# Biventricular cardiac dynamic shape: genetics and cardiometabolic disease associations

**DOI:** 10.64898/2026.04.19.26350940

**Authors:** Richard Burns, William J. Young, Kulsuma Uddin, Steffen E Petersen, Julia Ramírez, Alistair A Young, Patricia B Munroe

**Affiliations:** School of Biomedical Engineering and Imaging Sciences, King’s College London, London, UK; William Harvey Research Institute, Queen Mary University London, Charterhouse Square, London, UK; Barts Heart Centre, St Bartholomew’s Hospital, Barts Health NHS Trust, West Smithfield, London, UK; NIHR Barts Biomedical Research Centre, Queen Mary of University London, Charterhouse Square, London, UK; Aragon Institute of Engineering Research, University of Zaragoza, Zaragoza, Spain; Centro de Investigación Biomédica en Red – Bioingeniería, Biomateriales y Nanomedicina, Zaragoza, Spain

**Author notes:** Indicates joint supervisors (Julia Ramírez, Alistair A Young, Patricia B Munroe). indicates corresponding authors.

**Keywords:** biventricular, dynamic cardiac shape and function, cardiometabolic disease, genome-wide association study

## Abstract

**Background:** Genetic studies using cardiac magnetic resonance (CMR) imaging have identified loci related to cardiac shape, but most focus on static morphology. The value of a dynamic cardiac shape atlas capturing both shape and function remains unknown.

**Methods:** A dynamic shape atlas comprising CMR-derived shape models at end-diastole and end-systole was combined with genetic and outcome data in 36,992 UK Biobank participants. Dynamic shape principal components (PCs) describing >1% of variance were characterized, and tested for associations with prevalent and incident cardiometabolic diseases, including ischemic heart disease (IHD), heart failure (HF), significant atrioventricular block (AVB), and atrial fibrillation (AF), and independent predictive power alongside standard CMR measures. Genome-wide association studies (GWAS) were performed to identify candidate genes and biological pathways, and polygenic risk scores (PRS) were assessed for disease associations. Mendelian randomization (MR) was performed to test causality of observed disease associations.

**Results:** We identified 14 dynamic cardiac shape PCs capturing 83.3% of total dynamic cardiac shape variance. These PCs captured distinct functional remodeling patterns such as variation in annular plane systolic excursion, while remaining only modestly correlated with standard CMR measures. All 14 PCs were associated with at least one incident cardiometabolic disease, with the strongest associations observed for incident IHD, HF, and AVB. Notably, incorporating dynamic shape PCs improved the prediction of incident IHD beyond standard CMR measures. GWAS identified 75 genetic loci associated with dynamic shape, including 14 variants previously unreported for cardiac traits, and candidate genes demonstrated enrichment in pathways related to cardiac development and contractile function. PRS derived from dynamic shape loci were significantly associated with multiple outcomes, most prominently HF. MR identified significant causal relationships between several PCs and cardiometabolic disease.

**Conclusions:** Dynamic cardiac shape features capture aspects of cardiac structure and function not fully represented by standard CMR measures. These features are strongly associated with incident cardiometabolic disease and provide new insights into the genetic architecture of cardiac remodeling.

**Clinical perspective:** *What is new?:*

- Genetic and outcome relationships with a dynamic statistical shape model capturing both left and right ventricles at end-diastole and end-systole.
- Demonstration of incremental value over existing cardiac shape models, through capture of functional remodeling not represented by standard imaging measures.
- Identification of genetic susceptibility loci for dynamic cardiac shape, including 14 variants not previously reported for cardiac traits.

*What are the clinical implications?:*

- The results enhance our understanding of the genetic architecture of dynamic cardiac shape and function in the general population and clarify their relationships with other cardiovascular endophenotypes and incident cardiometabolic diseases.
- Newly identified candidate genes expand the biological pathways implicated in cardiac remodeling and provide targets for future functional and mechanistic studies.
- The improved prediction of incident cardiometabolic disease, particularly ischemic heart disease, achieved by adding dynamic shape PCs to traditional CMR measures suggests potential value for their inclusion in evaluation of patients.

## Supplementary Tables for "Biventricular cardiac dynamic shape: genetics and cardiometabolic disease associations" (part 1 of 3)

### Sheet: Contents
Biventricular cardiac dynamic shape: genetics and cardiometabolic disease associations - Supplementary Table of Contents
Supplementary Table	Title
1	Stepwise linear regression for disease covariates
2	Definitions of cardiometabolic disease
3	Associations between dynamic cardiac shape and prevalent cardiometabolic disease
4	Associations between dynamic cardiac shape and incident cardiometabolic disease
5	Combined incident cardiometabolic disease prediction model variables
6	Combined incident cardiometabolic disease prediction model performance
7	Heritability estimates for cardiac dynamic shape
8	Genetic intercorrelations between dynamic cardiac shape PCs
9	Genetic correlations between dynamic cardiac shape and end-diastolic shape
10	Lookup of dynamic cardiac shape lead variants in GWAS summary statistics of end-diastolic shape GWAS
11	Literature review of lead variants in published cardiac GWAS summary statistics
12	Pleiotropy assessment of dynamic cardiac shape lead signals in published cardiac trait GWAS summary statistics and GWAS catalog
13	VEP variant level annotations of the moderate/high impact variants from the shape GWAS
14	eQTL and colocalisation results for lead and high LD variants from EDES shape GWAS
15	Transcriptome-wide association study results from S-PREDIXCAN
16	Long-range chromatin interaction analysis of the shape loci using FUMA dataset
17	Table of the candidate genes and their supporting evidence
18	FUMA Gene2Func results for dynamic cardiac shape
19	REGENIE rare variant gene burden testing significant associations
20	Significant PheWAS associations between Phecodes and dynamic cardiac shape PRS
21	Significant PheWAS associations between Phecodes and dynamic cardiac shape variants
22	Associations between dynamic cardiac shape PRS and prevalent cardiometabolic disease
23	Associations between dynamic cardiac shape PRS and incident cardiometabolic disease
24A	Significant Mendelian Randomization results heterogeneity tests
24B	Significant Mendelian Randomization results pleiotropy analysis
25	Mendelian Randomization tests between dynamic cardiac shape and cardiometabolic diseases
26	Mendelian Randomization heterogeneity tests between dynamic cardiac shape and cardiometabolic diseases
27	Mendelian Randomization horizontal pleiotropy tests between dynamic cardiac shape and cardiometabolic diseases

### Sheet: ST1
Supplementary Table 1. Stepwise linear regression for disease covariates
Disease	Trait	Univariate					Multivariate
		OR	Beta	L95	U95	P value	OR	Beta	L95	U95	P value
Atrial fibrillation	Age	1.10578	0.100552	1.10352	1.10804	<1E-300	1.11057	0.104874	1.10811	1.11303	<1E-300
Atrial fibrillation	Alcohol	0.976088	-0.0242029	0.968153	0.984087	6.16959e-09	1.02346	0.0231898	1.01472	1.03228	1.17983e-07
Atrial fibrillation	BMI	1.05672	0.0551669	1.0543	1.05914	<1E-300	1.06259	0.0607083	1.0597	1.06549	<1E-300
Atrial fibrillation	DBP	1.01885	0.0186773	1.0178	1.0199	1.3494e-276	1.00298	0.00297349	1.00138	1.00457	0.000249251
Atrial fibrillation	Height	1.03738	0.0366946	1.03597	1.03878	<1E-300	1.0387	0.0379658	1.0366	1.04079	1.57154e-298
Atrial fibrillation	LDL	0.921324	-0.0819433	0.908102	0.934739	1.10837e-28	0.880668	-0.127074	0.866901	0.894654	2.74586e-56
Atrial fibrillation	SBP	1.01515	0.0150403	1.0146	1.01571	<1E-300	1.00111	0.00111334	1.00023	1.00199	0.0130431
Atrial fibrillation	Sex	2.22951	0.80178	2.172	2.28854	<1E-300	1.2276	0.205061	1.18094	1.2761	3.30067e-25
Atrial fibrillation	Smoking	1.1701	0.157092	1.14996	1.1906	2.57205e-70	1.09924	0.0946167	1.07882	1.12004	4.5074e-23
Atrial fibrillation	Triglycerides	1.06961	0.0672943	1.05739	1.08197	1.62569e-30	0.943639	-0.0580113	0.930651	0.956809	2.3309e-16
Atrioventricular block	Age	1.10388	0.0988311	1.1009	1.10686	<1E-300	1.09477	0.0905479	1.09162	1.09794	<1E-300
Atrioventricular block	Alcohol	1.00112	0.00112182	0.990474	1.01188	0.837083	NA	NA	NA	NA	NA
Atrioventricular block	BMI	1.04862	0.0474757	1.04545	1.0518	3.87017e-207	1.05132	0.0500468	1.04763	1.05502	3.09652e-171
Atrioventricular block	DBP	1.01457	0.0144621	1.01319	1.01595	3.44152e-96	0.98682	-0.0132674	0.9848	0.988844	6.72458e-37
Atrioventricular block	Height	1.03146	0.0309725	1.02963	1.03329	2.68505e-256	1.01	0.0099548	1.00738	1.01264	6.908e-14
Atrioventricular block	LDL	0.995901	-0.00410717	0.97748	1.01467	0.666351	NA	NA	NA	NA	NA
Atrioventricular block	SBP	1.01705	0.016906	1.01633	1.01777	<1E-300	1.00902	0.00898293	1.0079	1.01015	1.66466e-56
Atrioventricular block	Sex	2.75814	1.01456	2.66118	2.85862	<1E-300	2.26979	0.819688	2.1582	2.38716	7.49103e-223
Atrioventricular block	Smoking	1.12857	0.120953	1.10295	1.15479	5.47816e-25	NA	NA	NA	NA	NA
Atrioventricular block	Triglycerides	1.13592	0.127439	1.11996	1.1521	8.94011e-70	NA	NA	NA	NA	NA
Heart Failure	Age	1.10615	0.100887	1.10305	1.10926	<1E-300	1.09817	0.0936417	1.09489	1.10146	<1E-300
Heart Failure	Alcohol	1.08205	0.0788584	1.07041	1.09382	2.6181e-46	1.12008	0.113401	1.10756	1.13274	4.47701e-87
Heart Failure	BMI	1.08081	0.077708	1.07768	1.08394	<1E-300	1.08016	0.0771128	1.07647	1.08387	<1E-300
Heart Failure	DBP	1.01853	0.0183564	1.0171	1.01995	2.81927e-146	0.991062	-0.00897807	0.988981	0.993148	5.7346e-17
Heart Failure	Height	1.01847	0.018302	1.01661	1.02034	2.65911e-85	NA	NA	NA	NA	NA
Heart Failure	LDL	0.930513	-0.0720197	0.912414	0.94897	6.62898e-13	0.88951	-0.117085	0.871026	0.908386	8.42358e-28
Heart Failure	SBP	1.01823	0.0180654	1.01749	1.01897	<1E-300	1.00794	0.00791066	1.0068	1.00909	2.99437e-42
Heart Failure	Sex	2.39678	0.874127	2.31184	2.48484	<1E-300	2.22767	0.800957	2.1428	2.31591	<1E-300
Heart Failure	Smoking	1.40129	0.337393	1.36914	1.43419	1.36336e-178	1.34525	0.296583	1.31182	1.37954	4.83521e-118
Heart Failure	Triglycerides	1.17648	0.162525	1.16009	1.1931	3.56012e-114	1.02153	0.0213026	1.00433	1.03903	0.0139371
Ischemic heart disease	Age	1.08682	0.0832518	1.0853	1.08833	<1E-300	1.07614	0.073376	1.07449	1.07778	<1E-300
Ischemic heart disease	Alcohol	1.05085	0.0495949	1.04468	1.05705	3.144e-61	1.12021	0.113517	1.11314	1.12733	1.6968e-270
Ischemic heart disease	BMI	1.06367	0.0617226	1.06183	1.06551	<1E-300	1.05436	0.0529371	1.05217	1.05656	<1E-300
Ischemic heart disease	DBP	1.01975	0.0195622	1.01898	1.02053	<1E-300	0.991119	-0.00892041	0.989937	0.992303	1.43021e-48
Ischemic heart disease	Height	1.02156	0.0213336	1.02055	1.02258	<1E-300	0.983768	-0.0163655	0.982291	0.985246	3.36473e-101
Ischemic heart disease	LDL	1.05175	0.0504525	1.04103	1.06258	4.83087e-22	NA	NA	NA	NA	NA
Ischemic heart disease	SBP	1.01857	0.0184041	1.01816	1.01899	<1E-300	1.00945	0.00940192	1.00878	1.01011	1.06122e-173
Ischemic heart disease	Sex	2.94269	1.07932	2.88526	3.00127	<1E-300	3.58459	1.27664	3.4819	3.69031	<1E-300
Ischemic heart disease	Smoking	1.37595	0.319141	1.3586	1.39352	<1E-300	1.30527	0.266411	1.28744	1.32335	<1E-300
Ischemic heart disease	Triglycerides	1.23394	0.210213	1.22439	1.24357	<1E-300	1.05839	0.0567472	1.04889	1.06797	5.38419e-35
Ischemic stroke	Age	1.09041	0.086551	1.0868	1.09403	<1E-300	1.07755	0.0746868	1.07371	1.08139	<1E-300
Ischemic stroke	Alcohol	1.03388	0.0333194	1.01997	1.04798	1.43107e-06	1.08472	0.0813189	1.06983	1.09981	8.97251e-31
Ischemic stroke	BMI	1.03804	0.0373323	1.03394	1.04216	2.9611e-76	1.01973	0.0195386	1.01509	1.02439	4.76326e-17
Ischemic stroke	DBP	1.0262	0.0258609	1.02444	1.02795	5.08428e-193	1.00653	0.00650785	1.00395	1.00912	6.89697e-07
Ischemic stroke	Height	1.01009	0.0100348	1.00779	1.01239	5.89707e-18	0.991	-0.00904099	0.987703	0.994308	1.05168e-07
Ischemic stroke	LDL	1.01629	0.0161571	0.992466	1.04068	0.18185	NA	NA	NA	NA	NA
Ischemic stroke	SBP	1.0201	0.0199005	1.01919	1.02101	<1E-300	1.00807	0.00804019	1.00666	1.00948	2.08065e-29
Ischemic stroke	Sex	1.92683	0.655876	1.84473	2.01258	1.45201e-191	1.94764	0.666621	1.82896	2.07403	6.40288e-96
Ischemic stroke	Smoking	1.30579	0.266805	1.26857	1.34409	4.09151e-73	1.27357	0.241825	1.23518	1.31315	4.23149e-54
Ischemic stroke	Triglycerides	1.11213	0.106281	1.09184	1.13281	1.16244e-29	NA	NA	NA	NA	NA
Type 2 diabetes mellitus	Age	1.04978	0.0485827	1.04832	1.05125	<1E-300	1.04379	0.042861	1.04209	1.04549	<1E-300
Type 2 diabetes mellitus	Alcohol	1.25799	0.229513	1.24995	1.26608	<1E-300	1.24814	0.221651	1.23926	1.25708	<1E-300
Type 2 diabetes mellitus	BMI	1.16096	0.149248	1.15875	1.16318	<1E-300	1.14542	0.135768	1.14294	1.1479	<1E-300
Type 2 diabetes mellitus	DBP	1.02979	0.0293519	1.02892	1.03065	<1E-300	0.990916	-0.00912564	0.989586	0.992247	1.72209e-40
Type 2 diabetes mellitus	Height	1.00649	0.00646809	1.00538	1.0076	9.71621e-31	0.988844	-0.0112189	0.987162	0.990528	3.41145e-38
Type 2 diabetes mellitus	LDL	0.826979	-0.189976	0.817071	0.837008	1.60039e-209	0.702141	-0.353621	0.692632	0.711781	<1E-300
Type 2 diabetes mellitus	SBP	1.02048	0.0202686	1.02002	1.02093	<1E-300	1.01349	0.0133973	1.01274	1.01424	2.64597e-275
Type 2 diabetes mellitus	Sex	1.87416	0.628162	1.8356	1.91354	<1E-300	2.08777	0.736095	2.02047	2.1573	<1E-300
Type 2 diabetes mellitus	Smoking	1.24971	0.22291	1.23224	1.26742	1.55474e-211	1.226	0.203755	1.20708	1.24521	2.01225e-145
Type 2 diabetes mellitus	Triglycerides	1.44123	0.3655	1.4298	1.45276	<1E-300	1.29144	0.255758	1.27942	1.30358	<1E-300
OR, odds ratio; L95, lower 95% confidence interval; U95, upper 95% confidence interval; BMI, body mass index; DBP, diastolic blood pressure averaged across manual and automated readings adjusted for blood pressure medication; SBP, systolic blood pressure averaged across manual and automated readings adjusted for blood pressure medication; LDL, serum low density lipoprotein; HDL, serum high density lipoprotein

### Sheet: ST2
Supplementary Table 2. Definitions of cardiometabolic disease
Outcome	Shorthand	Codes (ICD9, ICD10, OPCS-4)
Atrial fibrillation	AF	I48, I480, I481, I482, 4273, K621, K625, K571, K572
Ischemic stroke	Stroke	I630, I631, I632, I633, I634, I635, I638, I639, I610, I611, I612, I613, I614, I615, I616, I618, I619, 164, G450, G453, G458, G459, 43491, 43401, 43411, 436
Ischemic heart disease	IHD	I210, I211, I212, I213, I214, I219, I220, I221, I228, I229, I230, I231, I232, I233, I234, I235, I236, I238, I240, I248, I249, I250, I251, I252, I253, I254, I255, I256, I258, I259, 4119, 4129, 4139, 4140, 4141, 4148, 4149, K401, K402, K403, K404, K409, K411, K412, K413, K414, K424, K441, K442, K449, K451, K452, K453, K454, K455, K456, K458, K459, K491, K492, K493, K494, K498, K499, K501, K502, K503, K504, K508, K509, K751, K752, K753, K754, K758, K759
Significant distal conduction disease	DCD	Z450, I440, I441, I442, I443, 4260, 4261, K601, K602, K603, K604, K605, K606, K607, K608, K609, K611, K612, K613, K614, K615, K616, K617, K618, K619
Heart failure	HF	I130, I132, I50, I501, I509, 4280, 4281, K596, K617, K607
Type 2 diabetes mellitus	T2D	E100, E101, E102, E103, E104, E105, E106, E108, E109, E110, E111, E112, E113, E114, E115, E116, E118, E119, E130, E131, E132, E133, E134, E135, E136, E138, E139

### Sheet: ST3
Supplementary Table 3. Associations between dynamic cardiac shape and prevalent cardiometabolic disease
PC	Outcome	OR	CI1	CI2	P value
PC1	AF	1.40607	1.26177	1.56686	6.88e-10
PC10	AF	1.37559	1.28685	1.47045	7.08e-21
PC11	AF	1.14895	1.07471	1.22832	4.62e-05
PC12	AF	0.987104	0.922654	1.05606	0.706355
PC13	AF	1.59644	1.49622	1.70338	2.14e-45
PC14	AF	1.14665	1.07041	1.22833	9.7e-05
PC2	AF	0.694746	0.647695	0.745215	2.45e-24
PC3	AF	0.643136	0.596692	0.693195	8.1e-31
PC4	AF	1.85689	1.73374	1.98879	6.37e-70
PC5	AF	1.20867	1.13024	1.29253	3.08e-08
PC6	AF	0.791084	0.736953	0.849191	9.16e-11
PC7	AF	0.829643	0.774441	0.88878	1.06e-07
PC8	AF	1.04351	0.974995	1.11683	0.219027
PC9	AF	1.21621	1.13528	1.30292	2.53e-08
PC1	AVB	1.45824	1.10593	1.92279	0.00750476
PC10	AVB	1.14504	0.945938	1.38605	0.164621
PC11	AVB	1.0929	0.903871	1.32147	0.359217
PC12	AVB	1.19955	0.991398	1.45141	0.0613288
PC13	AVB	1.46953	1.22472	1.76329	3.47e-05
PC14	AVB	1.12712	0.926374	1.37136	0.231791
PC2	AVB	0.769117	0.631546	0.936657	0.00903374
PC3	AVB	0.697062	0.564132	0.861317	0.000829112
PC4	AVB	1.38871	1.15027	1.67658	0.000634338
PC5	AVB	1.22895	1.01654	1.48573	0.0332208
PC6	AVB	0.859242	0.704307	1.04826	0.134813
PC7	AVB	0.83904	0.690753	1.01916	0.0769452
PC8	AVB	1.06531	0.87823	1.29223	0.520821
PC9	AVB	0.836493	0.68658	1.01914	0.0764226
PC1	T2D	0.484649	0.438218	0.535999	3.98e-45
PC10	T2D	1.00924	0.951761	1.07019	0.758542
PC11	T2D	0.970661	0.916005	1.02858	0.313902
PC12	T2D	1.13345	1.0684	1.20246	3.27e-05
PC13	T2D	1.25799	1.18781	1.33231	4.64e-15
PC14	T2D	0.995868	0.937011	1.05842	0.894017
PC2	T2D	0.678152	0.638201	0.720605	4.7e-36
PC3	T2D	1.00999	0.947733	1.07634	0.7594
PC4	T2D	0.988435	0.931663	1.04867	0.699902
PC5	T2D	1.02248	0.963271	1.08533	0.465137
PC6	T2D	0.998904	0.939251	1.06235	0.972167
PC7	T2D	1.00219	0.944397	1.06353	0.942385
PC8	T2D	1.12835	1.06314	1.19756	7.02e-05
PC9	T2D	1.02961	0.968868	1.09416	0.346947
PC1	HF	1.37205	1.10268	1.70722	0.00456087
PC10	HF	0.955538	0.82258	1.10999	0.551871
PC11	HF	1.12832	0.971984	1.30979	0.112619
PC12	HF	1.53731	1.32697	1.78099	1.01e-08
PC13	HF	1.763	1.53161	2.02936	2.82e-15
PC14	HF	1.55958	1.34005	1.81508	9.39e-09
PC2	HF	0.593212	0.509491	0.690689	1.73e-11
PC3	HF	0.64822	0.548161	0.766544	4.02e-07
PC4	HF	2.16132	1.86777	2.50102	4.27e-25
PC5	HF	1.40243	1.21094	1.62421	6.33e-06
PC6	HF	0.704837	0.602052	0.82517	1.36e-05
PC7	HF	0.763169	0.655002	0.889198	0.000528456
PC8	HF	1.33981	1.15607	1.55275	0.000101472
PC9	HF	1.09147	0.93627	1.2724	0.26337
PC1	IHD	1.16315	1.07599	1.25737	0.000142916
PC10	IHD	0.924034	0.880628	0.96958	0.00128907
PC11	IHD	0.989224	0.9431	1.0376	0.656501
PC12	IHD	1.17056	1.11581	1.22798	1.16e-10
PC13	IHD	1.32274	1.26208	1.38631	1.65e-31
PC14	IHD	1.11376	1.06027	1.16994	1.78e-05
PC2	IHD	0.705331	0.670952	0.741472	1.13e-42
PC3	IHD	0.920466	0.873923	0.969489	0.0017456
PC4	IHD	1.3791	1.31374	1.44772	1.71e-38
PC5	IHD	1.21352	1.15687	1.27295	2.13e-15
PC6	IHD	0.836661	0.795533	0.879916	4.09e-12
PC7	IHD	0.792322	0.754357	0.832197	1.51e-20
PC8	IHD	1.14422	1.09051	1.20058	3.98e-08
PC9	IHD	0.877631	0.835129	0.922297	2.55e-07
PC1	stroke	0.925145	0.866168	0.988137	0.0206097
PC10	stroke	1.00376	0.964726	1.04437	0.852876
PC11	stroke	0.957506	0.920831	0.995641	0.0293151
PC12	stroke	0.99571	0.957028	1.03596	0.831597
PC13	stroke	1.02345	0.984216	1.06424	0.245158
PC14	stroke	1.03766	0.997458	1.07949	0.066694
PC2	stroke	0.938383	0.899819	0.9786	0.002975
PC3	stroke	0.992316	0.952714	1.03356	0.710481
PC4	stroke	0.969952	0.931639	1.00984	0.137892
PC5	stroke	0.966866	0.92957	1.00566	0.0931827
PC6	stroke	1.0188	0.978329	1.06094	0.36786
PC7	stroke	0.997074	0.958316	1.0374	0.884814
PC8	stroke	1.02659	0.986865	1.06791	0.192462
PC9	stroke	0.966506	0.92825	1.00634	0.0982628
PC, principal component; OR, odds ratio; L95, lower 95% confidence interval; U95, upper 95% confidence interval; AF, atrial fibrillation; AVB, significant (2nd or 3rd degree) atrioventricular block; T2D, type 2 diabetes mellitus; HF, heart failure; IHD, ischemic heart disease.

### Sheet: ST4
Supplementary Table 4. Associations between dynamic cardiac shape and incident cardiometabolic disease
PC	Outcome	HR	CI1	CI2	P value
PC1	AF	0.504982	0.375164	0.679722	6.59e-06
PC10	AF	0.828375	0.631722	1.08625	0.173295
PC11	AF	0.812003	0.619375	1.06454	0.131736
PC12	AF	0.812602	0.620049	1.06495	0.132607
PC13	AF	0.807215	0.6159	1.05796	0.120725
PC14	AF	0.833245	0.635226	1.09299	0.187608
PC2	AF	0.824857	0.626633	1.08579	0.169738
PC3	AF	0.803721	0.612974	1.05382	0.113947
PC4	AF	0.865381	0.660648	1.13356	0.293831
PC5	AF	0.812238	0.619645	1.06469	0.132066
PC6	AF	0.803107	0.612723	1.05265	0.112217
PC7	AF	0.811535	0.619245	1.06354	0.130149
PC8	AF	0.811381	0.619064	1.06344	0.129945
PC9	AF	0.831249	0.634133	1.08964	0.180782
PC1	AVB	1.0732	0.749642	1.5364	0.699585
PC10	AVB	2.46883	1.89132	3.22268	2.98e-11
PC11	AVB	2.39179	1.83314	3.1207	1.32e-10
PC12	AVB	2.38129	1.82456	3.10789	1.71e-10
PC13	AVB	2.47547	1.89674	3.23077	2.53e-11
PC14	AVB	2.44944	1.87638	3.19752	4.45e-11
PC2	AVB	2.18171	1.66048	2.86656	2.14e-08
PC3	AVB	2.42153	1.85517	3.1608	7.71e-11
PC4	AVB	2.38315	1.82635	3.10971	1.59e-10
PC5	AVB	2.4229	1.85653	3.16205	7.3e-11
PC6	AVB	2.44786	1.87305	3.19906	5.54e-11
PC7	AVB	2.40391	1.84233	3.13666	1.04e-10
PC8	AVB	2.44058	1.87013	3.18504	5.08e-11
PC9	AVB	2.405	1.84322	3.13801	1.01e-10
PC1	T2D	2.7139	2.19445	3.35632	3.25e-20
PC10	T2D	1.83028	1.49981	2.23357	2.69e-09
PC11	T2D	1.81561	1.48835	2.21483	4.06e-09
PC12	T2D	1.81854	1.49109	2.21788	3.54e-09
PC13	T2D	1.7806	1.45953	2.17231	1.29e-08
PC14	T2D	1.83211	1.50163	2.23531	2.43e-09
PC2	T2D	1.52308	1.24214	1.86758	5.25e-05
PC3	T2D	1.81274	1.48574	2.21171	4.61e-09
PC4	T2D	1.81475	1.48659	2.21536	4.75e-09
PC5	T2D	1.8261	1.49659	2.22816	3.01e-09
PC6	T2D	1.81225	1.48549	2.2109	4.6e-09
PC7	T2D	1.81604	1.48867	2.21542	4.03e-09
PC8	T2D	1.81136	1.48494	2.20954	4.63e-09
PC9	T2D	1.82905	1.49927	2.23137	2.65e-09
PC1	HF	0.580304	0.420768	0.80033	0.000906879
PC10	HF	1.72472	1.37034	2.17076	3.41e-06
PC11	HF	1.67776	1.33347	2.11095	1.01e-05
PC12	HF	1.63379	1.29778	2.05679	2.93e-05
PC13	HF	1.72866	1.37345	2.17572	3.1e-06
PC14	HF	1.73865	1.38122	2.18859	2.47e-06
PC2	HF	1.47459	1.16286	1.86988	0.00134979
PC3	HF	1.65617	1.31554	2.08501	1.75e-05
PC4	HF	1.59689	1.26853	2.01025	6.74e-05
PC5	HF	1.71257	1.36055	2.15566	4.59e-06
PC6	HF	1.79937	1.42862	2.26633	6.04e-07
PC7	HF	1.67721	1.33295	2.11039	1.03e-05
PC8	HF	1.6965	1.34819	2.13478	6.54e-06
PC9	HF	1.66252	1.3213	2.09186	1.44e-05
PC1	IHD	2.95356	2.57378	3.38938	1.16e-53
PC10	IHD	3.36549	2.96167	3.82438	2.74e-77
PC11	IHD	3.25515	2.8652	3.69817	1.89e-73
PC12	IHD	3.26763	2.8761	3.71246	6.99e-74
PC13	IHD	3.1894	2.80736	3.62342	5.2e-71
PC14	IHD	3.3349	2.93424	3.79026	5.87e-76
PC2	IHD	3.0073	2.6413	3.42402	4.29e-62
PC3	IHD	3.25673	2.86635	3.70028	2.05e-73
PC4	IHD	3.33036	2.93087	3.7843	4.9e-76
PC5	IHD	3.28582	2.89154	3.73387	2.48e-74
PC6	IHD	3.2412	2.85282	3.68246	6.89e-73
PC7	IHD	3.25765	2.86742	3.70098	1.5e-73
PC8	IHD	3.25575	2.86583	3.69873	1.64e-73
PC9	IHD	3.28025	2.88714	3.72689	2.53e-74
PC1	stroke	1.11142	0.916934	1.34715	0.281767
PC10	stroke	1.07421	0.900692	1.28116	0.425806
PC11	stroke	1.07335	0.900489	1.27939	0.429501
PC12	stroke	1.07308	0.900265	1.27908	0.431117
PC13	stroke	1.06936	0.897071	1.27473	0.454386
PC14	stroke	1.08778	0.912143	1.29724	0.349026
PC2	stroke	1.04169	0.870598	1.24641	0.655459
PC3	stroke	1.07861	0.904808	1.2858	0.398596
PC4	stroke	1.07186	0.898722	1.27835	0.440113
PC5	stroke	1.07205	0.899455	1.27777	0.43726
PC6	stroke	1.07284	0.900049	1.27879	0.432649
PC7	stroke	1.07293	0.900208	1.2788	0.431828
PC8	stroke	1.07198	0.899357	1.27773	0.43782
PC9	stroke	1.07728	0.903724	1.28417	0.406237
PC, principal component; OR, odds ratio; L95, lower 95% confidence interval; U95, upper 95% confidence interval; AF, atrial fibrillation; AVB, significant (2nd or 3rd degree) atrioventricular block; T2D, type 2 diabetes mellitus; HF, heart failure; IHD, ischemic heart disease.

### Sheet: ST5
Supplementary Table 5. Combined incident cardiometabolic disease prediction model variables
AF, Atrial fibrillation; HF, Heart failure; T2D, Type 2 Diabetes Mellitus; IHD, Ischemic heart disease; AVB, atrioventricular block [2nd or 3rd degree]; CMR, cardiac magnetic resonance [imaging]; LVM, left ventricular myocardial mass; LV, left ventricular; vol, volume; ED, end-diastole; ES, end-systole; GLS, global longitudinal strain; GCS, global circumferential strain; 3CH, 3 chamber [imaging orientation]; 4CH, 4 chamber [imaging orientation]; LVEF, left ventricular ejection fraction; BMI, body mass index; trig, triglyceride; PC, principal component; HDL, high-density lipoprotein; RVS, right ventricular septal; SBP adj, systolic blood pressure averaged between manual and automated readings and adjusted for blood pressure medication.
AF				HF				Type 2 Diabetes				Stroke				IHD				AVB
Full		CMR		Full		CMR		Full		CMR		Full		CMR		Full		CMR		Full		CMR
Variable	Coefficient	Variable	Coefficient	Variable	Coefficient	Variable	Coefficient	Variable	Coefficient	Variable	Coefficient	Variable	Coefficient	Variable	Coefficient	Variable	Coefficient	Variable	Coefficient	Variable	Coefficient	Variable	Coefficient
NA	NA	age	0.0136719	age	0.0182125	lv_vol_ES	0.00500675	bmi	0.0611326	bmi	0.0671582	NA	NA	NA	NA	Male sex	-0.0966803	Male sex	-0.118075	age	0.0135646	NA	NA
		lvm_ED	0.000157852	lv_vol_ES	0.010801	lv_gls_4CH	0.626558	trig_mean	0.034796	hdl_adj	-0.0190067					Female sex	0.0967149	Female sex	0.117875	lv_vol_ES	0.00442308
		lv_vol_ES	0.00128734	lv_gls_4CH	2.57875	lv_gls_3CH	1.04497	PC2	-0.0280086	trig_mean	0.059174					age	0.0284299	age	0.0277922	lvm_ES	0.00221446
		lvm_ES	0.000686477	lv_gls_3CH	2.75482	lvef	-0.0143757			rvs_gcs_basal	0.155229					sbp_adj	0.00399021	sbp_adj	0.00374361
				lvef	-0.0238499											hdl_adj	-0.274765	hdl_adj	-0.2593
																PC2	-0.102731	lv_vol_ES	0.0022621
																lv_vol_ES	0.00394251	lvm_ES	0.000178072
																lvm_ES	0.00018321	lv_gls_4CH	0.827422
																lv_gls_4CH	0.618907	lv_gls_3CH	1.07263
																lv_gls_3CH	0.894826

### Sheet: ST6
Supplementary Table 6. Combined incident cardiometabolic disease prediction model performance
Outcome	Full			CMR
	C-index	CI1	CI2	C-index	CI1	CI2
AF	0.485454	0.460451	0.510203	0.494366	0.468487	0.522314
HF	0.623401	0.590598	0.653053	0.729	0.698727	0.758093
T2D	0.648526	0.627146	0.668628	0.585087	0.563503	0.604775
stroke	0.5	0.5	0.5	0.5	0.5	0.5
IHD	0.670141	0.656154	0.682922	0.630259	0.61655	0.643895
AVB	0.533917	0.498104	0.570408	0.50705	0.481563	0.534319
AF, Atrial fibrillation; HF, Heart failure; T2D, Type 2 Diabetes Mellitus; IHD, Ischemic heart disease; AVB, atrioventricular block [2nd or 3rd degree]; CMR, cardiac magnetic resonance [imaging]; CI1, lower 95% confidence interval; CI2, upper 95% confidence interval.

### Sheet: ST7
Supplementary Table 7. Heritability estimates for cardiac dynamic shape
PC	Heritability (%)	Variance explained (%)	Heritability explained (%)
1	36.94	2.119	5.737
2	17.54	0.191	0.516
3	25.86	1.295	3.507
4	23.74	0.086	0.232
5	20.73	0.645	1.745
6	27.85	0.851	2.304
7	17.21	0.267	0.723
8	12.33	0.179	0.486
9	13.48	0.298	0.808
10	14.63	0.449	1.216
11	21.16	0.584	1.582
12	18.52	0.171	0.463
13	19.69	0.723	1.958
14	22.96	0.385	1.04
PC, principal component.

### Sheet: ST8
Supplementary Table 8. Genetic intercorrelations between dynamic cardiac shape PCs
Dynamic shape PC		Correlation
1	10	-0.011695
1	11	-0.137747
1	12	-0.199047
1	13	0.206902
1	14	0.125136
1	2	0.275078
1	3	0.055125
1	4	0.007392
1	5	-0.001174
1	6	-0.254938
1	7	0.100596
1	8	-0.025462
1	9	-0.123862
10	11	-0.129557
10	12	-0.206923
10	13	0.141171
10	14	-0.126912
11	12	-0.208768
11	13	-0.205595
11	14	0.111127
12	13	0.102486
12	14	-0.271188
13	14	0.117462
2	10	-0.201381
2	11	0.185247
2	12	0.051469
2	13	0.107693
2	14	0.023881
2	3	-0.124926
2	4	0.207525
2	5	-0.03541
2	6	-0.141272
2	7	-0.032233
2	8	-0.166202
2	9	-0.166473
3	10	-0.056334
3	11	-0.32562
3	12	-0.189308
3	13	0.002438
3	14	0.111826
3	4	-0.155984
3	5	0.175472
3	6	0.10162
3	7	0.14842
3	8	-0.112386
3	9	0.136487
4	10	-0.131028
4	11	0.204123
4	12	0.325306
4	13	-0.043027
4	14	-0.011198
4	5	0.364354
4	6	-0.109739
4	7	-0.024128
4	8	-0.110914
4	9	0.159695
5	10	-0.069625
5	11	-0.009725
5	12	0.206843
5	13	-0.01748
5	14	-0.23318
5	6	-0.263446
5	7	0.315218
5	8	-0.107204
5	9	0.093004
6	10	0.133995
6	11	-0.303128
6	12	0.3572
6	13	0.025923
6	14	-0.034355
6	7	-0.172056
6	8	-0.064715
6	9	0.037855
7	10	0.219335
7	11	-0.207571
7	12	-0.081369
7	13	0.031877
7	14	-0.088278
7	8	-0.359951
7	9	0.596053
8	10	-0.138556
8	11	0.37726
8	12	0.000884
8	13	0.088366
8	14	-0.000602
8	9	-0.1504
9	10	-0.03681
9	11	-0.164086
9	12	0.040274
9	13	-0.205561
9	14	-0.208448
PC, principal component.

### Sheet: ST9
Supplementary Table 9. Genetic correlations between dynamic cardiac shape and end-diastolic shape
	PC1 ED	PC2 ED	PC3 ED	PC4 ED	PC5 ED	PC6 ED	PC7 ED	PC8 ED	PC9 ED	PC10 ED	PC11 ED
PC1 EDES	0.9516	-0.2503	-0.1676	-0.195	0.0109	-0.1484	-0.129	-0.01	-0.0014	-0.0418	0.3529
PC2 EDES	0.2801	-0.076	0.4015	-0.2682	0.0035	0.0479	-0.1049	-0.1304	-0.1042	0.0469	0.3142
PC3 EDES	0.0579	0.8568	-0.53	0.0628	0.6355	-0.1919	0.0853	0.4707	-0.2651	-0.1545	-0.0621
PC4 EDES	-0.0707	-0.1284	0.8054	-0.574	-0.0809	0.0913	-0.1202	-0.278	0.2174	0.1727	0.0241
PC5 EDES	0.1025	-0.0294	-0.0031	-0.6951	0.7001	0.0015	0.1038	0.0559	0.1292	-0.1298	-0.2279
PC6 EDES	-0.1364	0.3893	0.2083	0.7128	0.2428	0.295	0.342	-0.0792	-0.451	-0.0744	-0.1685
PC7 EDES	-0.0431	0.0175	-0.1812	-0.3934	0.4941	-0.7175	-0.0949	-0.1031	0.0908	-0.2966	-0.4356
PC8 EDES	-0.0899	0.1081	-0.0122	0.2348	-0.5174	0.5222	0.1938	-0.1467	0.0341	0.0337	0.1956
PC9 EDES	-0.1958	0.1787	0.1053	-0.0691	0.2563	-0.3321	-0.2281	-0.0097	-0.1159	-0.3122	-0.3068
PC10 EDES	-0.007	-0.2147	0.0036	0.2767	0.0145	-0.4015	-0.043	0.137	0.2204	-0.2799	-0.2022
PC11 EDES	-0.1392	-0.2112	0.3866	-0.1912	-0.2925	0.2785	0.1683	0.2261	0.7653	0.1329	0.441
PC12 EDES	-0.1687	0.0869	0.328	-0.0057	0.1351	0.3134	0.5123	-0.2785	-0.4279	-0.1373	-0.2356
PC13 EDES	0.0717	-0.0036	-0.0634	0.0932	-0.0637	0.2051	0.2748	-0.3672	0.0472	0.2052	0.2649
PC14 EDES	0.1615	0.0672	-0.0375	0.1125	-0.3185	-0.0118	-0.4341	0.2412	0.1251	0.457	0.5242
PC, principal component; ED, end-diastolic; EDES, end-diastolic end-systolic dynamic cardiac shape.

### Sheet: ST10
Supplementary Table 10. Lookup of dynamic cardiac shape lead variants in GWAS summary statistics of end-diastolic shape GWAS
Best PC ED	PC EDES	Nearest gene EDES	Lead variant EDES	CHR	Position (Hg19)	Lead P value EDES	Best proxy ED	Best P value ED	Best R2
2	1	GOSR2	rs533030436	17	45091770	2.2e-09	rs117953218	4.3e-21	0.839097
2	3	GOSR2	rs17608766	17	45013271	1.3e-18	rs11874	9.4e-20	0.917526
1	1	ATXN2	rs653178	12	112007756	2.7e-21	rs653178	4.9e-17	1
4	5	CCDC91	rs2638950	12	28551567	4.3e-08	rs10771433	1.1e-14	0.817523
1	2	PTPN11	rs11066320	12	112906415	7.4e-09	rs11066320	5.3e-14	1
1	1	TTN	rs2042995	2	179558366	1.3e-18	rs777900475	6.5e-14	0.91407
5	6	CEP85L	rs11756440	6	118993642	8e-10	rs11756440	1.8e-13	1
4	6	FAM3C	rs12531355	7	121027434	2e-10	rs3801387	4.9e-13	0.944997
5	3	EN1	rs332659	2	119456238	5.3e-10	rs332101	4.9e-12	0.916797
4	6	RSRC1	rs11710570	3	158056654	1e-14	rs1369562	1.5e-11	0.820897
1	1	RSPH6A	rs7257103	19	46306904	1.3e-12	rs12460541	3.8e-11	0.988198
3	10	MYH6	rs422068	14	23864804	1.5e-15	rs452036	4.8e-11	0.994548
5	11	STRN	rs138934670	2	37136145	1.5e-09	rs138934670	8e-10	1
5	3	PALLD	rs10155248	4	169666162	9.4e-13	rs10155223	1.2e-09	1
1	1	PLCB3	rs71468663	11	64018104	2.2e-08	rs56271783	6.5e-09	0.99119
5	11	CDKN1A	rs3176326	6	36647289	4.2e-11	rs146170154	9e-09	0.993965
5	3	CDKN1A	rs3176326	6	36647289	4.2e-11	rs146170154	9e-09	0.993965
5	14	ACTN2	rs12724121	1	236852282	6.7e-10	rs4659701	9.7e-09	0.99965
4	1	MLF1	rs9810339	3	158302517	4.3e-10	rs6779426	1.2e-08	0.989156
5	5	HAND2-AS1	rs12502027	4	174600223	2.4e-10	rs12502027	5.1e-08	1
9	14	SLC35F1	rs17079881	6	118566187	2.9e-10	rs17079881	6.5e-08	1
1	1	HLA-DRB5	rs6939900	6	31228357	3e-09	rs6939900	7.1e-08	1
4	6	EFEMP1	rs201699038	2	56075676	1.3e-10	rs201699038	8.5e-08	1
2	3	CRADD	rs4144499	12	94151844	3.2e-11	rs4144499	1e-07	1
9	1	BAG3	rs72840788	10	121415685	3.4e-17	rs61869036	1.4e-07	0.997674
9	10	BAG3	rs17617337	10	121426884	9.7e-09	rs117550412	1.4e-07	1
9	13	BAG3	rs2234962	10	121429633	4.6e-14	rs61869036	1.4e-07	0.995646
1	1	HSPA4	5:132409975_CT_C	5	132409975	5.9e-09	rs541971378	1.7e-07	0.861461
4	2	EFEMP1	rs3791679	2	56096892	1.2e-09	rs3791679	1.9e-07	1
5	5	HLA-DRB5	rs2284174	6	30713580	2.9e-09	6:30703367_ACTGCAC_A	2.3e-07	0.918907
1	1	EPHB1	rs77709005	3	134444297	4e-10	rs77709005	4.3e-07	1
5	12	HEATR5B	rs1105014	2	37265727	2.1e-08	rs2372913	5.9e-07	0.962469
9	12	FBN2	rs13185878	5	127962298	1.9e-08	rs6883598	7.8e-07	0.985068
2	3	MIR196A1	rs71366902	17	46719157	4.2e-08	rs71366902	1.1e-06	1
1	1	LSM3	rs73028849	3	14272766	2.9e-10	rs73028849	1.2e-06	1
1	14	CMSS1	rs12488245	3	99835254	1e-08	rs9832134	1.5e-06	0.886937
2	3	NRAP	rs10749139	10	115415214	3.8e-08	rs10749139	2.1e-06	1
4	5	HLA-DRB5	6:31588020_CCTCT_C	6	31588020	3.3e-09	rs2857693	2.5e-06	0.996852
3	6	HAS2-AS1	rs62526480	8	122681022	2e-08	rs9297647	2.5e-06	0.9985
5	7	HEATR1	rs531997	1	236803402	3e-09	rs490076	3.5e-06	0.866542
1	1	CENPW	rs373980643	6	126699611	2.5e-08	rs34719908	4.5e-06	0.992437
4	1	FHOD3	rs2644262	18	34223566	3.8e-09	18:34219777_G_GTT	4.7e-06	0.852529
4	10	FHOD3	18:34219777_G_GTT	18	34219777	1.8e-09	18:34219777_G_GTT	4.7e-06	1
4	14	FHOD3	18:34219777_G_GTT	18	34219777	4e-08	18:34219777_G_GTT	4.7e-06	1
4	5	ADAMTSL3	rs6602994	15	84490757	2.2e-08	rs6602994	1.2e-05	1
3	1	PLEC	rs11786896	8	145018354	1.1e-08	rs11786896	1.3e-05	1
7	11	CCSER1	rs77504602	4	92260138	4.4e-08	rs10516892	1.6e-05	0.903321
4	6	TCF21	rs162185	6	134226147	9.8e-09	rs12190287	2.3e-05	0.864604
2	6	ZBTB7A	rs66534382	19	4056366	9.7e-09	19:4048974_CA_C	3.1e-05	0.963516
1	1	SLC6A6	rs34234056	3	14418444	1.1e-07	rs34234056	3.4e-05	1
4	5	WNT5A	rs12494109	3	55491571	4.7e-08	rs12494109	3.5e-05	1
8	13	LINC00964	rs34866937	8	125859850	5.9e-14	rs10107090	5.2e-05	0.864884
6	7	TBX3	rs10850409	12	115381740	1.3e-08	rs7301677	5.6e-05	0.986015
1	1	OBSCN	rs78529941	1	228551488	3e-09	rs72762063	5.8e-05	0.996434
10	13	LSM3	rs56242556	3	14273472	1.3e-12	rs62231955	7.2e-05	0.942887
8	3	PRDM6	rs10077410	5	122450771	2.3e-08	rs1422278	7.4e-05	0.965222
2	3	DNMBP	rs11190360	10	101760736	1.3e-08	rs11190360	9.1e-05	1
4	6	DDX6	rs12223220	11	118587888	1.1e-08	rs10892271	9.5e-05	0.810394
3	7	PPIP5K2	rs32841	5	102478258	2.4e-08	rs3733939	0.00011	0.890943
9	1	CLCNKA	rs28579893	1	16347534	5.2e-09	1:16335302_CA_C	0.00012	0.913503
2	3	PALMD	rs1890753	1	100039519	1e-10	rs7543130	0.00015	0.960512
1	1	LINC00964	rs34123659	8	125862029	4.9e-09	rs34123659	0.00024	1
3	13	FAM86B3P	rs1915986	8	8114543	2.1e-08	rs1878561	0.00029	0.944805
6	8	DPH1	rs12939170	17	1937526	4.6e-08	rs71375582	0.001	0.969812
2	3	DIP2B	rs112716157	12	50907656	1.3e-11	rs112716157	0.0018	1
1	11	CDH13	rs4366697	16	83067983	2.8e-07	rs4290460	0.0022	0.817657
5	5	PRDM6	rs398028	5	122454550	2.2e-09	rs337132	0.0026	0.866596
9	13	HSPB7	rs1048238	1	16341649	1.3e-09	rs1048238	0.0028	1
10	11	ITGA1	rs60757101	5	51603171	2.5e-08	rs60757101	0.0037	1
4	10	CMTM4	16:66690988_AT_A	16	66690988	2.3e-08	16:66690988_AT_A	0.0072	1
6	9	SLIT2	rs6821503	4	19609401	3.9e-08	rs6821503	0.0078	1
9	13	LDB3	rs35605324	10	88443703	6.6e-09	rs73344172	0.0082	0.99599
3	9	MFSD14B	9:97209762_TG_T	9	97209762	4.4e-08	9:97209762_TG_T	0.013	1
6	9	LZTS1-AS1	rs7014186	8	20318812	4.3e-08	rs368544181	0.014	0.927174
5	4	PRDM6	rs186749	5	122454305	2e-08	rs186749	0.017	1
3	11	CDH13	rs9932314	16	82881172	1e-08	rs9932314	0.031	1
3	8	SGF29	rs151091024	16	28569054	6.4e-09	rs116893570	0.035	0.833759
PC, principal component; ED, end-diastole; EDES, end diastolic end systolic dynamic cardiac shape; CHR, chromosome.

### Sheet: ST11
Supplementary Table 11. Literature review of lead variants in published cardiac GWAS summary statistics
PC	SNP	Lead_SNP	CHR	BP	SNP_GWAS	CHR_GWAS	BP_GWAS	Pval_GWAS	P value	Trait	Author	Reason
1	rs10927878	rs28579893	1	16319957	rs10927875	1	16299312	7.7e-25	7.7e-25	DCM, HCM, LVESV	Tadros et al., 2021	Locus
1	rs10927878	rs28579893	1	16319957	rs1048302	1	16340879	4.4e-22	4.4e-22	lvesv, lvef, lvedvi, lvedv, lvesvi	Pirruccello et al., 2020	Locus
1	rs10927878	rs28579893	1	16319957	rs1048302	1	16340879	2.41e-17	2.41e-17	HCM	Harper et al., 2021	Locus
1	rs10927878	rs28579893	1	16319957	rs1763603	1	16339809	2.2e-16	2.2e-16	LVESV, LVESV Indexed, LVEF, RVEF, RVESV Indexed	Pirruccello et al., 2022	Locus
1	rs10927878	rs28579893	1	16319957	rs945416	1	16344402	1.25e-13	1.25e-13	JT interval	Young - unpublished	Locus
1	rs10927878	rs28579893	1	16319957	rs1739843	1	16343254	5.28e-13	5.28e-13	Dilated cardiomyopathy	Stark K 2010	Locus
1	rs10927878	rs28579893	1	16319957	rs945425	1	16348412	8.6e-11	8.6e-11	LVEF	Aung et al., 2019	Locus
1	rs10927878	rs28579893	1	16319957	rs10927875	1	16299312	9.5e-10	9.5e-10	Dilated cardiomyopathy	Villard E 2011	Locus
1	rs10927878	rs28579893	1	16319957	rs9442216	1	16353400	3.77e-09	3.77e-09	RVEF	Aung et al	Locus
1	rs10927878	rs28579893	1	16319957	rs1739843	1	16343254	3.09e-06	3.09e-06	Heart failure	Cappola TP 2010	Locus
1	rs34957618	rs28579893	1	16320499	rs10927875	1	16299312	7.7e-25	7.7e-25	DCM, HCM, LVESV	Tadros et al., 2021	Locus
1	rs34957618	rs28579893	1	16320499	rs1048302	1	16340879	4.4e-22	4.4e-22	lvesv, lvef, lvedvi, lvedv, lvesvi	Pirruccello et al., 2020	Locus
1	rs34957618	rs28579893	1	16320499	rs1048302	1	16340879	2.41e-17	2.41e-17	HCM	Harper et al., 2021	Locus
1	rs34957618	rs28579893	1	16320499	rs1763603	1	16339809	2.2e-16	2.2e-16	LVESV, LVESV Indexed, LVEF, RVEF, RVESV Indexed	Pirruccello et al., 2022	Locus
1	rs34957618	rs28579893	1	16320499	rs945416	1	16344402	1.25e-13	1.25e-13	JT interval	Young - unpublished	Locus
1	rs34957618	rs28579893	1	16320499	rs1739843	1	16343254	5.28e-13	5.28e-13	Dilated cardiomyopathy	Stark K 2010	Locus
1	rs34957618	rs28579893	1	16320499	rs945425	1	16348412	8.6e-11	8.6e-11	LVEF	Aung et al., 2019	Locus
1	rs34957618	rs28579893	1	16320499	rs10927875	1	16299312	9.5e-10	9.5e-10	Dilated cardiomyopathy	Villard E 2011	Locus
1	rs34957618	rs28579893	1	16320499	rs9442216	1	16353400	3.77e-09	3.77e-09	RVEF	Aung et al	Locus
1	rs34957618	rs28579893	1	16320499	rs1739843	1	16343254	3.09e-06	3.09e-06	Heart failure	Cappola TP 2010	Locus
1	rs1763619	rs28579893	1	16326935	rs10927875	1	16299312	7.7e-25	7.7e-25	DCM, HCM, LVESV	Tadros et al., 2021	Locus
1	rs1763619	rs28579893	1	16326935	rs1048302	1	16340879	4.4e-22	4.4e-22	lvesv, lvef, lvedvi, lvedv, lvesvi	Pirruccello et al., 2020	Locus
1	rs1763619	rs28579893	1	16326935	rs1048302	1	16340879	2.41e-17	2.41e-17	HCM	Harper et al., 2021	Locus
1	rs1763619	rs28579893	1	16326935	rs1763603	1	16339809	2.2e-16	2.2e-16	LVESV, LVESV Indexed, LVEF, RVEF, RVESV Indexed	Pirruccello et al., 2022	Locus
1	rs1763619	rs28579893	1	16326935	rs945416	1	16344402	1.25e-13	1.25e-13	JT interval	Young - unpublished	Locus
1	rs1763619	rs28579893	1	16326935	rs1739843	1	16343254	5.28e-13	5.28e-13	Dilated cardiomyopathy	Stark K 2010	Locus
1	rs1763619	rs28579893	1	16326935	rs945425	1	16348412	8.6e-11	8.6e-11	LVEF	Aung et al., 2019	Locus
1	rs1763619	rs28579893	1	16326935	rs10927875	1	16299312	9.5e-10	9.5e-10	Dilated cardiomyopathy	Villard E 2011	Locus
1	rs1763619	rs28579893	1	16326935	rs9442216	1	16353400	3.77e-09	3.77e-09	RVEF	Aung et al	Locus
1	rs1763619	rs28579893	1	16326935	rs1739843	1	16343254	3.09e-06	3.09e-06	Heart failure	Cappola TP 2010	Locus
1	rs1627145	rs28579893	1	16328116	rs10927875	1	16299312	7.7e-25	7.7e-25	DCM, HCM, LVESV	Tadros et al., 2021	Locus
1	rs1627145	rs28579893	1	16328116	rs1048302	1	16340879	4.4e-22	4.4e-22	lvesv, lvef, lvedvi, lvedv, lvesvi	Pirruccello et al., 2020	Locus
1	rs1627145	rs28579893	1	16328116	rs1048302	1	16340879	2.41e-17	2.41e-17	HCM	Harper et al., 2021	Locus
1	rs1627145	rs28579893	1	16328116	rs1763603	1	16339809	2.2e-16	2.2e-16	LVESV, LVESV Indexed, LVEF, RVEF, RVESV Indexed	Pirruccello et al., 2022	Locus
1	rs1627145	rs28579893	1	16328116	rs945416	1	16344402	1.25e-13	1.25e-13	JT interval	Young - unpublished	Locus
1	rs1627145	rs28579893	1	16328116	rs1739843	1	16343254	5.28e-13	5.28e-13	Dilated cardiomyopathy	Stark K 2010	Locus
1	rs1627145	rs28579893	1	16328116	rs945425	1	16348412	8.6e-11	8.6e-11	LVEF	Aung et al., 2019	Locus
1	rs1627145	rs28579893	1	16328116	rs10927875	1	16299312	9.5e-10	9.5e-10	Dilated cardiomyopathy	Villard E 2011	Locus
1	rs1627145	rs28579893	1	16328116	rs9442216	1	16353400	3.77e-09	3.77e-09	RVEF	Aung et al	Locus
1	rs1627145	rs28579893	1	16328116	rs1739843	1	16343254	3.09e-06	3.09e-06	Heart failure	Cappola TP 2010	Locus
1	rs1739833	rs28579893	1	16331108	rs10927875	1	16299312	7.7e-25	7.7e-25	DCM, HCM, LVESV	Tadros et al., 2021	Locus
1	rs1739833	rs28579893	1	16331108	rs1048302	1	16340879	4.4e-22	4.4e-22	lvesv, lvef, lvedvi, lvedv, lvesvi	Pirruccello et al., 2020	Locus
1	rs1739833	rs28579893	1	16331108	rs1048302	1	16340879	2.41e-17	2.41e-17	HCM	Harper et al., 2021	Locus
1	rs1739833	rs28579893	1	16331108	rs1763603	1	16339809	2.2e-16	2.2e-16	LVESV, LVESV Indexed, LVEF, RVEF, RVESV Indexed	Pirruccello et al., 2022	Locus
1	rs1739833	rs28579893	1	16331108	rs945416	1	16344402	1.25e-13	1.25e-13	JT interval	Young - unpublished	Locus
1	rs1739833	rs28579893	1	16331108	rs1739843	1	16343254	5.28e-13	5.28e-13	Dilated cardiomyopathy	Stark K 2010	Locus
1	rs1739833	rs28579893	1	16331108	rs945425	1	16348412	8.6e-11	8.6e-11	LVEF	Aung et al., 2019	Locus
1	rs1739833	rs28579893	1	16331108	rs10927875	1	16299312	9.5e-10	9.5e-10	Dilated cardiomyopathy	Villard E 2011	Locus
1	rs1739833	rs28579893	1	16331108	rs9442216	1	16353400	3.77e-09	3.77e-09	RVEF	Aung et al	Locus
1	rs1739833	rs28579893	1	16331108	rs1739843	1	16343254	3.09e-06	3.09e-06	Heart failure	Cappola TP 2010	Locus
1	rs1739835	rs28579893	1	16335144	rs10927875	1	16299312	7.7e-25	7.7e-25	DCM, HCM, LVESV	Tadros et al., 2021	Locus
1	rs1739835	rs28579893	1	16335144	rs1048302	1	16340879	4.4e-22	4.4e-22	lvesv, lvef, lvedvi, lvedv, lvesvi	Pirruccello et al., 2020	Locus
1	rs1739835	rs28579893	1	16335144	rs1048302	1	16340879	2.41e-17	2.41e-17	HCM	Harper et al., 2021	Locus
1	rs1739835	rs28579893	1	16335144	rs1763603	1	16339809	2.2e-16	2.2e-16	LVESV, LVESV Indexed, LVEF, RVEF, RVESV Indexed	Pirruccello et al., 2022	Locus
1	rs1739835	rs28579893	1	16335144	rs945416	1	16344402	1.25e-13	1.25e-13	JT interval	Young - unpublished	Locus
1	rs1739835	rs28579893	1	16335144	rs1739843	1	16343254	5.28e-13	5.28e-13	Dilated cardiomyopathy	Stark K 2010	Locus
1	rs1739835	rs28579893	1	16335144	rs945425	1	16348412	8.6e-11	8.6e-11	LVEF	Aung et al., 2019	Locus
1	rs1739835	rs28579893	1	16335144	rs10927875	1	16299312	9.5e-10	9.5e-10	Dilated cardiomyopathy	Villard E 2011	Locus
1	rs1739835	rs28579893	1	16335144	rs9442216	1	16353400	3.77e-09	3.77e-09	RVEF	Aung et al	Locus
1	rs1739835	rs28579893	1	16335144	rs1739843	1	16343254	3.09e-06	3.09e-06	Heart failure	Cappola TP 2010	Locus
1	1:16335302_CA_C	rs28579893	1	16335302	rs10927875	1	16299312	7.7e-25	7.7e-25	DCM, HCM, LVESV	Tadros et al., 2021	Locus
1	1:16335302_CA_C	rs28579893	1	16335302	rs1048302	1	16340879	4.4e-22	4.4e-22	lvesv, lvef, lvedvi, lvedv, lvesvi	Pirruccello et al., 2020	Locus
1	1:16335302_CA_C	rs28579893	1	16335302	rs1048302	1	16340879	2.41e-17	2.41e-17	HCM	Harper et al., 2021	Locus
1	1:16335302_CA_C	rs28579893	1	16335302	rs1763603	1	16339809	2.2e-16	2.2e-16	LVESV, LVESV Indexed, LVEF, RVEF, RVESV Indexed	Pirruccello et al., 2022	Locus
1	1:16335302_CA_C	rs28579893	1	16335302	rs945416	1	16344402	1.25e-13	1.25e-13	JT interval	Young - unpublished	Locus
1	1:16335302_CA_C	rs28579893	1	16335302	rs1739843	1	16343254	5.28e-13	5.28e-13	Dilated cardiomyopathy	Stark K 2010	Locus
1	1:16335302_CA_C	rs28579893	1	16335302	rs945425	1	16348412	8.6e-11	8.6e-11	LVEF	Aung et al., 2019	Locus
1	1:16335302_CA_C	rs28579893	1	16335302	rs10927875	1	16299312	9.5e-10	9.5e-10	Dilated cardiomyopathy	Villard E 2011	Locus
1	1:16335302_CA_C	rs28579893	1	16335302	rs9442216	1	16353400	3.77e-09	3.77e-09	RVEF	Aung et al	Locus
1	1:16335302_CA_C	rs28579893	1	16335302	rs1739843	1	16343254	3.09e-06	3.09e-06	Heart failure	Cappola TP 2010	Locus
1	rs1763610	rs28579893	1	16335527	rs10927875	1	16299312	7.7e-25	7.7e-25	DCM, HCM, LVESV	Tadros et al., 2021	Locus
1	rs1763610	rs28579893	1	16335527	rs1048302	1	16340879	4.4e-22	4.4e-22	lvesv, lvef, lvedvi, lvedv, lvesvi	Pirruccello et al., 2020	Locus
1	rs1763610	rs28579893	1	16335527	rs1048302	1	16340879	2.41e-17	2.41e-17	HCM	Harper et al., 2021	Locus
1	rs1763610	rs28579893	1	16335527	rs1763603	1	16339809	2.2e-16	2.2e-16	LVESV, LVESV Indexed, LVEF, RVEF, RVESV Indexed	Pirruccello et al., 2022	Locus
1	rs1763610	rs28579893	1	16335527	rs945416	1	16344402	1.25e-13	1.25e-13	JT interval	Young - unpublished	Locus
1	rs1763610	rs28579893	1	16335527	rs1739843	1	16343254	5.28e-13	5.28e-13	Dilated cardiomyopathy	Stark K 2010	Locus
1	rs1763610	rs28579893	1	16335527	rs945425	1	16348412	8.6e-11	8.6e-11	LVEF	Aung et al., 2019	Locus
1	rs1763610	rs28579893	1	16335527	rs10927875	1	16299312	9.5e-10	9.5e-10	Dilated cardiomyopathy	Villard E 2011	Locus
1	rs1763610	rs28579893	1	16335527	rs9442216	1	16353400	3.77e-09	3.77e-09	RVEF	Aung et al	Locus
1	rs1763610	rs28579893	1	16335527	rs1739843	1	16343254	3.09e-06	3.09e-06	Heart failure	Cappola TP 2010	Locus
1	rs1763606	rs28579893	1	16338282	rs10927875	1	16299312	7.7e-25	7.7e-25	DCM, HCM, LVESV	Tadros et al., 2021	Locus
1	rs1763606	rs28579893	1	16338282	rs1048302	1	16340879	4.4e-22	4.4e-22	lvesv, lvef, lvedvi, lvedv, lvesvi	Pirruccello et al., 2020	Locus
1	rs1763606	rs28579893	1	16338282	rs1048302	1	16340879	2.41e-17	2.41e-17	HCM	Harper et al., 2021	Locus
1	rs1763606	rs28579893	1	16338282	rs1763603	1	16339809	2.2e-16	2.2e-16	LVESV, LVESV Indexed, LVEF, RVEF, RVESV Indexed	Pirruccello et al., 2022	Locus
1	rs1763606	rs28579893	1	16338282	rs945416	1	16344402	1.25e-13	1.25e-13	JT interval	Young - unpublished	Locus
1	rs1763606	rs28579893	1	16338282	rs1739843	1	16343254	5.28e-13	5.28e-13	Dilated cardiomyopathy	Stark K 2010	Locus
1	rs1763606	rs28579893	1	16338282	rs945425	1	16348412	8.6e-11	8.6e-11	LVEF	Aung et al., 2019	Locus
1	rs1763606	rs28579893	1	16338282	rs10927875	1	16299312	9.5e-10	9.5e-10	Dilated cardiomyopathy	Villard E 2011	Locus
1	rs1763606	rs28579893	1	16338282	rs9442216	1	16353400	3.77e-09	3.77e-09	RVEF	Aung et al	Locus
1	rs1763606	rs28579893	1	16338282	rs1739843	1	16343254	3.09e-06	3.09e-06	Heart failure	Cappola TP 2010	Locus
1	rs6696912	rs28579893	1	16338474	rs10927875	1	16299312	7.7e-25	7.7e-25	DCM, HCM, LVESV	Tadros et al., 2021	Locus
1	rs6696912	rs28579893	1	16338474	rs1048302	1	16340879	4.4e-22	4.4e-22	lvesv, lvef, lvedvi, lvedv, lvesvi	Pirruccello et al., 2020	Locus
1	rs6696912	rs28579893	1	16338474	rs1048302	1	16340879	2.41e-17	2.41e-17	HCM	Harper et al., 2021	Locus
1	rs6696912	rs28579893	1	16338474	rs1763603	1	16339809	2.2e-16	2.2e-16	LVESV, LVESV Indexed, LVEF, RVEF, RVESV Indexed	Pirruccello et al., 2022	Locus
1	rs6696912	rs28579893	1	16338474	rs945416	1	16344402	1.25e-13	1.25e-13	JT interval	Young - unpublished	Locus
1	rs6696912	rs28579893	1	16338474	rs1739843	1	16343254	5.28e-13	5.28e-13	Dilated cardiomyopathy	Stark K 2010	Locus
1	rs6696912	rs28579893	1	16338474	rs945425	1	16348412	8.6e-11	8.6e-11	LVEF	Aung et al., 2019	Locus
1	rs6696912	rs28579893	1	16338474	rs10927875	1	16299312	9.5e-10	9.5e-10	Dilated cardiomyopathy	Villard E 2011	Locus
1	rs6696912	rs28579893	1	16338474	rs9442216	1	16353400	3.77e-09	3.77e-09	RVEF	Aung et al	Locus
1	rs6696912	rs28579893	1	16338474	rs1739843	1	16343254	3.09e-06	3.09e-06	Heart failure	Cappola TP 2010	Locus
1	rs1763605	rs28579893	1	16338925	rs10927875	1	16299312	7.7e-25	7.7e-25	DCM, HCM, LVESV	Tadros et al., 2021	Locus
1	rs1763605	rs28579893	1	16338925	rs1048302	1	16340879	4.4e-22	4.4e-22	lvesv, lvef, lvedvi, lvedv, lvesvi	Pirruccello et al., 2020	Locus
1	rs1763605	rs28579893	1	16338925	rs1048302	1	16340879	2.41e-17	2.41e-17	HCM	Harper et al., 2021	Locus
1	rs1763605	rs28579893	1	16338925	rs1763603	1	16339809	2.2e-16	2.2e-16	LVESV, LVESV Indexed, LVEF, RVEF, RVESV Indexed	Pirruccello et al., 2022	Locus
1	rs1763605	rs28579893	1	16338925	rs945416	1	16344402	1.25e-13	1.25e-13	JT interval	Young - unpublished	Locus
1	rs1763605	rs28579893	1	16338925	rs1739843	1	16343254	5.28e-13	5.28e-13	Dilated cardiomyopathy	Stark K 2010	Locus
1	rs1763605	rs28579893	1	16338925	rs945425	1	16348412	8.6e-11	8.6e-11	LVEF	Aung et al., 2019	Locus
1	rs1763605	rs28579893	1	16338925	rs10927875	1	16299312	9.5e-10	9.5e-10	Dilated cardiomyopathy	Villard E 2011	Locus
1	rs1763605	rs28579893	1	16338925	rs9442216	1	16353400	3.77e-09	3.77e-09	RVEF	Aung et al	Locus
1	rs1763605	rs28579893	1	16338925	rs1739843	1	16343254	3.09e-06	3.09e-06	Heart failure	Cappola TP 2010	Locus
1	rs1763603	rs28579893	1	16339809	rs10927875	1	16299312	7.7e-25	7.7e-25	DCM, HCM, LVESV	Tadros et al., 2021	Locus
1	rs1763603	rs28579893	1	16339809	rs1048302	1	16340879	4.4e-22	4.4e-22	lvesv, lvef, lvedvi, lvedv, lvesvi	Pirruccello et al., 2020	Locus
1	rs1763603	rs28579893	1	16339809	rs1048302	1	16340879	2.41e-17	2.41e-17	HCM	Harper et al., 2021	Locus
1	rs1763603	rs28579893	1	16339809	rs1763603	1	16339809	2.2e-16	2.2e-16	LVESV, LVESV Indexed, LVEF, RVEF, RVESV Indexed	Pirruccello et al., 2022	Locus
1	rs1763603	rs28579893	1	16339809	rs945416	1	16344402	1.25e-13	1.25e-13	JT interval	Young - unpublished	Locus
1	rs1763603	rs28579893	1	16339809	rs1739843	1	16343254	5.28e-13	5.28e-13	Dilated cardiomyopathy	Stark K 2010	Locus
1	rs1763603	rs28579893	1	16339809	rs945425	1	16348412	8.6e-11	8.6e-11	LVEF	Aung et al., 2019	Locus
1	rs1763603	rs28579893	1	16339809	rs10927875	1	16299312	9.5e-10	9.5e-10	Dilated cardiomyopathy	Villard E 2011	Locus
1	rs1763603	rs28579893	1	16339809	rs9442216	1	16353400	3.77e-09	3.77e-09	RVEF	Aung et al	Locus
1	rs1763603	rs28579893	1	16339809	rs1739843	1	16343254	3.09e-06	3.09e-06	Heart failure	Cappola TP 2010	Locus
1	1:16340843_TC_T	rs28579893	1	16340843	rs10927875	1	16299312	7.7e-25	7.7e-25	DCM, HCM, LVESV	Tadros et al., 2021	Locus
1	1:16340843_TC_T	rs28579893	1	16340843	rs1048302	1	16340879	4.4e-22	4.4e-22	lvesv, lvef, lvedvi, lvedv, lvesvi	Pirruccello et al., 2020	Locus
1	1:16340843_TC_T	rs28579893	1	16340843	rs1048302	1	16340879	2.41e-17	2.41e-17	HCM	Harper et al., 2021	Locus
1	1:16340843_TC_T	rs28579893	1	16340843	rs1763603	1	16339809	2.2e-16	2.2e-16	LVESV, LVESV Indexed, LVEF, RVEF, RVESV Indexed	Pirruccello et al., 2022	Locus
1	1:16340843_TC_T	rs28579893	1	16340843	rs945416	1	16344402	1.25e-13	1.25e-13	JT interval	Young - unpublished	Locus
1	1:16340843_TC_T	rs28579893	1	16340843	rs1739843	1	16343254	5.28e-13	5.28e-13	Dilated cardiomyopathy	Stark K 2010	Locus
1	1:16340843_TC_T	rs28579893	1	16340843	rs945425	1	16348412	8.6e-11	8.6e-11	LVEF	Aung et al., 2019	Locus
1	1:16340843_TC_T	rs28579893	1	16340843	rs10927875	1	16299312	9.5e-10	9.5e-10	Dilated cardiomyopathy	Villard E 2011	Locus
1	1:16340843_TC_T	rs28579893	1	16340843	rs9442216	1	16353400	3.77e-09	3.77e-09	RVEF	Aung et al	Locus
1	1:16340843_TC_T	rs28579893	1	16340843	rs1739843	1	16343254	3.09e-06	3.09e-06	Heart failure	Cappola TP 2010	Locus
1	rs1048302	rs28579893	1	16340879	rs10927875	1	16299312	7.7e-25	7.7e-25	DCM, HCM, LVESV	Tadros et al., 2021	Locus
1	rs1048302	rs28579893	1	16340879	rs1048302	1	16340879	4.4e-22	4.4e-22	lvesv, lvef, lvedvi, lvedv, lvesvi	Pirruccello et al., 2020	Locus
1	rs1048302	rs28579893	1	16340879	rs1048302	1	16340879	2.41e-17	2.41e-17	HCM	Harper et al., 2021	Locus
1	rs1048302	rs28579893	1	16340879	rs1763603	1	16339809	2.2e-16	2.2e-16	LVESV, LVESV Indexed, LVEF, RVEF, RVESV Indexed	Pirruccello et al., 2022	Locus
1	rs1048302	rs28579893	1	16340879	rs945416	1	16344402	1.25e-13	1.25e-13	JT interval	Young - unpublished	Locus
1	rs1048302	rs28579893	1	16340879	rs1739843	1	16343254	5.28e-13	5.28e-13	Dilated cardiomyopathy	Stark K 2010	Locus
1	rs1048302	rs28579893	1	16340879	rs945425	1	16348412	8.6e-11	8.6e-11	LVEF	Aung et al., 2019	Locus
1	rs1048302	rs28579893	1	16340879	rs10927875	1	16299312	9.5e-10	9.5e-10	Dilated cardiomyopathy	Villard E 2011	Locus
1	rs1048302	rs28579893	1	16340879	rs9442216	1	16353400	3.77e-09	3.77e-09	RVEF	Aung et al	Locus
1	rs1048302	rs28579893	1	16340879	rs1739843	1	16343254	3.09e-06	3.09e-06	Heart failure	Cappola TP 2010	Locus
1	rs1048261	rs28579893	1	16340951	rs10927875	1	16299312	7.7e-25	7.7e-25	DCM, HCM, LVESV	Tadros et al., 2021	Locus
1	rs1048261	rs28579893	1	16340951	rs1048302	1	16340879	4.4e-22	4.4e-22	lvesv, lvef, lvedvi, lvedv, lvesvi	Pirruccello et al., 2020	Locus
1	rs1048261	rs28579893	1	16340951	rs1048302	1	16340879	2.41e-17	2.41e-17	HCM	Harper et al., 2021	Locus
1	rs1048261	rs28579893	1	16340951	rs1763603	1	16339809	2.2e-16	2.2e-16	LVESV, LVESV Indexed, LVEF, RVEF, RVESV Indexed	Pirruccello et al., 2022	Locus
1	rs1048261	rs28579893	1	16340951	rs945416	1	16344402	1.25e-13	1.25e-13	JT interval	Young - unpublished	Locus
1	rs1048261	rs28579893	1	16340951	rs1739843	1	16343254	5.28e-13	5.28e-13	Dilated cardiomyopathy	Stark K 2010	Locus
1	rs1048261	rs28579893	1	16340951	rs945425	1	16348412	8.6e-11	8.6e-11	LVEF	Aung et al., 2019	Locus
1	rs1048261	rs28579893	1	16340951	rs10927875	1	16299312	9.5e-10	9.5e-10	Dilated cardiomyopathy	Villard E 2011	Locus
1	rs1048261	rs28579893	1	16340951	rs9442216	1	16353400	3.77e-09	3.77e-09	RVEF	Aung et al	Locus
1	rs1048261	rs28579893	1	16340951	rs1739843	1	16343254	3.09e-06	3.09e-06	Heart failure	Cappola TP 2010	Locus
13	1:16341649:C:G	1:16341649:C:G	1	16341649	rs10927875	1	16299312	7.7e-25	7.7e-25	DCM, HCM, LVESV	Tadros et al., 2021	Locus
13	1:16341649:C:G	1:16341649:C:G	1	16341649	rs1048302	1	16340879	4.4e-22	4.4e-22	lvesv, lvef, lvedvi, lvedv, lvesvi	Pirruccello et al., 2020	Locus
13	1:16341649:C:G	1:16341649:C:G	1	16341649	rs1048302	1	16340879	2.41e-17	2.41e-17	HCM	Harper et al., 2021	Locus
13	1:16341649:C:G	1:16341649:C:G	1	16341649	rs1763603	1	16339809	2.2e-16	2.2e-16	LVESV, LVESV Indexed, LVEF, RVEF, RVESV Indexed	Pirruccello et al., 2022	Locus
13	1:16341649:C:G	1:16341649:C:G	1	16341649	rs945416	1	16344402	1.25e-13	1.25e-13	JT interval	Young - unpublished	Locus
13	1:16341649:C:G	1:16341649:C:G	1	16341649	rs1739843	1	16343254	5.28e-13	5.28e-13	Dilated cardiomyopathy	Stark K 2010	Locus
13	1:16341649:C:G	1:16341649:C:G	1	16341649	rs945425	1	16348412	8.6e-11	8.6e-11	LVEF	Aung et al., 2019	Locus
13	1:16341649:C:G	1:16341649:C:G	1	16341649	rs10927875	1	16299312	9.5e-10	9.5e-10	Dilated cardiomyopathy	Villard E 2011	Locus
13	1:16341649:C:G	1:16341649:C:G	1	16341649	rs9442216	1	16353400	3.77e-09	3.77e-09	RVEF	Aung et al	Locus
13	1:16341649:C:G	1:16341649:C:G	1	16341649	rs1739843	1	16343254	3.09e-06	3.09e-06	Heart failure	Cappola TP 2010	Locus
13	1:16341650:C:T	1:16341649:C:G	1	16341650	rs10927875	1	16299312	7.7e-25	7.7e-25	DCM, HCM, LVESV	Tadros et al., 2021	Locus
13	1:16341650:C:T	1:16341649:C:G	1	16341650	rs1048302	1	16340879	4.4e-22	4.4e-22	lvesv, lvef, lvedvi, lvedv, lvesvi	Pirruccello et al., 2020	Locus
13	1:16341650:C:T	1:16341649:C:G	1	16341650	rs1048302	1	16340879	2.41e-17	2.41e-17	HCM	Harper et al., 2021	Locus
13	1:16341650:C:T	1:16341649:C:G	1	16341650	rs1763603	1	16339809	2.2e-16	2.2e-16	LVESV, LVESV Indexed, LVEF, RVEF, RVESV Indexed	Pirruccello et al., 2022	Locus
13	1:16341650:C:T	1:16341649:C:G	1	16341650	rs945416	1	16344402	1.25e-13	1.25e-13	JT interval	Young - unpublished	Locus
13	1:16341650:C:T	1:16341649:C:G	1	16341650	rs1739843	1	16343254	5.28e-13	5.28e-13	Dilated cardiomyopathy	Stark K 2010	Locus
13	1:16341650:C:T	1:16341649:C:G	1	16341650	rs945425	1	16348412	8.6e-11	8.6e-11	LVEF	Aung et al., 2019	Locus
13	1:16341650:C:T	1:16341649:C:G	1	16341650	rs10927875	1	16299312	9.5e-10	9.5e-10	Dilated cardiomyopathy	Villard E 2011	Locus
13	1:16341650:C:T	1:16341649:C:G	1	16341650	rs9442216	1	16353400	3.77e-09	3.77e-09	RVEF	Aung et al	Locus
13	1:16341650:C:T	1:16341649:C:G	1	16341650	rs1739843	1	16343254	3.09e-06	3.09e-06	Heart failure	Cappola TP 2010	Locus
1	rs945418	rs28579893	1	16344730	rs10927875	1	16299312	7.7e-25	7.7e-25	DCM, HCM, LVESV	Tadros et al., 2021	Locus
1	rs945418	rs28579893	1	16344730	rs1048302	1	16340879	4.4e-22	4.4e-22	lvesv, lvef, lvedvi, lvedv, lvesvi	Pirruccello et al., 2020	Locus
1	rs945418	rs28579893	1	16344730	rs1048302	1	16340879	2.41e-17	2.41e-17	HCM	Harper et al., 2021	Locus
1	rs945418	rs28579893	1	16344730	rs1763603	1	16339809	2.2e-16	2.2e-16	LVESV, LVESV Indexed, LVEF, RVEF, RVESV Indexed	Pirruccello et al., 2022	Locus
1	rs945418	rs28579893	1	16344730	rs945416	1	16344402	1.25e-13	1.25e-13	JT interval	Young - unpublished	Locus
1	rs945418	rs28579893	1	16344730	rs1739843	1	16343254	5.28e-13	5.28e-13	Dilated cardiomyopathy	Stark K 2010	Locus
1	rs945418	rs28579893	1	16344730	rs945425	1	16348412	8.6e-11	8.6e-11	LVEF	Aung et al., 2019	Locus
1	rs945418	rs28579893	1	16344730	rs10927875	1	16299312	9.5e-10	9.5e-10	Dilated cardiomyopathy	Villard E 2011	Locus
1	rs945418	rs28579893	1	16344730	rs9442216	1	16353400	3.77e-09	3.77e-09	RVEF	Aung et al	Locus
1	rs945418	rs28579893	1	16344730	rs1739843	1	16343254	3.09e-06	3.09e-06	Heart failure	Cappola TP 2010	Locus
1	rs6660685	rs28579893	1	16346988	rs10927875	1	16299312	7.7e-25	7.7e-25	DCM, HCM, LVESV	Tadros et al., 2021	Locus
1	rs6660685	rs28579893	1	16346988	rs1048302	1	16340879	4.4e-22	4.4e-22	lvesv, lvef, lvedvi, lvedv, lvesvi	Pirruccello et al., 2020	Locus
1	rs6660685	rs28579893	1	16346988	rs1048302	1	16340879	2.41e-17	2.41e-17	HCM	Harper et al., 2021	Locus
1	rs6660685	rs28579893	1	16346988	rs1763603	1	16339809	2.2e-16	2.2e-16	LVESV, LVESV Indexed, LVEF, RVEF, RVESV Indexed	Pirruccello et al., 2022	Locus
1	rs6660685	rs28579893	1	16346988	rs945416	1	16344402	1.25e-13	1.25e-13	JT interval	Young - unpublished	Locus
1	rs6660685	rs28579893	1	16346988	rs1739843	1	16343254	5.28e-13	5.28e-13	Dilated cardiomyopathy	Stark K 2010	Locus
1	rs6660685	rs28579893	1	16346988	rs945425	1	16348412	8.6e-11	8.6e-11	LVEF	Aung et al., 2019	Locus
1	rs6660685	rs28579893	1	16346988	rs10927875	1	16299312	9.5e-10	9.5e-10	Dilated cardiomyopathy	Villard E 2011	Locus
1	rs6660685	rs28579893	1	16346988	rs9442216	1	16353400	3.77e-09	3.77e-09	RVEF	Aung et al	Locus
1	rs6660685	rs28579893	1	16346988	rs1739843	1	16343254	3.09e-06	3.09e-06	Heart failure	Cappola TP 2010	Locus
1	rs28579893	rs28579893	1	16347534	rs10927875	1	16299312	7.7e-25	7.7e-25	DCM, HCM, LVESV	Tadros et al., 2021	LD
1	rs28579893	rs28579893	1	16347534	rs1048302	1	16340879	4.4e-22	4.4e-22	lvesv, lvef, lvedvi, lvedv, lvesvi	Pirruccello et al., 2020	LD
1	rs28579893	rs28579893	1	16347534	rs1048302	1	16340879	2.41e-17	2.41e-17	HCM	Harper et al., 2021	LD
1	rs28579893	rs28579893	1	16347534	rs1763603	1	16339809	2.2e-16	2.2e-16	LVESV, LVESV Indexed, LVEF, RVEF, RVESV Indexed	Pirruccello et al., 2022	LD
1	rs28579893	rs28579893	1	16347534	rs945416	1	16344402	1.25e-13	1.25e-13	JT interval	Young - unpublished	LD
1	rs28579893	rs28579893	1	16347534	rs1739843	1	16343254	5.28e-13	5.28e-13	Dilated cardiomyopathy	Stark K 2010	LD
1	rs28579893	rs28579893	1	16347534	rs945425	1	16348412	8.6e-11	8.6e-11	LVEF	Aung et al., 2019	LD
1	rs28579893	rs28579893	1	16347534	rs10927875	1	16299312	9.5e-10	9.5e-10	Dilated cardiomyopathy	Villard E 2011	LD
1	rs28579893	rs28579893	1	16347534	rs9442216	1	16353400	3.77e-09	3.77e-09	RVEF	Aung et al	LD
1	rs28579893	rs28579893	1	16347534	rs1739843	1	16343254	3.09e-06	3.09e-06	Heart failure	Cappola TP 2010	LD
1	rs2009371	rs28579893	1	16348083	rs10927875	1	16299312	7.7e-25	7.7e-25	DCM, HCM, LVESV	Tadros et al., 2021	Locus
1	rs2009371	rs28579893	1	16348083	rs1048302	1	16340879	4.4e-22	4.4e-22	lvesv, lvef, lvedvi, lvedv, lvesvi	Pirruccello et al., 2020	Locus
1	rs2009371	rs28579893	1	16348083	rs1048302	1	16340879	2.41e-17	2.41e-17	HCM	Harper et al., 2021	Locus
1	rs2009371	rs28579893	1	16348083	rs1763603	1	16339809	2.2e-16	2.2e-16	LVESV, LVESV Indexed, LVEF, RVEF, RVESV Indexed	Pirruccello et al., 2022	Locus
1	rs2009371	rs28579893	1	16348083	rs945416	1	16344402	1.25e-13	1.25e-13	JT interval	Young - unpublished	Locus
1	rs2009371	rs28579893	1	16348083	rs1739843	1	16343254	5.28e-13	5.28e-13	Dilated cardiomyopathy	Stark K 2010	Locus
1	rs2009371	rs28579893	1	16348083	rs945425	1	16348412	8.6e-11	8.6e-11	LVEF	Aung et al., 2019	Locus
1	rs2009371	rs28579893	1	16348083	rs10927875	1	16299312	9.5e-10	9.5e-10	Dilated cardiomyopathy	Villard E 2011	Locus
1	rs2009371	rs28579893	1	16348083	rs9442216	1	16353400	3.77e-09	3.77e-09	RVEF	Aung et al	Locus
1	rs2009371	rs28579893	1	16348083	rs1739843	1	16343254	3.09e-06	3.09e-06	Heart failure	Cappola TP 2010	Locus
1	rs945425	rs28579893	1	16348412	rs10927875	1	16299312	7.7e-25	7.7e-25	DCM, HCM, LVESV	Tadros et al., 2021	Locus
1	rs945425	rs28579893	1	16348412	rs1048302	1	16340879	4.4e-22	4.4e-22	lvesv, lvef, lvedvi, lvedv, lvesvi	Pirruccello et al., 2020	Locus
1	rs945425	rs28579893	1	16348412	rs1048302	1	16340879	2.41e-17	2.41e-17	HCM	Harper et al., 2021	Locus
1	rs945425	rs28579893	1	16348412	rs1763603	1	16339809	2.2e-16	2.2e-16	LVESV, LVESV Indexed, LVEF, RVEF, RVESV Indexed	Pirruccello et al., 2022	Locus
1	rs945425	rs28579893	1	16348412	rs945416	1	16344402	1.25e-13	1.25e-13	JT interval	Young - unpublished	Locus
1	rs945425	rs28579893	1	16348412	rs1739843	1	16343254	5.28e-13	5.28e-13	Dilated cardiomyopathy	Stark K 2010	Locus
1	rs945425	rs28579893	1	16348412	rs945425	1	16348412	8.6e-11	8.6e-11	LVEF	Aung et al., 2019	Locus
1	rs945425	rs28579893	1	16348412	rs10927875	1	16299312	9.5e-10	9.5e-10	Dilated cardiomyopathy	Villard E 2011	Locus
1	rs945425	rs28579893	1	16348412	rs9442216	1	16353400	3.77e-09	3.77e-09	RVEF	Aung et al	Locus
1	rs945425	rs28579893	1	16348412	rs1739843	1	16343254	3.09e-06	3.09e-06	Heart failure	Cappola TP 2010	Locus
1	rs9442214	rs28579893	1	16349460	rs10927875	1	16299312	7.7e-25	7.7e-25	DCM, HCM, LVESV	Tadros et al., 2021	Locus
1	rs9442214	rs28579893	1	16349460	rs1048302	1	16340879	4.4e-22	4.4e-22	lvesv, lvef, lvedvi, lvedv, lvesvi	Pirruccello et al., 2020	Locus
1	rs9442214	rs28579893	1	16349460	rs1048302	1	16340879	2.41e-17	2.41e-17	HCM	Harper et al., 2021	Locus
1	rs9442214	rs28579893	1	16349460	rs1763603	1	16339809	2.2e-16	2.2e-16	LVESV, LVESV Indexed, LVEF, RVEF, RVESV Indexed	Pirruccello et al., 2022	Locus
1	rs9442214	rs28579893	1	16349460	rs945416	1	16344402	1.25e-13	1.25e-13	JT interval	Young - unpublished	Locus
1	rs9442214	rs28579893	1	16349460	rs1739843	1	16343254	5.28e-13	5.28e-13	Dilated cardiomyopathy	Stark K 2010	Locus
1	rs9442214	rs28579893	1	16349460	rs945425	1	16348412	8.6e-11	8.6e-11	LVEF	Aung et al., 2019	Locus
1	rs9442214	rs28579893	1	16349460	rs10927875	1	16299312	9.5e-10	9.5e-10	Dilated cardiomyopathy	Villard E 2011	Locus
1	rs9442214	rs28579893	1	16349460	rs9442216	1	16353400	3.77e-09	3.77e-09	RVEF	Aung et al	Locus
1	rs9442214	rs28579893	1	16349460	rs1739843	1	16343254	3.09e-06	3.09e-06	Heart failure	Cappola TP 2010	Locus
1	rs2017583	rs28579893	1	16350028	rs10927875	1	16299312	7.7e-25	7.7e-25	DCM, HCM, LVESV	Tadros et al., 2021	Locus
1	rs2017583	rs28579893	1	16350028	rs1048302	1	16340879	4.4e-22	4.4e-22	lvesv, lvef, lvedvi, lvedv, lvesvi	Pirruccello et al., 2020	Locus
1	rs2017583	rs28579893	1	16350028	rs1048302	1	16340879	2.41e-17	2.41e-17	HCM	Harper et al., 2021	Locus
1	rs2017583	rs28579893	1	16350028	rs1763603	1	16339809	2.2e-16	2.2e-16	LVESV, LVESV Indexed, LVEF, RVEF, RVESV Indexed	Pirruccello et al., 2022	Locus
1	rs2017583	rs28579893	1	16350028	rs945416	1	16344402	1.25e-13	1.25e-13	JT interval	Young - unpublished	Locus
1	rs2017583	rs28579893	1	16350028	rs1739843	1	16343254	5.28e-13	5.28e-13	Dilated cardiomyopathy	Stark K 2010	Locus
1	rs2017583	rs28579893	1	16350028	rs945425	1	16348412	8.6e-11	8.6e-11	LVEF	Aung et al., 2019	Locus
1	rs2017583	rs28579893	1	16350028	rs10927875	1	16299312	9.5e-10	9.5e-10	Dilated cardiomyopathy	Villard E 2011	Locus
1	rs2017583	rs28579893	1	16350028	rs9442216	1	16353400	3.77e-09	3.77e-09	RVEF	Aung et al	Locus
1	rs2017583	rs28579893	1	16350028	rs1739843	1	16343254	3.09e-06	3.09e-06	Heart failure	Cappola TP 2010	Locus
1	rs9442216	rs28579893	1	16353400	rs10927875	1	16299312	7.7e-25	7.7e-25	DCM, HCM, LVESV	Tadros et al., 2021	Locus
1	rs9442216	rs28579893	1	16353400	rs1048302	1	16340879	4.4e-22	4.4e-22	lvesv, lvef, lvedvi, lvedv, lvesvi	Pirruccello et al., 2020	Locus
1	rs9442216	rs28579893	1	16353400	rs1048302	1	16340879	2.41e-17	2.41e-17	HCM	Harper et al., 2021	Locus
1	rs9442216	rs28579893	1	16353400	rs1763603	1	16339809	2.2e-16	2.2e-16	LVESV, LVESV Indexed, LVEF, RVEF, RVESV Indexed	Pirruccello et al., 2022	Locus
1	rs9442216	rs28579893	1	16353400	rs945416	1	16344402	1.25e-13	1.25e-13	JT interval	Young - unpublished	Locus
1	rs9442216	rs28579893	1	16353400	rs1739843	1	16343254	5.28e-13	5.28e-13	Dilated cardiomyopathy	Stark K 2010	Locus
1	rs9442216	rs28579893	1	16353400	rs945425	1	16348412	8.6e-11	8.6e-11	LVEF	Aung et al., 2019	Locus
1	rs9442216	rs28579893	1	16353400	rs10927875	1	16299312	9.5e-10	9.5e-10	Dilated cardiomyopathy	Villard E 2011	Locus
1	rs9442216	rs28579893	1	16353400	rs9442216	1	16353400	3.77e-09	3.77e-09	RVEF	Aung et al	Locus
1	rs9442216	rs28579893	1	16353400	rs1739843	1	16343254	3.09e-06	3.09e-06	Heart failure	Cappola TP 2010	Locus
1	rs2015509	rs28579893	1	16358148	rs10927875	1	16299312	7.7e-25	7.7e-25	DCM, HCM, LVESV	Tadros et al., 2021	Locus
1	rs2015509	rs28579893	1	16358148	rs1048302	1	16340879	4.4e-22	4.4e-22	lvesv, lvef, lvedvi, lvedv, lvesvi	Pirruccello et al., 2020	Locus
1	rs2015509	rs28579893	1	16358148	rs1048302	1	16340879	2.41e-17	2.41e-17	HCM	Harper et al., 2021	Locus
1	rs2015509	rs28579893	1	16358148	rs1763603	1	16339809	2.2e-16	2.2e-16	LVESV, LVESV Indexed, LVEF, RVEF, RVESV Indexed	Pirruccello et al., 2022	Locus
1	rs2015509	rs28579893	1	16358148	rs945416	1	16344402	1.25e-13	1.25e-13	JT interval	Young - unpublished	Locus
1	rs2015509	rs28579893	1	16358148	rs1739843	1	16343254	5.28e-13	5.28e-13	Dilated cardiomyopathy	Stark K 2010	Locus
1	rs2015509	rs28579893	1	16358148	rs945425	1	16348412	8.6e-11	8.6e-11	LVEF	Aung et al., 2019	Locus
1	rs2015509	rs28579893	1	16358148	rs10927875	1	16299312	9.5e-10	9.5e-10	Dilated cardiomyopathy	Villard E 2011	Locus
1	rs2015509	rs28579893	1	16358148	rs9442216	1	16353400	3.77e-09	3.77e-09	RVEF	Aung et al	Locus
1	rs2015509	rs28579893	1	16358148	rs1739843	1	16343254	3.09e-06	3.09e-06	Heart failure	Cappola TP 2010	Locus
1	rs10803407	rs28579893	1	16358932	rs10927875	1	16299312	7.7e-25	7.7e-25	DCM, HCM, LVESV	Tadros et al., 2021	Locus
1	rs10803407	rs28579893	1	16358932	rs1048302	1	16340879	4.4e-22	4.4e-22	lvesv, lvef, lvedvi, lvedv, lvesvi	Pirruccello et al., 2020	Locus
1	rs10803407	rs28579893	1	16358932	rs1048302	1	16340879	2.41e-17	2.41e-17	HCM	Harper et al., 2021	Locus
1	rs10803407	rs28579893	1	16358932	rs1763603	1	16339809	2.2e-16	2.2e-16	LVESV, LVESV Indexed, LVEF, RVEF, RVESV Indexed	Pirruccello et al., 2022	Locus
1	rs10803407	rs28579893	1	16358932	rs945416	1	16344402	1.25e-13	1.25e-13	JT interval	Young - unpublished	Locus
1	rs10803407	rs28579893	1	16358932	rs1739843	1	16343254	5.28e-13	5.28e-13	Dilated cardiomyopathy	Stark K 2010	Locus
1	rs10803407	rs28579893	1	16358932	rs945425	1	16348412	8.6e-11	8.6e-11	LVEF	Aung et al., 2019	Locus
1	rs10803407	rs28579893	1	16358932	rs10927875	1	16299312	9.5e-10	9.5e-10	Dilated cardiomyopathy	Villard E 2011	Locus
1	rs10803407	rs28579893	1	16358932	rs9442216	1	16353400	3.77e-09	3.77e-09	RVEF	Aung et al	Locus
1	rs10803407	rs28579893	1	16358932	rs1739843	1	16343254	3.09e-06	3.09e-06	Heart failure	Cappola TP 2010	Locus
1	rs9442217	rs28579893	1	16359123	rs10927875	1	16299312	7.7e-25	7.7e-25	DCM, HCM, LVESV	Tadros et al., 2021	Locus
1	rs9442217	rs28579893	1	16359123	rs1048302	1	16340879	4.4e-22	4.4e-22	lvesv, lvef, lvedvi, lvedv, lvesvi	Pirruccello et al., 2020	Locus
1	rs9442217	rs28579893	1	16359123	rs1048302	1	16340879	2.41e-17	2.41e-17	HCM	Harper et al., 2021	Locus
1	rs9442217	rs28579893	1	16359123	rs1763603	1	16339809	2.2e-16	2.2e-16	LVESV, LVESV Indexed, LVEF, RVEF, RVESV Indexed	Pirruccello et al., 2022	Locus
1	rs9442217	rs28579893	1	16359123	rs945416	1	16344402	1.25e-13	1.25e-13	JT interval	Young - unpublished	Locus
1	rs9442217	rs28579893	1	16359123	rs1739843	1	16343254	5.28e-13	5.28e-13	Dilated cardiomyopathy	Stark K 2010	Locus
1	rs9442217	rs28579893	1	16359123	rs945425	1	16348412	8.6e-11	8.6e-11	LVEF	Aung et al., 2019	Locus
1	rs9442217	rs28579893	1	16359123	rs10927875	1	16299312	9.5e-10	9.5e-10	Dilated cardiomyopathy	Villard E 2011	Locus
1	rs9442217	rs28579893	1	16359123	rs9442216	1	16353400	3.77e-09	3.77e-09	RVEF	Aung et al	Locus
1	rs9442217	rs28579893	1	16359123	rs1739843	1	16343254	3.09e-06	3.09e-06	Heart failure	Cappola TP 2010	Locus
1	rs55731534	rs28579893	1	16362561	rs10927875	1	16299312	7.7e-25	7.7e-25	DCM, HCM, LVESV	Tadros et al., 2021	Locus
1	rs55731534	rs28579893	1	16362561	rs1048302	1	16340879	4.4e-22	4.4e-22	lvesv, lvef, lvedvi, lvedv, lvesvi	Pirruccello et al., 2020	Locus
1	rs55731534	rs28579893	1	16362561	rs1048302	1	16340879	2.41e-17	2.41e-17	HCM	Harper et al., 2021	Locus
1	rs55731534	rs28579893	1	16362561	rs1763603	1	16339809	2.2e-16	2.2e-16	LVESV, LVESV Indexed, LVEF, RVEF, RVESV Indexed	Pirruccello et al., 2022	Locus
1	rs55731534	rs28579893	1	16362561	rs945416	1	16344402	1.25e-13	1.25e-13	JT interval	Young - unpublished	Locus
1	rs55731534	rs28579893	1	16362561	rs1739843	1	16343254	5.28e-13	5.28e-13	Dilated cardiomyopathy	Stark K 2010	Locus
1	rs55731534	rs28579893	1	16362561	rs945425	1	16348412	8.6e-11	8.6e-11	LVEF	Aung et al., 2019	Locus
1	rs55731534	rs28579893	1	16362561	rs10927875	1	16299312	9.5e-10	9.5e-10	Dilated cardiomyopathy	Villard E 2011	Locus
1	rs55731534	rs28579893	1	16362561	rs9442216	1	16353400	3.77e-09	3.77e-09	RVEF	Aung et al	Locus
1	rs55731534	rs28579893	1	16362561	rs1739843	1	16343254	3.09e-06	3.09e-06	Heart failure	Cappola TP 2010	Locus
1	rs2019654	rs28579893	1	16366167	rs10927875	1	16299312	7.7e-25	7.7e-25	DCM, HCM, LVESV	Tadros et al., 2021	Locus
1	rs2019654	rs28579893	1	16366167	rs1048302	1	16340879	4.4e-22	4.4e-22	lvesv, lvef, lvedvi, lvedv, lvesvi	Pirruccello et al., 2020	Locus
1	rs2019654	rs28579893	1	16366167	rs1048302	1	16340879	2.41e-17	2.41e-17	HCM	Harper et al., 2021	Locus
1	rs2019654	rs28579893	1	16366167	rs1763603	1	16339809	2.2e-16	2.2e-16	LVESV, LVESV Indexed, LVEF, RVEF, RVESV Indexed	Pirruccello et al., 2022	Locus
1	rs2019654	rs28579893	1	16366167	rs945416	1	16344402	1.25e-13	1.25e-13	JT interval	Young - unpublished	Locus
1	rs2019654	rs28579893	1	16366167	rs1739843	1	16343254	5.28e-13	5.28e-13	Dilated cardiomyopathy	Stark K 2010	Locus
1	rs2019654	rs28579893	1	16366167	rs945425	1	16348412	8.6e-11	8.6e-11	LVEF	Aung et al., 2019	Locus
1	rs2019654	rs28579893	1	16366167	rs10927875	1	16299312	9.5e-10	9.5e-10	Dilated cardiomyopathy	Villard E 2011	Locus
1	rs2019654	rs28579893	1	16366167	rs9442216	1	16353400	3.77e-09	3.77e-09	RVEF	Aung et al	Locus
1	rs2019654	rs28579893	1	16366167	rs1739843	1	16343254	3.09e-06	3.09e-06	Heart failure	Cappola TP 2010	Locus
3	1:100033312_TA_T	rs1890753	1	100033312	rs7543130	1	100049785	2e-11	2e-11	PA Root, PA Root Indexed, PA/Ao, Systole, PA/Ao, Diastole	Pirruccello et al., 2022	Locus
3	1:100033312_TA_T	rs1890753	1	100033312	rs1000792	1	99812688	5.18e-09	5.18e-09	AoD	Wild et al., 2017	Locus
3	rs1890753	rs1890753	1	100039519	rs7543130	1	100049785	2e-11	2e-11	PA Root, PA Root Indexed, PA/Ao, Systole, PA/Ao, Diastole	Pirruccello et al., 2022	LD
3	rs1890753	rs1890753	1	100039519	rs1000792	1	99812688	5.18e-09	5.18e-09	AoD	Wild et al., 2017	LD
3	rs11166276	rs1890753	1	100045239	rs7543130	1	100049785	2e-11	2e-11	PA Root, PA Root Indexed, PA/Ao, Systole, PA/Ao, Diastole	Pirruccello et al., 2022	Locus
3	rs11166276	rs1890753	1	100045239	rs1000792	1	99812688	5.18e-09	5.18e-09	AoD	Wild et al., 2017	Locus
3	rs6702619	rs1890753	1	100046246	rs7543130	1	100049785	2e-11	2e-11	PA Root, PA Root Indexed, PA/Ao, Systole, PA/Ao, Diastole	Pirruccello et al., 2022	Locus
3	rs6702619	rs1890753	1	100046246	rs1000792	1	99812688	5.18e-09	5.18e-09	AoD	Wild et al., 2017	Locus
3	rs7543039	rs1890753	1	100049648	rs7543130	1	100049785	2e-11	2e-11	PA Root, PA Root Indexed, PA/Ao, Systole, PA/Ao, Diastole	Pirruccello et al., 2022	Locus
3	rs7543039	rs1890753	1	100049648	rs1000792	1	99812688	5.18e-09	5.18e-09	AoD	Wild et al., 2017	Locus
3	rs7543130	rs1890753	1	100049785	rs7543130	1	100049785	2e-11	2e-11	PA Root, PA Root Indexed, PA/Ao, Systole, PA/Ao, Diastole	Pirruccello et al., 2022	Locus
3	rs7543130	rs1890753	1	100049785	rs1000792	1	99812688	5.18e-09	5.18e-09	AoD	Wild et al., 2017	Locus
1	rs72762063	rs78529941	1	228551090	rs3738685	1	228556788	4.03e-11	4.03e-11	JT interval	Young - unpublished	Locus
1	rs72762063	rs78529941	1	228551090	rs12126782*	1	228613648	1.37e-09	1.37e-09	RVEDV, RVESV, RVEF	Aung et al	Locus
1	rs72762063	rs78529941	1	228551090	rs3738685	1	228556788	1.8e-08	1.8e-08	RVESV, RVESV Indexed	Pirruccello et al., 2022	Locus
1	rs78529941	rs78529941	1	228551488	rs3738685	1	228556788	4.03e-11	4.03e-11	JT interval	Young - unpublished	LD
1	rs78529941	rs78529941	1	228551488	rs12126782*	1	228613648	1.37e-09	1.37e-09	RVEDV, RVESV, RVEF	Aung et al	Locus, LD
1	rs78529941	rs78529941	1	228551488	rs3738685	1	228556788	1.8e-08	1.8e-08	RVESV, RVESV Indexed	Pirruccello et al., 2022	LD
1	rs75176484	rs78529941	1	228551517	rs3738685	1	228556788	4.03e-11	4.03e-11	JT interval	Young - unpublished	Locus
1	rs75176484	rs78529941	1	228551517	rs12126782*	1	228613648	1.37e-09	1.37e-09	RVEDV, RVESV, RVEF	Aung et al	Locus
1	rs75176484	rs78529941	1	228551517	rs3738685	1	228556788	1.8e-08	1.8e-08	RVESV, RVESV Indexed	Pirruccello et al., 2022	Locus
1	rs55756479	rs78529941	1	228551984	rs3738685	1	228556788	4.03e-11	4.03e-11	JT interval	Young - unpublished	Locus
1	rs55756479	rs78529941	1	228551984	rs12126782*	1	228613648	1.37e-09	1.37e-09	RVEDV, RVESV, RVEF	Aung et al	Locus
1	rs55756479	rs78529941	1	228551984	rs3738685	1	228556788	1.8e-08	1.8e-08	RVESV, RVESV Indexed	Pirruccello et al., 2022	Locus
1	rs3738685	rs78529941	1	228556788	rs3738685	1	228556788	4.03e-11	4.03e-11	JT interval	Young - unpublished	Locus
1	rs3738685	rs78529941	1	228556788	rs12126782*	1	228613648	1.37e-09	1.37e-09	RVEDV, RVESV, RVEF	Aung et al	Locus
1	rs3738685	rs78529941	1	228556788	rs3738685	1	228556788	1.8e-08	1.8e-08	RVESV, RVESV Indexed	Pirruccello et al., 2022	Locus
7	rs11283448	rs531997	1	236801216	rs12724121	1	236852282	3.8e-14	3.8e-14	restingHR	Mensah-Kane et al., 2021	Locus
7	rs11283448	rs531997	1	236801216	rs10925197	1	236842077	6.9e-10	6.9e-10	lvef	Pirruccello et al., 2020	Locus
7	rs11283448	rs531997	1	236801216	rs4659701	1	236853167	3.68e-08	3.68e-08	QRS interval	Young - unpublished	Locus
7	rs11283448	rs531997	1	236801216	rs2564744	1	236729458	7.64e-07	7.64e-07	HF	Arvanitis et al 2020	Locus
7	rs11283448	rs531997	1	236801216	rs10802580	1	237194922	6.9├ù10-9	6.9e-09	PR interval	Ntalla et al., 2020	Locus
7	rs11283448	rs531997	1	236801216	rs35534155	1	237207943	9.70E0?9	9.7e-09	ascending aorta diameter, Asc Aorta Diam, Asc Aorta Diam Indexed	Pirruccello et al., 2022	Locus
7	rs676474	rs531997	1	236801404	rs12724121	1	236852282	3.8e-14	3.8e-14	restingHR	Mensah-Kane et al., 2021	Locus
7	rs676474	rs531997	1	236801404	rs10925197	1	236842077	6.9e-10	6.9e-10	lvef	Pirruccello et al., 2020	Locus
7	rs676474	rs531997	1	236801404	rs4659701	1	236853167	3.68e-08	3.68e-08	QRS interval	Young - unpublished	Locus
7	rs676474	rs531997	1	236801404	rs2564744	1	236729458	7.64e-07	7.64e-07	HF	Arvanitis et al 2020	Locus
7	rs676474	rs531997	1	236801404	rs10802580	1	237194922	6.9├ù10-9	6.9e-09	PR interval	Ntalla et al., 2020	Locus
7	rs676474	rs531997	1	236801404	rs35534155	1	237207943	9.70E0?9	9.7e-09	ascending aorta diameter, Asc Aorta Diam, Asc Aorta Diam Indexed	Pirruccello et al., 2022	Locus
7	rs678242	rs531997	1	236801746	rs12724121	1	236852282	3.8e-14	3.8e-14	restingHR	Mensah-Kane et al., 2021	Locus
7	rs678242	rs531997	1	236801746	rs10925197	1	236842077	6.9e-10	6.9e-10	lvef	Pirruccello et al., 2020	Locus
7	rs678242	rs531997	1	236801746	rs4659701	1	236853167	3.68e-08	3.68e-08	QRS interval	Young - unpublished	Locus
7	rs678242	rs531997	1	236801746	rs2564744	1	236729458	7.64e-07	7.64e-07	HF	Arvanitis et al 2020	Locus
7	rs678242	rs531997	1	236801746	rs10802580	1	237194922	6.9├ù10-9	6.9e-09	PR interval	Ntalla et al., 2020	Locus
7	rs678242	rs531997	1	236801746	rs35534155	1	237207943	9.70E0?9	9.7e-09	ascending aorta diameter, Asc Aorta Diam, Asc Aorta Diam Indexed	Pirruccello et al., 2022	Locus
7	rs679655	rs531997	1	236802093	rs12724121	1	236852282	3.8e-14	3.8e-14	restingHR	Mensah-Kane et al., 2021	Locus
7	rs679655	rs531997	1	236802093	rs10925197	1	236842077	6.9e-10	6.9e-10	lvef	Pirruccello et al., 2020	Locus
7	rs679655	rs531997	1	236802093	rs4659701	1	236853167	3.68e-08	3.68e-08	QRS interval	Young - unpublished	Locus
7	rs679655	rs531997	1	236802093	rs2564744	1	236729458	7.64e-07	7.64e-07	HF	Arvanitis et al 2020	Locus
7	rs679655	rs531997	1	236802093	rs10802580	1	237194922	6.9├ù10-9	6.9e-09	PR interval	Ntalla et al., 2020	Locus
7	rs679655	rs531997	1	236802093	rs35534155	1	237207943	9.70E0?9	9.7e-09	ascending aorta diameter, Asc Aorta Diam, Asc Aorta Diam Indexed	Pirruccello et al., 2022	Locus
7	rs680098	rs531997	1	236802186	rs12724121	1	236852282	3.8e-14	3.8e-14	restingHR	Mensah-Kane et al., 2021	Locus
7	rs680098	rs531997	1	236802186	rs10925197	1	236842077	6.9e-10	6.9e-10	lvef	Pirruccello et al., 2020	Locus
7	rs680098	rs531997	1	236802186	rs4659701	1	236853167	3.68e-08	3.68e-08	QRS interval	Young - unpublished	Locus
7	rs680098	rs531997	1	236802186	rs2564744	1	236729458	7.64e-07	7.64e-07	HF	Arvanitis et al 2020	Locus
7	rs680098	rs531997	1	236802186	rs10802580	1	237194922	6.9├ù10-9	6.9e-09	PR interval	Ntalla et al., 2020	Locus
7	rs680098	rs531997	1	236802186	rs35534155	1	237207943	9.70E0?9	9.7e-09	ascending aorta diameter, Asc Aorta Diam, Asc Aorta Diam Indexed	Pirruccello et al., 2022	Locus
7	rs490076	rs531997	1	236802303	rs12724121	1	236852282	3.8e-14	3.8e-14	restingHR	Mensah-Kane et al., 2021	Locus
7	rs490076	rs531997	1	236802303	rs10925197	1	236842077	6.9e-10	6.9e-10	lvef	Pirruccello et al., 2020	Locus
7	rs490076	rs531997	1	236802303	rs4659701	1	236853167	3.68e-08	3.68e-08	QRS interval	Young - unpublished	Locus
7	rs490076	rs531997	1	236802303	rs2564744	1	236729458	7.64e-07	7.64e-07	HF	Arvanitis et al 2020	Locus
7	rs490076	rs531997	1	236802303	rs10802580	1	237194922	6.9├ù10-9	6.9e-09	PR interval	Ntalla et al., 2020	Locus
7	rs490076	rs531997	1	236802303	rs35534155	1	237207943	9.70E0?9	9.7e-09	ascending aorta diameter, Asc Aorta Diam, Asc Aorta Diam Indexed	Pirruccello et al., 2022	Locus
7	rs1991559	rs531997	1	236802994	rs12724121	1	236852282	3.8e-14	3.8e-14	restingHR	Mensah-Kane et al., 2021	Locus
7	rs1991559	rs531997	1	236802994	rs10925197	1	236842077	6.9e-10	6.9e-10	lvef	Pirruccello et al., 2020	Locus
7	rs1991559	rs531997	1	236802994	rs4659701	1	236853167	3.68e-08	3.68e-08	QRS interval	Young - unpublished	Locus
7	rs1991559	rs531997	1	236802994	rs2564744	1	236729458	7.64e-07	7.64e-07	HF	Arvanitis et al 2020	Locus
7	rs1991559	rs531997	1	236802994	rs10802580	1	237194922	6.9├ù10-9	6.9e-09	PR interval	Ntalla et al., 2020	Locus
7	rs1991559	rs531997	1	236802994	rs35534155	1	237207943	9.70E0?9	9.7e-09	ascending aorta diameter, Asc Aorta Diam, Asc Aorta Diam Indexed	Pirruccello et al., 2022	Locus
7	rs531997	rs531997	1	236803402	rs12724121	1	236852282	3.8e-14	3.8e-14	restingHR	Mensah-Kane et al., 2021	LD
7	rs531997	rs531997	1	236803402	rs10925197	1	236842077	6.9e-10	6.9e-10	lvef	Pirruccello et al., 2020	LD
7	rs531997	rs531997	1	236803402	rs4659701	1	236853167	3.68e-08	3.68e-08	QRS interval	Young - unpublished	LD
7	rs531997	rs531997	1	236803402	rs2564744	1	236729458	7.64e-07	7.64e-07	HF	Arvanitis et al 2020	LD
7	rs531997	rs531997	1	236803402	rs10802580	1	237194922	6.9├ù10-9	6.9e-09	PR interval	Ntalla et al., 2020	Locus
7	rs531997	rs531997	1	236803402	rs35534155	1	237207943	9.70E0?9	9.7e-09	ascending aorta diameter, Asc Aorta Diam, Asc Aorta Diam Indexed	Pirruccello et al., 2022	Locus
14	rs12724121	rs12724121	1	236852282	rs12724121	1	236852282	3.8e-14	3.8e-14	restingHR	Mensah-Kane et al., 2021	LD
14	rs12724121	rs12724121	1	236852282	rs10925197	1	236842077	6.9e-10	6.9e-10	lvef	Pirruccello et al., 2020	LD
14	rs12724121	rs12724121	1	236852282	rs4659701	1	236853167	3.68e-08	3.68e-08	QRS interval	Young - unpublished	LD
14	rs12724121	rs12724121	1	236852282	rs2564744	1	236729458	7.64e-07	7.64e-07	HF	Arvanitis et al 2020	Locus, LD
14	rs12724121	rs12724121	1	236852282	rs10802580	1	237194922	6.9├ù10-9	6.9e-09	PR interval	Ntalla et al., 2020	Locus
14	rs12724121	rs12724121	1	236852282	rs35534155	1	237207943	9.70E0?9	9.7e-09	ascending aorta diameter, Asc Aorta Diam, Asc Aorta Diam Indexed	Pirruccello et al., 2022	Locus
14	rs4659701	rs12724121	1	236853167	rs12724121	1	236852282	3.8e-14	3.8e-14	restingHR	Mensah-Kane et al., 2021	Locus
14	rs4659701	rs12724121	1	236853167	rs10925197	1	236842077	6.9e-10	6.9e-10	lvef	Pirruccello et al., 2020	Locus
14	rs4659701	rs12724121	1	236853167	rs4659701	1	236853167	3.68e-08	3.68e-08	QRS interval	Young - unpublished	Locus
14	rs4659701	rs12724121	1	236853167	rs2564744	1	236729458	7.64e-07	7.64e-07	HF	Arvanitis et al 2020	Locus
14	rs4659701	rs12724121	1	236853167	rs10802580	1	237194922	6.9├ù10-9	6.9e-09	PR interval	Ntalla et al., 2020	Locus
14	rs4659701	rs12724121	1	236853167	rs35534155	1	237207943	9.70E0?9	9.7e-09	ascending aorta diameter, Asc Aorta Diam, Asc Aorta Diam Indexed	Pirruccello et al., 2022	Locus
11	rs138934670	rs138934670	2	37136145	rs3770901	2	36650012	1.76e-26	1.76e-26	QRS interval	Young - unpublished	Locus
11	rs138934670	rs138934670	2	37136145	rs17020136	2	37248015	1.02e-08	1.02e-08	QRS duration - exome	Prins & Mead, 2018	LD
11	rs138934670	rs138934670	2	37136145	rs1861435	2	37075013	3.5e-08	3.5e-08	HCM	Harper et al., 2021	LD
11	rs138934670	rs138934670	2	37136145	rs17496249	2	37102249	1.4├ù10-23	1.4e-23	PR interval	Ntalla et al., 2020	LD
11	rs138934670	rs138934670	2	37136145	rs3770774	2	37192495	8.20E?10	8.2e-10	Tpe	Ramirez et al., 2020	LD
12	rs2372913	rs1105014	2	37262509	rs17020136	2	37248015	1.02e-08	1.02e-08	QRS duration - exome	Prins & Mead, 2018	Locus
12	rs2372913	rs1105014	2	37262509	rs1861435	2	37075013	3.5e-08	3.5e-08	HCM	Harper et al., 2021	Locus
12	rs2372913	rs1105014	2	37262509	rs17496249	2	37102249	1.4├ù10-23	1.4e-23	PR interval	Ntalla et al., 2020	Locus
12	rs2372913	rs1105014	2	37262509	rs3770774	2	37192495	8.20E?10	8.2e-10	Tpe	Ramirez et al., 2020	Locus
12	rs2110996	rs1105014	2	37263049	rs17020136	2	37248015	1.02e-08	1.02e-08	QRS duration - exome	Prins & Mead, 2018	Locus
12	rs2110996	rs1105014	2	37263049	rs1861435	2	37075013	3.5e-08	3.5e-08	HCM	Harper et al., 2021	Locus
12	rs2110996	rs1105014	2	37263049	rs17496249	2	37102249	1.4├ù10-23	1.4e-23	PR interval	Ntalla et al., 2020	Locus
12	rs2110996	rs1105014	2	37263049	rs3770774	2	37192495	8.20E?10	8.2e-10	Tpe	Ramirez et al., 2020	Locus
12	rs2372914	rs1105014	2	37264675	rs17020136	2	37248015	1.02e-08	1.02e-08	QRS duration - exome	Prins & Mead, 2018	Locus
12	rs2372914	rs1105014	2	37264675	rs1861435	2	37075013	3.5e-08	3.5e-08	HCM	Harper et al., 2021	Locus
12	rs2372914	rs1105014	2	37264675	rs17496249	2	37102249	1.4├ù10-23	1.4e-23	PR interval	Ntalla et al., 2020	Locus
12	rs2372914	rs1105014	2	37264675	rs3770774	2	37192495	8.20E?10	8.2e-10	Tpe	Ramirez et al., 2020	Locus
12	rs1105014	rs1105014	2	37265727	rs17020136	2	37248015	1.02e-08	1.02e-08	QRS duration - exome	Prins & Mead, 2018	Locus
12	rs1105014	rs1105014	2	37265727	rs1861435	2	37075013	3.5e-08	3.5e-08	HCM	Harper et al., 2021	LD
12	rs1105014	rs1105014	2	37265727	rs17496249	2	37102249	1.4├ù10-23	1.4e-23	PR interval	Ntalla et al., 2020	LD
12	rs1105014	rs1105014	2	37265727	rs3770774	2	37192495	8.20E?10	8.2e-10	Tpe	Ramirez et al., 2020	LD
2	rs11893573	rs3791679	2	56007034	rs11899380	2	56079609	6.1e-10	6.1e-10	Asc Aorta Diam Indexed, PA Root, PA Root Indexed, RA Max Indexed	Pirruccello et al., 2022	Locus
2	rs11893573	rs3791679	2	56007034	rs59985551	2	56106928	5.3e-09	5.3e-09	LAVmaxi	Thanaj et al., 2021	Locus
2	rs11893573	rs3791679	2	56007034	rs13019797	2	56133516	1.2e-08	1.2e-08	LVMWT	Aung et al., 2023	Locus
2	rs11893573	rs3791679	2	56007034	rs59985551	2	56106928	5.3?├ù?10?9	#VALUE!	LAVmaxi	Thanaj et al., 2022	Locus
2	rs10496052	rs3791679	2	56010473	rs11899380	2	56079609	6.1e-10	6.1e-10	Asc Aorta Diam Indexed, PA Root, PA Root Indexed, RA Max Indexed	Pirruccello et al., 2022	Locus
2	rs10496052	rs3791679	2	56010473	rs59985551	2	56106928	5.3e-09	5.3e-09	LAVmaxi	Thanaj et al., 2021	Locus
2	rs10496052	rs3791679	2	56010473	rs13019797	2	56133516	1.2e-08	1.2e-08	LVMWT	Aung et al., 2023	Locus
2	rs10496052	rs3791679	2	56010473	rs59985551	2	56106928	5.3?├ù?10?9	#VALUE!	LAVmaxi	Thanaj et al., 2022	Locus
2	rs2009262	rs3791679	2	56012214	rs11899380	2	56079609	6.1e-10	6.1e-10	Asc Aorta Diam Indexed, PA Root, PA Root Indexed, RA Max Indexed	Pirruccello et al., 2022	Locus
2	rs2009262	rs3791679	2	56012214	rs59985551	2	56106928	5.3e-09	5.3e-09	LAVmaxi	Thanaj et al., 2021	Locus
2	rs2009262	rs3791679	2	56012214	rs13019797	2	56133516	1.2e-08	1.2e-08	LVMWT	Aung et al., 2023	Locus
2	rs2009262	rs3791679	2	56012214	rs59985551	2	56106928	5.3?├ù?10?9	#VALUE!	LAVmaxi	Thanaj et al., 2022	Locus
2	rs59556444	rs3791679	2	56014889	rs11899380	2	56079609	6.1e-10	6.1e-10	Asc Aorta Diam Indexed, PA Root, PA Root Indexed, RA Max Indexed	Pirruccello et al., 2022	Locus
2	rs59556444	rs3791679	2	56014889	rs59985551	2	56106928	5.3e-09	5.3e-09	LAVmaxi	Thanaj et al., 2021	Locus
2	rs59556444	rs3791679	2	56014889	rs13019797	2	56133516	1.2e-08	1.2e-08	LVMWT	Aung et al., 2023	Locus
2	rs59556444	rs3791679	2	56014889	rs59985551	2	56106928	5.3?├ù?10?9	#VALUE!	LAVmaxi	Thanaj et al., 2022	Locus
2	rs12053302	rs3791679	2	56016275	rs11899380	2	56079609	6.1e-10	6.1e-10	Asc Aorta Diam Indexed, PA Root, PA Root Indexed, RA Max Indexed	Pirruccello et al., 2022	Locus
2	rs12053302	rs3791679	2	56016275	rs59985551	2	56106928	5.3e-09	5.3e-09	LAVmaxi	Thanaj et al., 2021	Locus
2	rs12053302	rs3791679	2	56016275	rs13019797	2	56133516	1.2e-08	1.2e-08	LVMWT	Aung et al., 2023	Locus
2	rs12053302	rs3791679	2	56016275	rs59985551	2	56106928	5.3?├ù?10?9	#VALUE!	LAVmaxi	Thanaj et al., 2022	Locus
2	rs144463004	rs3791679	2	56021133	rs11899380	2	56079609	6.1e-10	6.1e-10	Asc Aorta Diam Indexed, PA Root, PA Root Indexed, RA Max Indexed	Pirruccello et al., 2022	Locus
2	rs144463004	rs3791679	2	56021133	rs59985551	2	56106928	5.3e-09	5.3e-09	LAVmaxi	Thanaj et al., 2021	Locus
2	rs144463004	rs3791679	2	56021133	rs13019797	2	56133516	1.2e-08	1.2e-08	LVMWT	Aung et al., 2023	Locus
2	rs144463004	rs3791679	2	56021133	rs59985551	2	56106928	5.3?├ù?10?9	#VALUE!	LAVmaxi	Thanaj et al., 2022	Locus
2	rs146607714	rs3791679	2	56021134	rs11899380	2	56079609	6.1e-10	6.1e-10	Asc Aorta Diam Indexed, PA Root, PA Root Indexed, RA Max Indexed	Pirruccello et al., 2022	Locus
2	rs146607714	rs3791679	2	56021134	rs59985551	2	56106928	5.3e-09	5.3e-09	LAVmaxi	Thanaj et al., 2021	Locus
2	rs146607714	rs3791679	2	56021134	rs13019797	2	56133516	1.2e-08	1.2e-08	LVMWT	Aung et al., 2023	Locus
2	rs146607714	rs3791679	2	56021134	rs59985551	2	56106928	5.3?├ù?10?9	#VALUE!	LAVmaxi	Thanaj et al., 2022	Locus
2	rs62167711	rs3791679	2	56024665	rs11899380	2	56079609	6.1e-10	6.1e-10	Asc Aorta Diam Indexed, PA Root, PA Root Indexed, RA Max Indexed	Pirruccello et al., 2022	Locus
2	rs62167711	rs3791679	2	56024665	rs59985551	2	56106928	5.3e-09	5.3e-09	LAVmaxi	Thanaj et al., 2021	Locus
2	rs62167711	rs3791679	2	56024665	rs13019797	2	56133516	1.2e-08	1.2e-08	LVMWT	Aung et al., 2023	Locus
2	rs62167711	rs3791679	2	56024665	rs59985551	2	56106928	5.3?├ù?10?9	#VALUE!	LAVmaxi	Thanaj et al., 2022	Locus
2	rs60822466	rs3791679	2	56025773	rs11899380	2	56079609	6.1e-10	6.1e-10	Asc Aorta Diam Indexed, PA Root, PA Root Indexed, RA Max Indexed	Pirruccello et al., 2022	Locus
2	rs60822466	rs3791679	2	56025773	rs59985551	2	56106928	5.3e-09	5.3e-09	LAVmaxi	Thanaj et al., 2021	Locus
2	rs60822466	rs3791679	2	56025773	rs13019797	2	56133516	1.2e-08	1.2e-08	LVMWT	Aung et al., 2023	Locus
2	rs60822466	rs3791679	2	56025773	rs59985551	2	56106928	5.3?├ù?10?9	#VALUE!	LAVmaxi	Thanaj et al., 2022	Locus
2	rs62167713	rs3791679	2	56028084	rs11899380	2	56079609	6.1e-10	6.1e-10	Asc Aorta Diam Indexed, PA Root, PA Root Indexed, RA Max Indexed	Pirruccello et al., 2022	Locus
2	rs62167713	rs3791679	2	56028084	rs59985551	2	56106928	5.3e-09	5.3e-09	LAVmaxi	Thanaj et al., 2021	Locus
2	rs62167713	rs3791679	2	56028084	rs13019797	2	56133516	1.2e-08	1.2e-08	LVMWT	Aung et al., 2023	Locus
2	rs62167713	rs3791679	2	56028084	rs59985551	2	56106928	5.3?├ù?10?9	#VALUE!	LAVmaxi	Thanaj et al., 2022	Locus
2	rs58027672	rs3791679	2	56028127	rs11899380	2	56079609	6.1e-10	6.1e-10	Asc Aorta Diam Indexed, PA Root, PA Root Indexed, RA Max Indexed	Pirruccello et al., 2022	Locus
2	rs58027672	rs3791679	2	56028127	rs59985551	2	56106928	5.3e-09	5.3e-09	LAVmaxi	Thanaj et al., 2021	Locus
2	rs58027672	rs3791679	2	56028127	rs13019797	2	56133516	1.2e-08	1.2e-08	LVMWT	Aung et al., 2023	Locus
2	rs58027672	rs3791679	2	56028127	rs59985551	2	56106928	5.3?├ù?10?9	#VALUE!	LAVmaxi	Thanaj et al., 2022	Locus
2	rs12464737	rs3791679	2	56029838	rs11899380	2	56079609	6.1e-10	6.1e-10	Asc Aorta Diam Indexed, PA Root, PA Root Indexed, RA Max Indexed	Pirruccello et al., 2022	Locus
2	rs12464737	rs3791679	2	56029838	rs59985551	2	56106928	5.3e-09	5.3e-09	LAVmaxi	Thanaj et al., 2021	Locus
2	rs12464737	rs3791679	2	56029838	rs13019797	2	56133516	1.2e-08	1.2e-08	LVMWT	Aung et al., 2023	Locus
2	rs12464737	rs3791679	2	56029838	rs59985551	2	56106928	5.3?├ù?10?9	#VALUE!	LAVmaxi	Thanaj et al., 2022	Locus
2	rs1985163	rs3791679	2	56030504	rs11899380	2	56079609	6.1e-10	6.1e-10	Asc Aorta Diam Indexed, PA Root, PA Root Indexed, RA Max Indexed	Pirruccello et al., 2022	Locus
2	rs1985163	rs3791679	2	56030504	rs59985551	2	56106928	5.3e-09	5.3e-09	LAVmaxi	Thanaj et al., 2021	Locus
2	rs1985163	rs3791679	2	56030504	rs13019797	2	56133516	1.2e-08	1.2e-08	LVMWT	Aung et al., 2023	Locus
2	rs1985163	rs3791679	2	56030504	rs59985551	2	56106928	5.3?├ù?10?9	#VALUE!	LAVmaxi	Thanaj et al., 2022	Locus
2	rs7560657	rs3791679	2	56032652	rs11899380	2	56079609	6.1e-10	6.1e-10	Asc Aorta Diam Indexed, PA Root, PA Root Indexed, RA Max Indexed	Pirruccello et al., 2022	Locus
2	rs7560657	rs3791679	2	56032652	rs59985551	2	56106928	5.3e-09	5.3e-09	LAVmaxi	Thanaj et al., 2021	Locus
2	rs7560657	rs3791679	2	56032652	rs13019797	2	56133516	1.2e-08	1.2e-08	LVMWT	Aung et al., 2023	Locus
2	rs7560657	rs3791679	2	56032652	rs59985551	2	56106928	5.3?├ù?10?9	#VALUE!	LAVmaxi	Thanaj et al., 2022	Locus
2	rs10496051	rs3791679	2	56034335	rs11899380	2	56079609	6.1e-10	6.1e-10	Asc Aorta Diam Indexed, PA Root, PA Root Indexed, RA Max Indexed	Pirruccello et al., 2022	Locus
2	rs10496051	rs3791679	2	56034335	rs59985551	2	56106928	5.3e-09	5.3e-09	LAVmaxi	Thanaj et al., 2021	Locus
2	rs10496051	rs3791679	2	56034335	rs13019797	2	56133516	1.2e-08	1.2e-08	LVMWT	Aung et al., 2023	Locus
2	rs10496051	rs3791679	2	56034335	rs59985551	2	56106928	5.3?├ù?10?9	#VALUE!	LAVmaxi	Thanaj et al., 2022	Locus
2	rs6724369	rs3791679	2	56034573	rs11899380	2	56079609	6.1e-10	6.1e-10	Asc Aorta Diam Indexed, PA Root, PA Root Indexed, RA Max Indexed	Pirruccello et al., 2022	Locus
2	rs6724369	rs3791679	2	56034573	rs59985551	2	56106928	5.3e-09	5.3e-09	LAVmaxi	Thanaj et al., 2021	Locus
2	rs6724369	rs3791679	2	56034573	rs13019797	2	56133516	1.2e-08	1.2e-08	LVMWT	Aung et al., 2023	Locus
2	rs6724369	rs3791679	2	56034573	rs59985551	2	56106928	5.3?├ù?10?9	#VALUE!	LAVmaxi	Thanaj et al., 2022	Locus
2	rs1946545	rs3791679	2	56036435	rs11899380	2	56079609	6.1e-10	6.1e-10	Asc Aorta Diam Indexed, PA Root, PA Root Indexed, RA Max Indexed	Pirruccello et al., 2022	Locus
2	rs1946545	rs3791679	2	56036435	rs59985551	2	56106928	5.3e-09	5.3e-09	LAVmaxi	Thanaj et al., 2021	Locus
2	rs1946545	rs3791679	2	56036435	rs13019797	2	56133516	1.2e-08	1.2e-08	LVMWT	Aung et al., 2023	Locus
2	rs1946545	rs3791679	2	56036435	rs59985551	2	56106928	5.3?├ù?10?9	#VALUE!	LAVmaxi	Thanaj et al., 2022	Locus
2	rs11125602	rs3791679	2	56039314	rs11899380	2	56079609	6.1e-10	6.1e-10	Asc Aorta Diam Indexed, PA Root, PA Root Indexed, RA Max Indexed	Pirruccello et al., 2022	Locus
2	rs11125602	rs3791679	2	56039314	rs59985551	2	56106928	5.3e-09	5.3e-09	LAVmaxi	Thanaj et al., 2021	Locus
2	rs11125602	rs3791679	2	56039314	rs13019797	2	56133516	1.2e-08	1.2e-08	LVMWT	Aung et al., 2023	Locus
2	rs11125602	rs3791679	2	56039314	rs59985551	2	56106928	5.3?├ù?10?9	#VALUE!	LAVmaxi	Thanaj et al., 2022	Locus
2	rs11125604	rs3791679	2	56042208	rs11899380	2	56079609	6.1e-10	6.1e-10	Asc Aorta Diam Indexed, PA Root, PA Root Indexed, RA Max Indexed	Pirruccello et al., 2022	Locus
2	rs11125604	rs3791679	2	56042208	rs59985551	2	56106928	5.3e-09	5.3e-09	LAVmaxi	Thanaj et al., 2021	Locus
2	rs11125604	rs3791679	2	56042208	rs13019797	2	56133516	1.2e-08	1.2e-08	LVMWT	Aung et al., 2023	Locus
2	rs11125604	rs3791679	2	56042208	rs59985551	2	56106928	5.3?├ù?10?9	#VALUE!	LAVmaxi	Thanaj et al., 2022	Locus
2	2:56042850_TTGAAA_T	rs3791679	2	56042850	rs11899380	2	56079609	6.1e-10	6.1e-10	Asc Aorta Diam Indexed, PA Root, PA Root Indexed, RA Max Indexed	Pirruccello et al., 2022	Locus
2	2:56042850_TTGAAA_T	rs3791679	2	56042850	rs59985551	2	56106928	5.3e-09	5.3e-09	LAVmaxi	Thanaj et al., 2021	Locus
2	2:56042850_TTGAAA_T	rs3791679	2	56042850	rs13019797	2	56133516	1.2e-08	1.2e-08	LVMWT	Aung et al., 2023	Locus
2	2:56042850_TTGAAA_T	rs3791679	2	56042850	rs59985551	2	56106928	5.3?├ù?10?9	#VALUE!	LAVmaxi	Thanaj et al., 2022	Locus
2	rs150689998	rs3791679	2	56045307	rs11899380	2	56079609	6.1e-10	6.1e-10	Asc Aorta Diam Indexed, PA Root, PA Root Indexed, RA Max Indexed	Pirruccello et al., 2022	Locus
2	rs150689998	rs3791679	2	56045307	rs59985551	2	56106928	5.3e-09	5.3e-09	LAVmaxi	Thanaj et al., 2021	Locus
2	rs150689998	rs3791679	2	56045307	rs13019797	2	56133516	1.2e-08	1.2e-08	LVMWT	Aung et al., 2023	Locus
2	rs150689998	rs3791679	2	56045307	rs59985551	2	56106928	5.3?├ù?10?9	#VALUE!	LAVmaxi	Thanaj et al., 2022	Locus
2	rs62164463	rs3791679	2	56046214	rs11899380	2	56079609	6.1e-10	6.1e-10	Asc Aorta Diam Indexed, PA Root, PA Root Indexed, RA Max Indexed	Pirruccello et al., 2022	Locus
2	rs62164463	rs3791679	2	56046214	rs59985551	2	56106928	5.3e-09	5.3e-09	LAVmaxi	Thanaj et al., 2021	Locus
2	rs62164463	rs3791679	2	56046214	rs13019797	2	56133516	1.2e-08	1.2e-08	LVMWT	Aung et al., 2023	Locus
2	rs62164463	rs3791679	2	56046214	rs59985551	2	56106928	5.3?├ù?10?9	#VALUE!	LAVmaxi	Thanaj et al., 2022	Locus
2	rs4347871	rs3791679	2	56058765	rs11899380	2	56079609	6.1e-10	6.1e-10	Asc Aorta Diam Indexed, PA Root, PA Root Indexed, RA Max Indexed	Pirruccello et al., 2022	Locus
2	rs4347871	rs3791679	2	56058765	rs59985551	2	56106928	5.3e-09	5.3e-09	LAVmaxi	Thanaj et al., 2021	Locus
2	rs4347871	rs3791679	2	56058765	rs13019797	2	56133516	1.2e-08	1.2e-08	LVMWT	Aung et al., 2023	Locus
2	rs4347871	rs3791679	2	56058765	rs59985551	2	56106928	5.3?├ù?10?9	#VALUE!	LAVmaxi	Thanaj et al., 2022	Locus
2	rs112485479	rs3791679	2	56059103	rs11899380	2	56079609	6.1e-10	6.1e-10	Asc Aorta Diam Indexed, PA Root, PA Root Indexed, RA Max Indexed	Pirruccello et al., 2022	Locus
2	rs112485479	rs3791679	2	56059103	rs59985551	2	56106928	5.3e-09	5.3e-09	LAVmaxi	Thanaj et al., 2021	Locus
2	rs112485479	rs3791679	2	56059103	rs13019797	2	56133516	1.2e-08	1.2e-08	LVMWT	Aung et al., 2023	Locus
2	rs112485479	rs3791679	2	56059103	rs59985551	2	56106928	5.3?├ù?10?9	#VALUE!	LAVmaxi	Thanaj et al., 2022	Locus
2	rs4146922	rs3791679	2	56067182	rs11899380	2	56079609	6.1e-10	6.1e-10	Asc Aorta Diam Indexed, PA Root, PA Root Indexed, RA Max Indexed	Pirruccello et al., 2022	Locus
2	rs4146922	rs3791679	2	56067182	rs59985551	2	56106928	5.3e-09	5.3e-09	LAVmaxi	Thanaj et al., 2021	Locus
2	rs4146922	rs3791679	2	56067182	rs13019797	2	56133516	1.2e-08	1.2e-08	LVMWT	Aung et al., 2023	Locus
2	rs4146922	rs3791679	2	56067182	rs59985551	2	56106928	5.3?├ù?10?9	#VALUE!	LAVmaxi	Thanaj et al., 2022	Locus
2	rs4146921	rs3791679	2	56067484	rs11899380	2	56079609	6.1e-10	6.1e-10	Asc Aorta Diam Indexed, PA Root, PA Root Indexed, RA Max Indexed	Pirruccello et al., 2022	Locus
2	rs4146921	rs3791679	2	56067484	rs59985551	2	56106928	5.3e-09	5.3e-09	LAVmaxi	Thanaj et al., 2021	Locus
2	rs4146921	rs3791679	2	56067484	rs13019797	2	56133516	1.2e-08	1.2e-08	LVMWT	Aung et al., 2023	Locus
2	rs4146921	rs3791679	2	56067484	rs59985551	2	56106928	5.3?├ù?10?9	#VALUE!	LAVmaxi	Thanaj et al., 2022	Locus
2	rs7563032	rs3791679	2	56068441	rs11899380	2	56079609	6.1e-10	6.1e-10	Asc Aorta Diam Indexed, PA Root, PA Root Indexed, RA Max Indexed	Pirruccello et al., 2022	Locus
2	rs7563032	rs3791679	2	56068441	rs59985551	2	56106928	5.3e-09	5.3e-09	LAVmaxi	Thanaj et al., 2021	Locus
2	rs7563032	rs3791679	2	56068441	rs13019797	2	56133516	1.2e-08	1.2e-08	LVMWT	Aung et al., 2023	Locus
2	rs7563032	rs3791679	2	56068441	rs59985551	2	56106928	5.3?├ù?10?9	#VALUE!	LAVmaxi	Thanaj et al., 2022	Locus
2	rs7591694	rs3791679	2	56072109	rs11899380	2	56079609	6.1e-10	6.1e-10	Asc Aorta Diam Indexed, PA Root, PA Root Indexed, RA Max Indexed	Pirruccello et al., 2022	Locus
2	rs7591694	rs3791679	2	56072109	rs59985551	2	56106928	5.3e-09	5.3e-09	LAVmaxi	Thanaj et al., 2021	Locus
2	rs7591694	rs3791679	2	56072109	rs13019797	2	56133516	1.2e-08	1.2e-08	LVMWT	Aung et al., 2023	Locus
2	rs7591694	rs3791679	2	56072109	rs59985551	2	56106928	5.3?├ù?10?9	#VALUE!	LAVmaxi	Thanaj et al., 2022	Locus
2	rs1430202	rs3791679	2	56072501	rs11899380	2	56079609	6.1e-10	6.1e-10	Asc Aorta Diam Indexed, PA Root, PA Root Indexed, RA Max Indexed	Pirruccello et al., 2022	Locus
2	rs1430202	rs3791679	2	56072501	rs59985551	2	56106928	5.3e-09	5.3e-09	LAVmaxi	Thanaj et al., 2021	Locus
2	rs1430202	rs3791679	2	56072501	rs13019797	2	56133516	1.2e-08	1.2e-08	LVMWT	Aung et al., 2023	Locus
2	rs1430202	rs3791679	2	56072501	rs59985551	2	56106928	5.3?├ù?10?9	#VALUE!	LAVmaxi	Thanaj et al., 2022	Locus
6	rs201699038	rs201699038	2	56075676	rs11899380	2	56079609	6.1e-10	6.1e-10	Asc Aorta Diam Indexed, PA Root, PA Root Indexed, RA Max Indexed	Pirruccello et al., 2022	Locus
6	rs201699038	rs201699038	2	56075676	rs59985551	2	56106928	5.3e-09	5.3e-09	LAVmaxi	Thanaj et al., 2021	LD
6	rs201699038	rs201699038	2	56075676	rs13019797	2	56133516	1.2e-08	1.2e-08	LVMWT	Aung et al., 2023	Locus
6	rs201699038	rs201699038	2	56075676	rs59985551	2	56106928	5.3?├ù?10?9	#VALUE!	LAVmaxi	Thanaj et al., 2022	LD
2	rs58680090	rs3791679	2	56080379	rs11899380	2	56079609	6.1e-10	6.1e-10	Asc Aorta Diam Indexed, PA Root, PA Root Indexed, RA Max Indexed	Pirruccello et al., 2022	Locus
2	rs58680090	rs3791679	2	56080379	rs59985551	2	56106928	5.3e-09	5.3e-09	LAVmaxi	Thanaj et al., 2021	Locus
2	rs58680090	rs3791679	2	56080379	rs13019797	2	56133516	1.2e-08	1.2e-08	LVMWT	Aung et al., 2023	Locus
2	rs58680090	rs3791679	2	56080379	rs59985551	2	56106928	5.3?├ù?10?9	#VALUE!	LAVmaxi	Thanaj et al., 2022	Locus
2	rs1346789	rs3791679	2	56092052	rs11899380	2	56079609	6.1e-10	6.1e-10	Asc Aorta Diam Indexed, PA Root, PA Root Indexed, RA Max Indexed	Pirruccello et al., 2022	Locus
2	rs1346789	rs3791679	2	56092052	rs59985551	2	56106928	5.3e-09	5.3e-09	LAVmaxi	Thanaj et al., 2021	Locus
2	rs1346789	rs3791679	2	56092052	rs13019797	2	56133516	1.2e-08	1.2e-08	LVMWT	Aung et al., 2023	Locus
2	rs1346789	rs3791679	2	56092052	rs59985551	2	56106928	5.3?├ù?10?9	#VALUE!	LAVmaxi	Thanaj et al., 2022	Locus
2	rs376096585	rs3791679	2	56094578	rs11899380	2	56079609	6.1e-10	6.1e-10	Asc Aorta Diam Indexed, PA Root, PA Root Indexed, RA Max Indexed	Pirruccello et al., 2022	Locus
2	rs376096585	rs3791679	2	56094578	rs59985551	2	56106928	5.3e-09	5.3e-09	LAVmaxi	Thanaj et al., 2021	Locus
2	rs376096585	rs3791679	2	56094578	rs13019797	2	56133516	1.2e-08	1.2e-08	LVMWT	Aung et al., 2023	Locus
2	rs376096585	rs3791679	2	56094578	rs59985551	2	56106928	5.3?├ù?10?9	#VALUE!	LAVmaxi	Thanaj et al., 2022	Locus
2	rs3791679	rs3791679	2	56096892	rs11899380	2	56079609	6.1e-10	6.1e-10	Asc Aorta Diam Indexed, PA Root, PA Root Indexed, RA Max Indexed	Pirruccello et al., 2022	Locus
2	rs3791679	rs3791679	2	56096892	rs59985551	2	56106928	5.3e-09	5.3e-09	LAVmaxi	Thanaj et al., 2021	LD
2	rs3791679	rs3791679	2	56096892	rs13019797	2	56133516	1.2e-08	1.2e-08	LVMWT	Aung et al., 2023	Locus
2	rs3791679	rs3791679	2	56096892	rs59985551	2	56106928	5.3?├ù?10?9	#VALUE!	LAVmaxi	Thanaj et al., 2022	LD
2	rs59985551	rs3791679	2	56106928	rs11899380	2	56079609	6.1e-10	6.1e-10	Asc Aorta Diam Indexed, PA Root, PA Root Indexed, RA Max Indexed	Pirruccello et al., 2022	Locus
2	rs59985551	rs3791679	2	56106928	rs59985551	2	56106928	5.3e-09	5.3e-09	LAVmaxi	Thanaj et al., 2021	Locus
2	rs59985551	rs3791679	2	56106928	rs13019797	2	56133516	1.2e-08	1.2e-08	LVMWT	Aung et al., 2023	Locus
2	rs59985551	rs3791679	2	56106928	rs59985551	2	56106928	5.3?├ù?10?9	#VALUE!	LAVmaxi	Thanaj et al., 2022	Locus
2	rs3791675	rs3791679	2	56111309	rs11899380	2	56079609	6.1e-10	6.1e-10	Asc Aorta Diam Indexed, PA Root, PA Root Indexed, RA Max Indexed	Pirruccello et al., 2022	Locus
2	rs3791675	rs3791679	2	56111309	rs59985551	2	56106928	5.3e-09	5.3e-09	LAVmaxi	Thanaj et al., 2021	Locus
2	rs3791675	rs3791679	2	56111309	rs13019797	2	56133516	1.2e-08	1.2e-08	LVMWT	Aung et al., 2023	Locus
2	rs3791675	rs3791679	2	56111309	rs59985551	2	56106928	5.3?├ù?10?9	#VALUE!	LAVmaxi	Thanaj et al., 2022	Locus
2	rs1897112	rs3791679	2	56115468	rs11899380	2	56079609	6.1e-10	6.1e-10	Asc Aorta Diam Indexed, PA Root, PA Root Indexed, RA Max Indexed	Pirruccello et al., 2022	Locus
2	rs1897112	rs3791679	2	56115468	rs59985551	2	56106928	5.3e-09	5.3e-09	LAVmaxi	Thanaj et al., 2021	Locus
2	rs1897112	rs3791679	2	56115468	rs13019797	2	56133516	1.2e-08	1.2e-08	LVMWT	Aung et al., 2023	Locus
2	rs1897112	rs3791679	2	56115468	rs59985551	2	56106928	5.3?├ù?10?9	#VALUE!	LAVmaxi	Thanaj et al., 2022	Locus
1	rs6735077	rs2042995	2	179381323	rs10497529	2	179839888	1.9e-66	1.9e-66	restingHR	Mensah-Kane et al., 2021	Locus
1	rs6735077	rs2042995	2	179381323	rs151041685	2	179725237	4.28e-48	4.28e-48	restingHR	Eppinga et al., 2016	Locus
1	rs6735077	rs2042995	2	179381323	rs17362588	2	179721046	3.67e-31	3.67e-31	QRS interval, spQRSTa, QT interval, JT interval	Young - unpublished	Locus
1	rs6735077	rs2042995	2	179381323	rs1873164	2	179753549	1.2e-16	1.2e-16	lvedv, lvedvi, lvef, lvesv, lvesvi, sv, svi	Pirruccello et al., 2020	Locus
1	rs6735077	rs2042995	2	179381323	rs2042995	2	179558366	1.5e-13	1.5e-13	RVEDV, RVESV, RVEF, RVSV	Aung et al	Locus
1	rs6735077	rs2042995	2	179381323	rs2042995	2	179558366	2.3e-11	2.3e-11	LVEDV;LVESV;LVEF, LVM	Aung et al., 2019	Locus
1	rs6735077	rs2042995	2	179381323	rs17362588	2	179721046	4.2e-11	4.2e-11	QRS duration - exome	Prins & Mead, 2018	Locus
1	rs6735077	rs2042995	2	179381323	rs55863869	2	179647546	2e-10	2e-10	resting QT	Mendez-Giraldez R	Locus
1	rs6735077	rs2042995	2	179381323	rs117491478	2	179243332	1.07e-09	1.07e-09	HCM	Harper et al., 2021	Locus
1	rs6735077	rs2042995	2	179381323	rs11675573	2	179840918	1.6e-09	1.6e-09	LVESV, DCM	Tadros et al., 2021	Locus
1	rs6735077	rs2042995	2	179381323	rs10497529	2	179839888	2.5e-09	2.5e-09	HRresponseEX	Ramirez et al., 2018	Locus
1	rs6735077	rs2042995	2	179381323	rs6735077	2	179381323	5.5e-09	5.5e-09	lapef	Ahlberg et al., 2021	Locus
1	rs6735077	rs2042995	2	179381323	rs7561149	2	179689856	7e-09	7e-09	resting QT	Arking DE	Locus
1	rs6735077	rs2042995	2	179381323	rs7559166	2	179628369	5.4e-07	5.4e-07	resting QT	Duijvenboden et al., 2021	Locus
1	rs6735077	rs2042995	2	179381323	rs71394376	2	179531078	0.92069	0.92069	Fractal dimension	Meyer et al., 2020	Locus
1	rs6735077	rs2042995	2	179381323	rs12993099	2	179598228	1.50E?10	1.5e-10	restingQTinterval	Van Duijvenboden et al., 2021	Locus
1	rs6735077	rs2042995	2	179381323	rs17362588	2	179721046	3.10├ù10?09	3.1e-09	HRR10	Verweij et al., 2018	Locus
1	rs6735077	rs2042995	2	179381323	rs202119031	2	179744659	3.80E0?8	3.8e-08	descending aorta diameter, LVEDV, LVEDV Indexed, LVESV, LVESV Indexed, LVEF, LVSV, LVSV Indexed, RVEDV, RVESV, RVEF, RA Max, RA Min, RA FAC, RVEDV Indexed, RVESV Indexed, RVSV Indexed, RA Max Indexed, RA Min Indexed, RVEDV/LVEDV Ratio	Pirruccello et al., 2022	Locus
1	rs6735077	rs2042995	2	179381323	rs111692972	2	179669931	4.48x10-8	4.48e-08	Shortaxis_length	Vukadinovic et al., 2022	Locus
1	rs957875	rs2042995	2	179384417	rs10497529	2	179839888	1.9e-66	1.9e-66	restingHR	Mensah-Kane et al., 2021	Locus
1	rs957875	rs2042995	2	179384417	rs151041685	2	179725237	4.28e-48	4.28e-48	restingHR	Eppinga et al., 2016	Locus
1	rs957875	rs2042995	2	179384417	rs17362588	2	179721046	3.67e-31	3.67e-31	QRS interval, spQRSTa, QT interval, JT interval	Young - unpublished	Locus
1	rs957875	rs2042995	2	179384417	rs1873164	2	179753549	1.2e-16	1.2e-16	lvedv, lvedvi, lvef, lvesv, lvesvi, sv, svi	Pirruccello et al., 2020	Locus
1	rs957875	rs2042995	2	179384417	rs2042995	2	179558366	1.5e-13	1.5e-13	RVEDV, RVESV, RVEF, RVSV	Aung et al	Locus
1	rs957875	rs2042995	2	179384417	rs2042995	2	179558366	2.3e-11	2.3e-11	LVEDV;LVESV;LVEF, LVM	Aung et al., 2019	Locus
1	rs957875	rs2042995	2	179384417	rs17362588	2	179721046	4.2e-11	4.2e-11	QRS duration - exome	Prins & Mead, 2018	Locus
1	rs957875	rs2042995	2	179384417	rs55863869	2	179647546	2e-10	2e-10	resting QT	Mendez-Giraldez R	Locus
1	rs957875	rs2042995	2	179384417	rs117491478	2	179243332	1.07e-09	1.07e-09	HCM	Harper et al., 2021	Locus
1	rs957875	rs2042995	2	179384417	rs11675573	2	179840918	1.6e-09	1.6e-09	LVESV, DCM	Tadros et al., 2021	Locus
1	rs957875	rs2042995	2	179384417	rs10497529	2	179839888	2.5e-09	2.5e-09	HRresponseEX	Ramirez et al., 2018	Locus
1	rs957875	rs2042995	2	179384417	rs6735077	2	179381323	5.5e-09	5.5e-09	lapef	Ahlberg et al., 2021	Locus
1	rs957875	rs2042995	2	179384417	rs7561149	2	179689856	7e-09	7e-09	resting QT	Arking DE	Locus
1	rs957875	rs2042995	2	179384417	rs7559166	2	179628369	5.4e-07	5.4e-07	resting QT	Duijvenboden et al., 2021	Locus
1	rs957875	rs2042995	2	179384417	rs71394376	2	179531078	0.92069	0.92069	Fractal dimension	Meyer et al., 2020	Locus
1	rs957875	rs2042995	2	179384417	rs12993099	2	179598228	1.50E?10	1.5e-10	restingQTinterval	Van Duijvenboden et al., 2021	Locus
1	rs957875	rs2042995	2	179384417	rs17362588	2	179721046	3.10├ù10?09	3.1e-09	HRR10	Verweij et al., 2018	Locus
1	rs957875	rs2042995	2	179384417	rs202119031	2	179744659	3.80E0?8	3.8e-08	descending aorta diameter, LVEDV, LVEDV Indexed, LVESV, LVESV Indexed, LVEF, LVSV, LVSV Indexed, RVEDV, RVESV, RVEF, RA Max, RA Min, RA FAC, RVEDV Indexed, RVESV Indexed, RVSV Indexed, RA Max Indexed, RA Min Indexed, RVEDV/LVEDV Ratio	Pirruccello et al., 2022	Locus
1	rs957875	rs2042995	2	179384417	rs111692972	2	179669931	4.48x10-8	4.48e-08	Shortaxis_length	Vukadinovic et al., 2022	Locus
1	rs3813250	rs2042995	2	179395958	rs10497529	2	179839888	1.9e-66	1.9e-66	restingHR	Mensah-Kane et al., 2021	Locus
1	rs3813250	rs2042995	2	179395958	rs151041685	2	179725237	4.28e-48	4.28e-48	restingHR	Eppinga et al., 2016	Locus
1	rs3813250	rs2042995	2	179395958	rs17362588	2	179721046	3.67e-31	3.67e-31	QRS interval, spQRSTa, QT interval, JT interval	Young - unpublished	Locus
1	rs3813250	rs2042995	2	179395958	rs1873164	2	179753549	1.2e-16	1.2e-16	lvedv, lvedvi, lvef, lvesv, lvesvi, sv, svi	Pirruccello et al., 2020	Locus
1	rs3813250	rs2042995	2	179395958	rs2042995	2	179558366	1.5e-13	1.5e-13	RVEDV, RVESV, RVEF, RVSV	Aung et al	Locus
1	rs3813250	rs2042995	2	179395958	rs2042995	2	179558366	2.3e-11	2.3e-11	LVEDV;LVESV;LVEF, LVM	Aung et al., 2019	Locus
1	rs3813250	rs2042995	2	179395958	rs17362588	2	179721046	4.2e-11	4.2e-11	QRS duration - exome	Prins & Mead, 2018	Locus
1	rs3813250	rs2042995	2	179395958	rs55863869	2	179647546	2e-10	2e-10	resting QT	Mendez-Giraldez R	Locus
1	rs3813250	rs2042995	2	179395958	rs117491478	2	179243332	1.07e-09	1.07e-09	HCM	Harper et al., 2021	Locus
1	rs3813250	rs2042995	2	179395958	rs11675573	2	179840918	1.6e-09	1.6e-09	LVESV, DCM	Tadros et al., 2021	Locus
1	rs3813250	rs2042995	2	179395958	rs10497529	2	179839888	2.5e-09	2.5e-09	HRresponseEX	Ramirez et al., 2018	Locus
1	rs3813250	rs2042995	2	179395958	rs6735077	2	179381323	5.5e-09	5.5e-09	lapef	Ahlberg et al., 2021	Locus
1	rs3813250	rs2042995	2	179395958	rs7561149	2	179689856	7e-09	7e-09	resting QT	Arking DE	Locus
1	rs3813250	rs2042995	2	179395958	rs7559166	2	179628369	5.4e-07	5.4e-07	resting QT	Duijvenboden et al., 2021	Locus
1	rs3813250	rs2042995	2	179395958	rs71394376	2	179531078	0.92069	0.92069	Fractal dimension	Meyer et al., 2020	Locus
1	rs3813250	rs2042995	2	179395958	rs12993099	2	179598228	1.50E?10	1.5e-10	restingQTinterval	Van Duijvenboden et al., 2021	Locus
1	rs3813250	rs2042995	2	179395958	rs17362588	2	179721046	3.10├ù10?09	3.1e-09	HRR10	Verweij et al., 2018	Locus
1	rs3813250	rs2042995	2	179395958	rs202119031	2	179744659	3.80E0?8	3.8e-08	descending aorta diameter, LVEDV, LVEDV Indexed, LVESV, LVESV Indexed, LVEF, LVSV, LVSV Indexed, RVEDV, RVESV, RVEF, RA Max, RA Min, RA FAC, RVEDV Indexed, RVESV Indexed, RVSV Indexed, RA Max Indexed, RA Min Indexed, RVEDV/LVEDV Ratio	Pirruccello et al., 2022	Locus
1	rs3813250	rs2042995	2	179395958	rs111692972	2	179669931	4.48x10-8	4.48e-08	Shortaxis_length	Vukadinovic et al., 2022	Locus
1	rs3820978	rs2042995	2	179405807	rs10497529	2	179839888	1.9e-66	1.9e-66	restingHR	Mensah-Kane et al., 2021	Locus
1	rs3820978	rs2042995	2	179405807	rs151041685	2	179725237	4.28e-48	4.28e-48	restingHR	Eppinga et al., 2016	Locus
1	rs3820978	rs2042995	2	179405807	rs17362588	2	179721046	3.67e-31	3.67e-31	QRS interval, spQRSTa, QT interval, JT interval	Young - unpublished	Locus
1	rs3820978	rs2042995	2	179405807	rs1873164	2	179753549	1.2e-16	1.2e-16	lvedv, lvedvi, lvef, lvesv, lvesvi, sv, svi	Pirruccello et al., 2020	Locus
1	rs3820978	rs2042995	2	179405807	rs2042995	2	179558366	1.5e-13	1.5e-13	RVEDV, RVESV, RVEF, RVSV	Aung et al	Locus
1	rs3820978	rs2042995	2	179405807	rs2042995	2	179558366	2.3e-11	2.3e-11	LVEDV;LVESV;LVEF, LVM	Aung et al., 2019	Locus
1	rs3820978	rs2042995	2	179405807	rs17362588	2	179721046	4.2e-11	4.2e-11	QRS duration - exome	Prins & Mead, 2018	Locus
1	rs3820978	rs2042995	2	179405807	rs55863869	2	179647546	2e-10	2e-10	resting QT	Mendez-Giraldez R	Locus
1	rs3820978	rs2042995	2	179405807	rs117491478	2	179243332	1.07e-09	1.07e-09	HCM	Harper et al., 2021	Locus
1	rs3820978	rs2042995	2	179405807	rs11675573	2	179840918	1.6e-09	1.6e-09	LVESV, DCM	Tadros et al., 2021	Locus
1	rs3820978	rs2042995	2	179405807	rs10497529	2	179839888	2.5e-09	2.5e-09	HRresponseEX	Ramirez et al., 2018	Locus
1	rs3820978	rs2042995	2	179405807	rs6735077	2	179381323	5.5e-09	5.5e-09	lapef	Ahlberg et al., 2021	Locus
1	rs3820978	rs2042995	2	179405807	rs7561149	2	179689856	7e-09	7e-09	resting QT	Arking DE	Locus
1	rs3820978	rs2042995	2	179405807	rs7559166	2	179628369	5.4e-07	5.4e-07	resting QT	Duijvenboden et al., 2021	Locus
1	rs3820978	rs2042995	2	179405807	rs71394376	2	179531078	0.92069	0.92069	Fractal dimension	Meyer et al., 2020	Locus
1	rs3820978	rs2042995	2	179405807	rs12993099	2	179598228	1.50E?10	1.5e-10	restingQTinterval	Van Duijvenboden et al., 2021	Locus
1	rs3820978	rs2042995	2	179405807	rs17362588	2	179721046	3.10├ù10?09	3.1e-09	HRR10	Verweij et al., 2018	Locus
1	rs3820978	rs2042995	2	179405807	rs202119031	2	179744659	3.80E0?8	3.8e-08	descending aorta diameter, LVEDV, LVEDV Indexed, LVESV, LVESV Indexed, LVEF, LVSV, LVSV Indexed, RVEDV, RVESV, RVEF, RA Max, RA Min, RA FAC, RVEDV Indexed, RVESV Indexed, RVSV Indexed, RA Max Indexed, RA Min Indexed, RVEDV/LVEDV Ratio	Pirruccello et al., 2022	Locus
1	rs3820978	rs2042995	2	179405807	rs111692972	2	179669931	4.48x10-8	4.48e-08	Shortaxis_length	Vukadinovic et al., 2022	Locus
1	rs3731750	rs2042995	2	179406003	rs10497529	2	179839888	1.9e-66	1.9e-66	restingHR	Mensah-Kane et al., 2021	Locus
1	rs3731750	rs2042995	2	179406003	rs151041685	2	179725237	4.28e-48	4.28e-48	restingHR	Eppinga et al., 2016	Locus
1	rs3731750	rs2042995	2	179406003	rs17362588	2	179721046	3.67e-31	3.67e-31	QRS interval, spQRSTa, QT interval, JT interval	Young - unpublished	Locus
1	rs3731750	rs2042995	2	179406003	rs1873164	2	179753549	1.2e-16	1.2e-16	lvedv, lvedvi, lvef, lvesv, lvesvi, sv, svi	Pirruccello et al., 2020	Locus
1	rs3731750	rs2042995	2	179406003	rs2042995	2	179558366	1.5e-13	1.5e-13	RVEDV, RVESV, RVEF, RVSV	Aung et al	Locus
1	rs3731750	rs2042995	2	179406003	rs2042995	2	179558366	2.3e-11	2.3e-11	LVEDV;LVESV;LVEF, LVM	Aung et al., 2019	Locus
1	rs3731750	rs2042995	2	179406003	rs17362588	2	179721046	4.2e-11	4.2e-11	QRS duration - exome	Prins & Mead, 2018	Locus
1	rs3731750	rs2042995	2	179406003	rs55863869	2	179647546	2e-10	2e-10	resting QT	Mendez-Giraldez R	Locus
1	rs3731750	rs2042995	2	179406003	rs117491478	2	179243332	1.07e-09	1.07e-09	HCM	Harper et al., 2021	Locus
1	rs3731750	rs2042995	2	179406003	rs11675573	2	179840918	1.6e-09	1.6e-09	LVESV, DCM	Tadros et al., 2021	Locus
1	rs3731750	rs2042995	2	179406003	rs10497529	2	179839888	2.5e-09	2.5e-09	HRresponseEX	Ramirez et al., 2018	Locus
1	rs3731750	rs2042995	2	179406003	rs6735077	2	179381323	5.5e-09	5.5e-09	lapef	Ahlberg et al., 2021	Locus
1	rs3731750	rs2042995	2	179406003	rs7561149	2	179689856	7e-09	7e-09	resting QT	Arking DE	Locus
1	rs3731750	rs2042995	2	179406003	rs7559166	2	179628369	5.4e-07	5.4e-07	resting QT	Duijvenboden et al., 2021	Locus
1	rs3731750	rs2042995	2	179406003	rs71394376	2	179531078	0.92069	0.92069	Fractal dimension	Meyer et al., 2020	Locus
1	rs3731750	rs2042995	2	179406003	rs12993099	2	179598228	1.50E?10	1.5e-10	restingQTinterval	Van Duijvenboden et al., 2021	Locus
1	rs3731750	rs2042995	2	179406003	rs17362588	2	179721046	3.10├ù10?09	3.1e-09	HRR10	Verweij et al., 2018	Locus
1	rs3731750	rs2042995	2	179406003	rs202119031	2	179744659	3.80E0?8	3.8e-08	descending aorta diameter, LVEDV, LVEDV Indexed, LVESV, LVESV Indexed, LVEF, LVSV, LVSV Indexed, RVEDV, RVESV, RVEF, RA Max, RA Min, RA FAC, RVEDV Indexed, RVESV Indexed, RVSV Indexed, RA Max Indexed, RA Min Indexed, RVEDV/LVEDV Ratio	Pirruccello et al., 2022	Locus
1	rs3731750	rs2042995	2	179406003	rs111692972	2	179669931	4.48x10-8	4.48e-08	Shortaxis_length	Vukadinovic et al., 2022	Locus
1	rs9808377	rs2042995	2	179421694	rs10497529	2	179839888	1.9e-66	1.9e-66	restingHR	Mensah-Kane et al., 2021	Locus
1	rs9808377	rs2042995	2	179421694	rs151041685	2	179725237	4.28e-48	4.28e-48	restingHR	Eppinga et al., 2016	Locus
1	rs9808377	rs2042995	2	179421694	rs17362588	2	179721046	3.67e-31	3.67e-31	QRS interval, spQRSTa, QT interval, JT interval	Young - unpublished	Locus
1	rs9808377	rs2042995	2	179421694	rs1873164	2	179753549	1.2e-16	1.2e-16	lvedv, lvedvi, lvef, lvesv, lvesvi, sv, svi	Pirruccello et al., 2020	Locus
1	rs9808377	rs2042995	2	179421694	rs2042995	2	179558366	1.5e-13	1.5e-13	RVEDV, RVESV, RVEF, RVSV	Aung et al	Locus
1	rs9808377	rs2042995	2	179421694	rs2042995	2	179558366	2.3e-11	2.3e-11	LVEDV;LVESV;LVEF, LVM	Aung et al., 2019	Locus
1	rs9808377	rs2042995	2	179421694	rs17362588	2	179721046	4.2e-11	4.2e-11	QRS duration - exome	Prins & Mead, 2018	Locus
1	rs9808377	rs2042995	2	179421694	rs55863869	2	179647546	2e-10	2e-10	resting QT	Mendez-Giraldez R	Locus
1	rs9808377	rs2042995	2	179421694	rs117491478	2	179243332	1.07e-09	1.07e-09	HCM	Harper et al., 2021	Locus
1	rs9808377	rs2042995	2	179421694	rs11675573	2	179840918	1.6e-09	1.6e-09	LVESV, DCM	Tadros et al., 2021	Locus
1	rs9808377	rs2042995	2	179421694	rs10497529	2	179839888	2.5e-09	2.5e-09	HRresponseEX	Ramirez et al., 2018	Locus
1	rs9808377	rs2042995	2	179421694	rs6735077	2	179381323	5.5e-09	5.5e-09	lapef	Ahlberg et al., 2021	Locus
1	rs9808377	rs2042995	2	179421694	rs7561149	2	179689856	7e-09	7e-09	resting QT	Arking DE	Locus
1	rs9808377	rs2042995	2	179421694	rs7559166	2	179628369	5.4e-07	5.4e-07	resting QT	Duijvenboden et al., 2021	Locus
1	rs9808377	rs2042995	2	179421694	rs71394376	2	179531078	0.92069	0.92069	Fractal dimension	Meyer et al., 2020	Locus
1	rs9808377	rs2042995	2	179421694	rs12993099	2	179598228	1.50E?10	1.5e-10	restingQTinterval	Van Duijvenboden et al., 2021	Locus
1	rs9808377	rs2042995	2	179421694	rs17362588	2	179721046	3.10├ù10?09	3.1e-09	HRR10	Verweij et al., 2018	Locus
1	rs9808377	rs2042995	2	179421694	rs202119031	2	179744659	3.80E0?8	3.8e-08	descending aorta diameter, LVEDV, LVEDV Indexed, LVESV, LVESV Indexed, LVEF, LVSV, LVSV Indexed, RVEDV, RVESV, RVEF, RA Max, RA Min, RA FAC, RVEDV Indexed, RVESV Indexed, RVSV Indexed, RA Max Indexed, RA Min Indexed, RVEDV/LVEDV Ratio	Pirruccello et al., 2022	Locus
1	rs9808377	rs2042995	2	179421694	rs111692972	2	179669931	4.48x10-8	4.48e-08	Shortaxis_length	Vukadinovic et al., 2022	Locus
1	rs2366751	rs2042995	2	179427186	rs10497529	2	179839888	1.9e-66	1.9e-66	restingHR	Mensah-Kane et al., 2021	Locus
1	rs2366751	rs2042995	2	179427186	rs151041685	2	179725237	4.28e-48	4.28e-48	restingHR	Eppinga et al., 2016	Locus
1	rs2366751	rs2042995	2	179427186	rs17362588	2	179721046	3.67e-31	3.67e-31	QRS interval, spQRSTa, QT interval, JT interval	Young - unpublished	Locus
1	rs2366751	rs2042995	2	179427186	rs1873164	2	179753549	1.2e-16	1.2e-16	lvedv, lvedvi, lvef, lvesv, lvesvi, sv, svi	Pirruccello et al., 2020	Locus
1	rs2366751	rs2042995	2	179427186	rs2042995	2	179558366	1.5e-13	1.5e-13	RVEDV, RVESV, RVEF, RVSV	Aung et al	Locus
1	rs2366751	rs2042995	2	179427186	rs2042995	2	179558366	2.3e-11	2.3e-11	LVEDV;LVESV;LVEF, LVM	Aung et al., 2019	Locus
1	rs2366751	rs2042995	2	179427186	rs17362588	2	179721046	4.2e-11	4.2e-11	QRS duration - exome	Prins & Mead, 2018	Locus
1	rs2366751	rs2042995	2	179427186	rs55863869	2	179647546	2e-10	2e-10	resting QT	Mendez-Giraldez R	Locus
1	rs2366751	rs2042995	2	179427186	rs117491478	2	179243332	1.07e-09	1.07e-09	HCM	Harper et al., 2021	Locus
1	rs2366751	rs2042995	2	179427186	rs11675573	2	179840918	1.6e-09	1.6e-09	LVESV, DCM	Tadros et al., 2021	Locus
1	rs2366751	rs2042995	2	179427186	rs10497529	2	179839888	2.5e-09	2.5e-09	HRresponseEX	Ramirez et al., 2018	Locus
1	rs2366751	rs2042995	2	179427186	rs6735077	2	179381323	5.5e-09	5.5e-09	lapef	Ahlberg et al., 2021	Locus
1	rs2366751	rs2042995	2	179427186	rs7561149	2	179689856	7e-09	7e-09	resting QT	Arking DE	Locus
1	rs2366751	rs2042995	2	179427186	rs7559166	2	179628369	5.4e-07	5.4e-07	resting QT	Duijvenboden et al., 2021	Locus
1	rs2366751	rs2042995	2	179427186	rs71394376	2	179531078	0.92069	0.92069	Fractal dimension	Meyer et al., 2020	Locus
1	rs2366751	rs2042995	2	179427186	rs12993099	2	179598228	1.50E?10	1.5e-10	restingQTinterval	Van Duijvenboden et al., 2021	Locus
1	rs2366751	rs2042995	2	179427186	rs17362588	2	179721046	3.10├ù10?09	3.1e-09	HRR10	Verweij et al., 2018	Locus
1	rs2366751	rs2042995	2	179427186	rs202119031	2	179744659	3.80E0?8	3.8e-08	descending aorta diameter, LVEDV, LVEDV Indexed, LVESV, LVESV Indexed, LVEF, LVSV, LVSV Indexed, RVEDV, RVESV, RVEF, RA Max, RA Min, RA FAC, RVEDV Indexed, RVESV Indexed, RVSV Indexed, RA Max Indexed, RA Min Indexed, RVEDV/LVEDV Ratio	Pirruccello et al., 2022	Locus
1	rs2366751	rs2042995	2	179427186	rs111692972	2	179669931	4.48x10-8	4.48e-08	Shortaxis_length	Vukadinovic et al., 2022	Locus
1	rs3829746	rs2042995	2	179427536	rs10497529	2	179839888	1.9e-66	1.9e-66	restingHR	Mensah-Kane et al., 2021	Locus
1	rs3829746	rs2042995	2	179427536	rs151041685	2	179725237	4.28e-48	4.28e-48	restingHR	Eppinga et al., 2016	Locus
1	rs3829746	rs2042995	2	179427536	rs17362588	2	179721046	3.67e-31	3.67e-31	QRS interval, spQRSTa, QT interval, JT interval	Young - unpublished	Locus
1	rs3829746	rs2042995	2	179427536	rs1873164	2	179753549	1.2e-16	1.2e-16	lvedv, lvedvi, lvef, lvesv, lvesvi, sv, svi	Pirruccello et al., 2020	Locus
1	rs3829746	rs2042995	2	179427536	rs2042995	2	179558366	1.5e-13	1.5e-13	RVEDV, RVESV, RVEF, RVSV	Aung et al	Locus
1	rs3829746	rs2042995	2	179427536	rs2042995	2	179558366	2.3e-11	2.3e-11	LVEDV;LVESV;LVEF, LVM	Aung et al., 2019	Locus
1	rs3829746	rs2042995	2	179427536	rs17362588	2	179721046	4.2e-11	4.2e-11	QRS duration - exome	Prins & Mead, 2018	Locus
1	rs3829746	rs2042995	2	179427536	rs12993099	2	179598228	1.5e-10	1.5e-10	restingQTinterval	Van Duijvenboden et al., 2021	Locus
1	rs3829746	rs2042995	2	179427536	rs55863869	2	179647546	2e-10	2e-10	resting QT	Mendez-Giraldez R	Locus
1	rs3829746	rs2042995	2	179427536	rs117491478	2	179243332	1.07e-09	1.07e-09	HCM	Harper et al., 2021	Locus
1	rs3829746	rs2042995	2	179427536	rs11675573	2	179840918	1.6e-09	1.6e-09	LVESV, DCM	Tadros et al., 2021	Locus
1	rs3829746	rs2042995	2	179427536	rs10497529	2	179839888	2.5e-09	2.5e-09	HRresponseEX	Ramirez et al., 2018	Locus
1	rs3829746	rs2042995	2	179427536	rs6735077	2	179381323	5.5e-09	5.5e-09	lapef	Ahlberg et al., 2021	Locus
1	rs3829746	rs2042995	2	179427536	rs7561149	2	179689856	7e-09	7e-09	resting QT	Arking DE	Locus
1	rs3829746	rs2042995	2	179427536	rs7559166	2	179628369	5.4e-07	5.4e-07	resting QT	Duijvenboden et al., 2021	Locus
1	rs3829746	rs2042995	2	179427536	rs71394376	2	179531078	0.92069	0.92069	Fractal dimension	Meyer et al., 2020	Locus
1	rs3829746	rs2042995	2	179427536	rs17362588	2	179721046	3.10├ù10?09	3.1e-09	HRR10	Verweij et al., 2018	Locus
1	rs3829746	rs2042995	2	179427536	rs202119031	2	179744659	3.80E0?8	3.8e-08	descending aorta diameter, LVEDV, LVEDV Indexed, LVESV, LVESV Indexed, LVEF, LVSV, LVSV Indexed, RVEDV, RVESV, RVEF, RA Max, RA Min, RA FAC, RVEDV Indexed, RVESV Indexed, RVSV Indexed, RA Max Indexed, RA Min Indexed, RVEDV/LVEDV Ratio	Pirruccello et al., 2022	Locus
1	rs3829746	rs2042995	2	179427536	rs111692972	2	179669931	4.48x10-8	4.48e-08	Shortaxis_length	Vukadinovic et al., 2022	Locus
1	rs3769864	rs2042995	2	179443217	rs10497529	2	179839888	1.9e-66	1.9e-66	restingHR	Mensah-Kane et al., 2021	Locus
1	rs3769864	rs2042995	2	179443217	rs151041685	2	179725237	4.28e-48	4.28e-48	restingHR	Eppinga et al., 2016	Locus
1	rs3769864	rs2042995	2	179443217	rs17362588	2	179721046	3.67e-31	3.67e-31	QRS interval, spQRSTa, QT interval, JT interval	Young - unpublished	Locus
1	rs3769864	rs2042995	2	179443217	rs1873164	2	179753549	1.2e-16	1.2e-16	lvedv, lvedvi, lvef, lvesv, lvesvi, sv, svi	Pirruccello et al., 2020	Locus
1	rs3769864	rs2042995	2	179443217	rs2042995	2	179558366	1.5e-13	1.5e-13	RVEDV, RVESV, RVEF, RVSV	Aung et al	Locus
1	rs3769864	rs2042995	2	179443217	rs2042995	2	179558366	2.3e-11	2.3e-11	LVEDV;LVESV;LVEF, LVM	Aung et al., 2019	Locus
1	rs3769864	rs2042995	2	179443217	rs17362588	2	179721046	4.2e-11	4.2e-11	QRS duration - exome	Prins & Mead, 2018	Locus
1	rs3769864	rs2042995	2	179443217	rs55863869	2	179647546	2e-10	2e-10	resting QT	Mendez-Giraldez R	Locus
1	rs3769864	rs2042995	2	179443217	rs117491478	2	179243332	1.07e-09	1.07e-09	HCM	Harper et al., 2021	Locus
1	rs3769864	rs2042995	2	179443217	rs11675573	2	179840918	1.6e-09	1.6e-09	LVESV, DCM	Tadros et al., 2021	Locus
1	rs3769864	rs2042995	2	179443217	rs10497529	2	179839888	2.5e-09	2.5e-09	HRresponseEX	Ramirez et al., 2018	Locus
1	rs3769864	rs2042995	2	179443217	rs6735077	2	179381323	5.5e-09	5.5e-09	lapef	Ahlberg et al., 2021	Locus
1	rs3769864	rs2042995	2	179443217	rs7561149	2	179689856	7e-09	7e-09	resting QT	Arking DE	Locus
1	rs3769864	rs2042995	2	179443217	rs7559166	2	179628369	5.4e-07	5.4e-07	resting QT	Duijvenboden et al., 2021	Locus
1	rs3769864	rs2042995	2	179443217	rs71394376	2	179531078	0.92069	0.92069	Fractal dimension	Meyer et al., 2020	Locus
1	rs3769864	rs2042995	2	179443217	rs12993099	2	179598228	1.50E?10	1.5e-10	restingQTinterval	Van Duijvenboden et al., 2021	Locus
1	rs3769864	rs2042995	2	179443217	rs17362588	2	179721046	3.10├ù10?09	3.1e-09	HRR10	Verweij et al., 2018	Locus
1	rs3769864	rs2042995	2	179443217	rs202119031	2	179744659	3.80E0?8	3.8e-08	descending aorta diameter, LVEDV, LVEDV Indexed, LVESV, LVESV Indexed, LVEF, LVSV, LVSV Indexed, RVEDV, RVESV, RVEF, RA Max, RA Min, RA FAC, RVEDV Indexed, RVESV Indexed, RVSV Indexed, RA Max Indexed, RA Min Indexed, RVEDV/LVEDV Ratio	Pirruccello et al., 2022	Locus
1	rs3769864	rs2042995	2	179443217	rs111692972	2	179669931	4.48x10-8	4.48e-08	Shortaxis_length	Vukadinovic et al., 2022	Locus
1	rs4894029	rs2042995	2	179447848	rs10497529	2	179839888	1.9e-66	1.9e-66	restingHR	Mensah-Kane et al., 2021	Locus
1	rs4894029	rs2042995	2	179447848	rs151041685	2	179725237	4.28e-48	4.28e-48	restingHR	Eppinga et al., 2016	Locus
1	rs4894029	rs2042995	2	179447848	rs17362588	2	179721046	3.67e-31	3.67e-31	QRS interval, spQRSTa, QT interval, JT interval	Young - unpublished	Locus
1	rs4894029	rs2042995	2	179447848	rs1873164	2	179753549	1.2e-16	1.2e-16	lvedv, lvedvi, lvef, lvesv, lvesvi, sv, svi	Pirruccello et al., 2020	Locus
1	rs4894029	rs2042995	2	179447848	rs2042995	2	179558366	1.5e-13	1.5e-13	RVEDV, RVESV, RVEF, RVSV	Aung et al	Locus
1	rs4894029	rs2042995	2	179447848	rs2042995	2	179558366	2.3e-11	2.3e-11	LVEDV;LVESV;LVEF, LVM	Aung et al., 2019	Locus
1	rs4894029	rs2042995	2	179447848	rs17362588	2	179721046	4.2e-11	4.2e-11	QRS duration - exome	Prins & Mead, 2018	Locus
1	rs4894029	rs2042995	2	179447848	rs55863869	2	179647546	2e-10	2e-10	resting QT	Mendez-Giraldez R	Locus
1	rs4894029	rs2042995	2	179447848	rs117491478	2	179243332	1.07e-09	1.07e-09	HCM	Harper et al., 2021	Locus
1	rs4894029	rs2042995	2	179447848	rs11675573	2	179840918	1.6e-09	1.6e-09	LVESV, DCM	Tadros et al., 2021	Locus
1	rs4894029	rs2042995	2	179447848	rs10497529	2	179839888	2.5e-09	2.5e-09	HRresponseEX	Ramirez et al., 2018	Locus
1	rs4894029	rs2042995	2	179447848	rs6735077	2	179381323	5.5e-09	5.5e-09	lapef	Ahlberg et al., 2021	Locus
1	rs4894029	rs2042995	2	179447848	rs7561149	2	179689856	7e-09	7e-09	resting QT	Arking DE	Locus
1	rs4894029	rs2042995	2	179447848	rs7559166	2	179628369	5.4e-07	5.4e-07	resting QT	Duijvenboden et al., 2021	Locus
1	rs4894029	rs2042995	2	179447848	rs71394376	2	179531078	0.92069	0.92069	Fractal dimension	Meyer et al., 2020	Locus
1	rs4894029	rs2042995	2	179447848	rs12993099	2	179598228	1.50E?10	1.5e-10	restingQTinterval	Van Duijvenboden et al., 2021	Locus
1	rs4894029	rs2042995	2	179447848	rs17362588	2	179721046	3.10├ù10?09	3.1e-09	HRR10	Verweij et al., 2018	Locus
1	rs4894029	rs2042995	2	179447848	rs202119031	2	179744659	3.80E0?8	3.8e-08	descending aorta diameter, LVEDV, LVEDV Indexed, LVESV, LVESV Indexed, LVEF, LVSV, LVSV Indexed, RVEDV, RVESV, RVEF, RA Max, RA Min, RA FAC, RVEDV Indexed, RVESV Indexed, RVSV Indexed, RA Max Indexed, RA Min Indexed, RVEDV/LVEDV Ratio	Pirruccello et al., 2022	Locus
1	rs4894029	rs2042995	2	179447848	rs111692972	2	179669931	4.48x10-8	4.48e-08	Shortaxis_length	Vukadinovic et al., 2022	Locus
1	rs2042996	rs2042995	2	179451420	rs10497529	2	179839888	1.9e-66	1.9e-66	restingHR	Mensah-Kane et al., 2021	Locus
1	rs2042996	rs2042995	2	179451420	rs151041685	2	179725237	4.28e-48	4.28e-48	restingHR	Eppinga et al., 2016	Locus
1	rs2042996	rs2042995	2	179451420	rs17362588	2	179721046	3.67e-31	3.67e-31	QRS interval, spQRSTa, QT interval, JT interval	Young - unpublished	Locus
1	rs2042996	rs2042995	2	179451420	rs1873164	2	179753549	1.2e-16	1.2e-16	lvedv, lvedvi, lvef, lvesv, lvesvi, sv, svi	Pirruccello et al., 2020	Locus
1	rs2042996	rs2042995	2	179451420	rs2042995	2	179558366	1.5e-13	1.5e-13	RVEDV, RVESV, RVEF, RVSV	Aung et al	Locus
1	rs2042996	rs2042995	2	179451420	rs2042995	2	179558366	2.3e-11	2.3e-11	LVEDV;LVESV;LVEF, LVM	Aung et al., 2019	Locus
1	rs2042996	rs2042995	2	179451420	rs17362588	2	179721046	4.2e-11	4.2e-11	QRS duration - exome	Prins & Mead, 2018	Locus
1	rs2042996	rs2042995	2	179451420	rs55863869	2	179647546	2e-10	2e-10	resting QT	Mendez-Giraldez R	Locus
1	rs2042996	rs2042995	2	179451420	rs117491478	2	179243332	1.07e-09	1.07e-09	HCM	Harper et al., 2021	Locus
1	rs2042996	rs2042995	2	179451420	rs11675573	2	179840918	1.6e-09	1.6e-09	LVESV, DCM	Tadros et al., 2021	Locus
1	rs2042996	rs2042995	2	179451420	rs10497529	2	179839888	2.5e-09	2.5e-09	HRresponseEX	Ramirez et al., 2018	Locus
1	rs2042996	rs2042995	2	179451420	rs6735077	2	179381323	5.5e-09	5.5e-09	lapef	Ahlberg et al., 2021	Locus
1	rs2042996	rs2042995	2	179451420	rs7561149	2	179689856	7e-09	7e-09	resting QT	Arking DE	Locus
1	rs2042996	rs2042995	2	179451420	rs7559166	2	179628369	5.4e-07	5.4e-07	resting QT	Duijvenboden et al., 2021	Locus
1	rs2042996	rs2042995	2	179451420	rs71394376	2	179531078	0.92069	0.92069	Fractal dimension	Meyer et al., 2020	Locus
1	rs2042996	rs2042995	2	179451420	rs12993099	2	179598228	1.50E?10	1.5e-10	restingQTinterval	Van Duijvenboden et al., 2021	Locus
1	rs2042996	rs2042995	2	179451420	rs17362588	2	179721046	3.10├ù10?09	3.1e-09	HRR10	Verweij et al., 2018	Locus
1	rs2042996	rs2042995	2	179451420	rs202119031	2	179744659	3.80E0?8	3.8e-08	descending aorta diameter, LVEDV, LVEDV Indexed, LVESV, LVESV Indexed, LVEF, LVSV, LVSV Indexed, RVEDV, RVESV, RVEF, RA Max, RA Min, RA FAC, RVEDV Indexed, RVESV Indexed, RVSV Indexed, RA Max Indexed, RA Min Indexed, RVEDV/LVEDV Ratio	Pirruccello et al., 2022	Locus
1	rs2042996	rs2042995	2	179451420	rs111692972	2	179669931	4.48x10-8	4.48e-08	Shortaxis_length	Vukadinovic et al., 2022	Locus
1	rs1560221	rs2042995	2	179454394	rs10497529	2	179839888	1.9e-66	1.9e-66	restingHR	Mensah-Kane et al., 2021	Locus
1	rs1560221	rs2042995	2	179454394	rs151041685	2	179725237	4.28e-48	4.28e-48	restingHR	Eppinga et al., 2016	Locus
1	rs1560221	rs2042995	2	179454394	rs17362588	2	179721046	3.67e-31	3.67e-31	QRS interval, spQRSTa, QT interval, JT interval	Young - unpublished	Locus
1	rs1560221	rs2042995	2	179454394	rs1873164	2	179753549	1.2e-16	1.2e-16	lvedv, lvedvi, lvef, lvesv, lvesvi, sv, svi	Pirruccello et al., 2020	Locus
1	rs1560221	rs2042995	2	179454394	rs2042995	2	179558366	1.5e-13	1.5e-13	RVEDV, RVESV, RVEF, RVSV	Aung et al	Locus
1	rs1560221	rs2042995	2	179454394	rs2042995	2	179558366	2.3e-11	2.3e-11	LVEDV;LVESV;LVEF, LVM	Aung et al., 2019	Locus
1	rs1560221	rs2042995	2	179454394	rs17362588	2	179721046	4.2e-11	4.2e-11	QRS duration - exome	Prins & Mead, 2018	Locus
1	rs1560221	rs2042995	2	179454394	rs55863869	2	179647546	2e-10	2e-10	resting QT	Mendez-Giraldez R	Locus
1	rs1560221	rs2042995	2	179454394	rs117491478	2	179243332	1.07e-09	1.07e-09	HCM	Harper et al., 2021	Locus
1	rs1560221	rs2042995	2	179454394	rs11675573	2	179840918	1.6e-09	1.6e-09	LVESV, DCM	Tadros et al., 2021	Locus
1	rs1560221	rs2042995	2	179454394	rs10497529	2	179839888	2.5e-09	2.5e-09	HRresponseEX	Ramirez et al., 2018	Locus
1	rs1560221	rs2042995	2	179454394	rs6735077	2	179381323	5.5e-09	5.5e-09	lapef	Ahlberg et al., 2021	Locus
1	rs1560221	rs2042995	2	179454394	rs7561149	2	179689856	7e-09	7e-09	resting QT	Arking DE	Locus
1	rs1560221	rs2042995	2	179454394	rs7559166	2	179628369	5.4e-07	5.4e-07	resting QT	Duijvenboden et al., 2021	Locus
1	rs1560221	rs2042995	2	179454394	rs71394376	2	179531078	0.92069	0.92069	Fractal dimension	Meyer et al., 2020	Locus
1	rs1560221	rs2042995	2	179454394	rs12993099	2	179598228	1.50E?10	1.5e-10	restingQTinterval	Van Duijvenboden et al., 2021	Locus
1	rs1560221	rs2042995	2	179454394	rs17362588	2	179721046	3.10├ù10?09	3.1e-09	HRR10	Verweij et al., 2018	Locus
1	rs1560221	rs2042995	2	179454394	rs202119031	2	179744659	3.80E0?8	3.8e-08	descending aorta diameter, LVEDV, LVEDV Indexed, LVESV, LVESV Indexed, LVEF, LVSV, LVSV Indexed, RVEDV, RVESV, RVEF, RA Max, RA Min, RA FAC, RVEDV Indexed, RVESV Indexed, RVSV Indexed, RA Max Indexed, RA Min Indexed, RVEDV/LVEDV Ratio	Pirruccello et al., 2022	Locus
1	rs1560221	rs2042995	2	179454394	rs111692972	2	179669931	4.48x10-8	4.48e-08	Shortaxis_length	Vukadinovic et al., 2022	Locus
1	rs2163009	rs2042995	2	179455207	rs10497529	2	179839888	1.9e-66	1.9e-66	restingHR	Mensah-Kane et al., 2021	Locus
1	rs2163009	rs2042995	2	179455207	rs151041685	2	179725237	4.28e-48	4.28e-48	restingHR	Eppinga et al., 2016	Locus
1	rs2163009	rs2042995	2	179455207	rs17362588	2	179721046	3.67e-31	3.67e-31	QRS interval, spQRSTa, QT interval, JT interval	Young - unpublished	Locus
1	rs2163009	rs2042995	2	179455207	rs1873164	2	179753549	1.2e-16	1.2e-16	lvedv, lvedvi, lvef, lvesv, lvesvi, sv, svi	Pirruccello et al., 2020	Locus
1	rs2163009	rs2042995	2	179455207	rs2042995	2	179558366	1.5e-13	1.5e-13	RVEDV, RVESV, RVEF, RVSV	Aung et al	Locus
1	rs2163009	rs2042995	2	179455207	rs2042995	2	179558366	2.3e-11	2.3e-11	LVEDV;LVESV;LVEF, LVM	Aung et al., 2019	Locus
1	rs2163009	rs2042995	2	179455207	rs17362588	2	179721046	4.2e-11	4.2e-11	QRS duration - exome	Prins & Mead, 2018	Locus
1	rs2163009	rs2042995	2	179455207	rs55863869	2	179647546	2e-10	2e-10	resting QT	Mendez-Giraldez R	Locus
1	rs2163009	rs2042995	2	179455207	rs117491478	2	179243332	1.07e-09	1.07e-09	HCM	Harper et al., 2021	Locus
1	rs2163009	rs2042995	2	179455207	rs11675573	2	179840918	1.6e-09	1.6e-09	LVESV, DCM	Tadros et al., 2021	Locus
1	rs2163009	rs2042995	2	179455207	rs10497529	2	179839888	2.5e-09	2.5e-09	HRresponseEX	Ramirez et al., 2018	Locus
1	rs2163009	rs2042995	2	179455207	rs6735077	2	179381323	5.5e-09	5.5e-09	lapef	Ahlberg et al., 2021	Locus
1	rs2163009	rs2042995	2	179455207	rs7561149	2	179689856	7e-09	7e-09	resting QT	Arking DE	Locus
1	rs2163009	rs2042995	2	179455207	rs7559166	2	179628369	5.4e-07	5.4e-07	resting QT	Duijvenboden et al., 2021	Locus
1	rs2163009	rs2042995	2	179455207	rs71394376	2	179531078	0.92069	0.92069	Fractal dimension	Meyer et al., 2020	Locus
1	rs2163009	rs2042995	2	179455207	rs12993099	2	179598228	1.50E?10	1.5e-10	restingQTinterval	Van Duijvenboden et al., 2021	Locus
1	rs2163009	rs2042995	2	179455207	rs17362588	2	179721046	3.10├ù10?09	3.1e-09	HRR10	Verweij et al., 2018	Locus
1	rs2163009	rs2042995	2	179455207	rs202119031	2	179744659	3.80E0?8	3.8e-08	descending aorta diameter, LVEDV, LVEDV Indexed, LVESV, LVESV Indexed, LVEF, LVSV, LVSV Indexed, RVEDV, RVESV, RVEF, RA Max, RA Min, RA FAC, RVEDV Indexed, RVESV Indexed, RVSV Indexed, RA Max Indexed, RA Min Indexed, RVEDV/LVEDV Ratio	Pirruccello et al., 2022	Locus
1	rs2163009	rs2042995	2	179455207	rs111692972	2	179669931	4.48x10-8	4.48e-08	Shortaxis_length	Vukadinovic et al., 2022	Locus
1	rs6712785	rs2042995	2	179462142	rs10497529	2	179839888	1.9e-66	1.9e-66	restingHR	Mensah-Kane et al., 2021	Locus
1	rs6712785	rs2042995	2	179462142	rs151041685	2	179725237	4.28e-48	4.28e-48	restingHR	Eppinga et al., 2016	Locus
1	rs6712785	rs2042995	2	179462142	rs17362588	2	179721046	3.67e-31	3.67e-31	QRS interval, spQRSTa, QT interval, JT interval	Young - unpublished	Locus
1	rs6712785	rs2042995	2	179462142	rs1873164	2	179753549	1.2e-16	1.2e-16	lvedv, lvedvi, lvef, lvesv, lvesvi, sv, svi	Pirruccello et al., 2020	Locus
1	rs6712785	rs2042995	2	179462142	rs2042995	2	179558366	1.5e-13	1.5e-13	RVEDV, RVESV, RVEF, RVSV	Aung et al	Locus
1	rs6712785	rs2042995	2	179462142	rs2042995	2	179558366	2.3e-11	2.3e-11	LVEDV;LVESV;LVEF, LVM	Aung et al., 2019	Locus
1	rs6712785	rs2042995	2	179462142	rs17362588	2	179721046	4.2e-11	4.2e-11	QRS duration - exome	Prins & Mead, 2018	Locus
1	rs6712785	rs2042995	2	179462142	rs55863869	2	179647546	2e-10	2e-10	resting QT	Mendez-Giraldez R	Locus
1	rs6712785	rs2042995	2	179462142	rs117491478	2	179243332	1.07e-09	1.07e-09	HCM	Harper et al., 2021	Locus
1	rs6712785	rs2042995	2	179462142	rs11675573	2	179840918	1.6e-09	1.6e-09	LVESV, DCM	Tadros et al., 2021	Locus
1	rs6712785	rs2042995	2	179462142	rs10497529	2	179839888	2.5e-09	2.5e-09	HRresponseEX	Ramirez et al., 2018	Locus
1	rs6712785	rs2042995	2	179462142	rs6735077	2	179381323	5.5e-09	5.5e-09	lapef	Ahlberg et al., 2021	Locus
1	rs6712785	rs2042995	2	179462142	rs7561149	2	179689856	7e-09	7e-09	resting QT	Arking DE	Locus
1	rs6712785	rs2042995	2	179462142	rs7559166	2	179628369	5.4e-07	5.4e-07	resting QT	Duijvenboden et al., 2021	Locus
1	rs6712785	rs2042995	2	179462142	rs71394376	2	179531078	0.92069	0.92069	Fractal dimension	Meyer et al., 2020	Locus
1	rs6712785	rs2042995	2	179462142	rs12993099	2	179598228	1.50E?10	1.5e-10	restingQTinterval	Van Duijvenboden et al., 2021	Locus
1	rs6712785	rs2042995	2	179462142	rs17362588	2	179721046	3.10├ù10?09	3.1e-09	HRR10	Verweij et al., 2018	Locus
1	rs6712785	rs2042995	2	179462142	rs202119031	2	179744659	3.80E0?8	3.8e-08	descending aorta diameter, LVEDV, LVEDV Indexed, LVESV, LVESV Indexed, LVEF, LVSV, LVSV Indexed, RVEDV, RVESV, RVEF, RA Max, RA Min, RA FAC, RVEDV Indexed, RVESV Indexed, RVSV Indexed, RA Max Indexed, RA Min Indexed, RVEDV/LVEDV Ratio	Pirruccello et al., 2022	Locus
1	rs6712785	rs2042995	2	179462142	rs111692972	2	179669931	4.48x10-8	4.48e-08	Shortaxis_length	Vukadinovic et al., 2022	Locus
1	rs1001238	rs2042995	2	179464527	rs10497529	2	179839888	1.9e-66	1.9e-66	restingHR	Mensah-Kane et al., 2021	Locus
1	rs1001238	rs2042995	2	179464527	rs151041685	2	179725237	4.28e-48	4.28e-48	restingHR	Eppinga et al., 2016	Locus
1	rs1001238	rs2042995	2	179464527	rs17362588	2	179721046	3.67e-31	3.67e-31	QRS interval, spQRSTa, QT interval, JT interval	Young - unpublished	Locus
1	rs1001238	rs2042995	2	179464527	rs1873164	2	179753549	1.2e-16	1.2e-16	lvedv, lvedvi, lvef, lvesv, lvesvi, sv, svi	Pirruccello et al., 2020	Locus
1	rs1001238	rs2042995	2	179464527	rs2042995	2	179558366	1.5e-13	1.5e-13	RVEDV, RVESV, RVEF, RVSV	Aung et al	Locus
1	rs1001238	rs2042995	2	179464527	rs2042995	2	179558366	2.3e-11	2.3e-11	LVEDV;LVESV;LVEF, LVM	Aung et al., 2019	Locus
1	rs1001238	rs2042995	2	179464527	rs17362588	2	179721046	4.2e-11	4.2e-11	QRS duration - exome	Prins & Mead, 2018	Locus
1	rs1001238	rs2042995	2	179464527	rs55863869	2	179647546	2e-10	2e-10	resting QT	Mendez-Giraldez R	Locus
1	rs1001238	rs2042995	2	179464527	rs117491478	2	179243332	1.07e-09	1.07e-09	HCM	Harper et al., 2021	Locus
1	rs1001238	rs2042995	2	179464527	rs11675573	2	179840918	1.6e-09	1.6e-09	LVESV, DCM	Tadros et al., 2021	Locus
1	rs1001238	rs2042995	2	179464527	rs10497529	2	179839888	2.5e-09	2.5e-09	HRresponseEX	Ramirez et al., 2018	Locus
1	rs1001238	rs2042995	2	179464527	rs6735077	2	179381323	5.5e-09	5.5e-09	lapef	Ahlberg et al., 2021	Locus
1	rs1001238	rs2042995	2	179464527	rs7561149	2	179689856	7e-09	7e-09	resting QT	Arking DE	Locus
1	rs1001238	rs2042995	2	179464527	rs7559166	2	179628369	5.4e-07	5.4e-07	resting QT	Duijvenboden et al., 2021	Locus
1	rs1001238	rs2042995	2	179464527	rs71394376	2	179531078	0.92069	0.92069	Fractal dimension	Meyer et al., 2020	Locus
1	rs1001238	rs2042995	2	179464527	rs12993099	2	179598228	1.50E?10	1.5e-10	restingQTinterval	Van Duijvenboden et al., 2021	Locus
1	rs1001238	rs2042995	2	179464527	rs17362588	2	179721046	3.10├ù10?09	3.1e-09	HRR10	Verweij et al., 2018	Locus
1	rs1001238	rs2042995	2	179464527	rs202119031	2	179744659	3.80E0?8	3.8e-08	descending aorta diameter, LVEDV, LVEDV Indexed, LVESV, LVESV Indexed, LVEF, LVSV, LVSV Indexed, RVEDV, RVESV, RVEF, RA Max, RA Min, RA FAC, RVEDV Indexed, RVESV Indexed, RVSV Indexed, RA Max Indexed, RA Min Indexed, RVEDV/LVEDV Ratio	Pirruccello et al., 2022	Locus
1	rs1001238	rs2042995	2	179464527	rs111692972	2	179669931	4.48x10-8	4.48e-08	Shortaxis_length	Vukadinovic et al., 2022	Locus
1	rs777900475	rs2042995	2	179477332	rs10497529	2	179839888	1.9e-66	1.9e-66	restingHR	Mensah-Kane et al., 2021	Locus
1	rs777900475	rs2042995	2	179477332	rs151041685	2	179725237	4.28e-48	4.28e-48	restingHR	Eppinga et al., 2016	Locus
1	rs777900475	rs2042995	2	179477332	rs17362588	2	179721046	3.67e-31	3.67e-31	QRS interval, spQRSTa, QT interval, JT interval	Young - unpublished	Locus
1	rs777900475	rs2042995	2	179477332	rs1873164	2	179753549	1.2e-16	1.2e-16	lvedv, lvedvi, lvef, lvesv, lvesvi, sv, svi	Pirruccello et al., 2020	Locus
1	rs777900475	rs2042995	2	179477332	rs2042995	2	179558366	1.5e-13	1.5e-13	RVEDV, RVESV, RVEF, RVSV	Aung et al	Locus
1	rs777900475	rs2042995	2	179477332	rs2042995	2	179558366	2.3e-11	2.3e-11	LVEDV;LVESV;LVEF, LVM	Aung et al., 2019	Locus
1	rs777900475	rs2042995	2	179477332	rs17362588	2	179721046	4.2e-11	4.2e-11	QRS duration - exome	Prins & Mead, 2018	Locus
1	rs777900475	rs2042995	2	179477332	rs55863869	2	179647546	2e-10	2e-10	resting QT	Mendez-Giraldez R	Locus
1	rs777900475	rs2042995	2	179477332	rs117491478	2	179243332	1.07e-09	1.07e-09	HCM	Harper et al., 2021	Locus
1	rs777900475	rs2042995	2	179477332	rs11675573	2	179840918	1.6e-09	1.6e-09	LVESV, DCM	Tadros et al., 2021	Locus
1	rs777900475	rs2042995	2	179477332	rs10497529	2	179839888	2.5e-09	2.5e-09	HRresponseEX	Ramirez et al., 2018	Locus
1	rs777900475	rs2042995	2	179477332	rs6735077	2	179381323	5.5e-09	5.5e-09	lapef	Ahlberg et al., 2021	Locus
1	rs777900475	rs2042995	2	179477332	rs7561149	2	179689856	7e-09	7e-09	resting QT	Arking DE	Locus
1	rs777900475	rs2042995	2	179477332	rs7559166	2	179628369	5.4e-07	5.4e-07	resting QT	Duijvenboden et al., 2021	Locus
1	rs777900475	rs2042995	2	179477332	rs71394376	2	179531078	0.92069	0.92069	Fractal dimension	Meyer et al., 2020	Locus
1	rs777900475	rs2042995	2	179477332	rs12993099	2	179598228	1.50E?10	1.5e-10	restingQTinterval	Van Duijvenboden et al., 2021	Locus
1	rs777900475	rs2042995	2	179477332	rs17362588	2	179721046	3.10├ù10?09	3.1e-09	HRR10	Verweij et al., 2018	Locus
1	rs777900475	rs2042995	2	179477332	rs202119031	2	179744659	3.80E0?8	3.8e-08	descending aorta diameter, LVEDV, LVEDV Indexed, LVESV, LVESV Indexed, LVEF, LVSV, LVSV Indexed, RVEDV, RVESV, RVEF, RA Max, RA Min, RA FAC, RVEDV Indexed, RVESV Indexed, RVSV Indexed, RA Max Indexed, RA Min Indexed, RVEDV/LVEDV Ratio	Pirruccello et al., 2022	Locus
1	rs777900475	rs2042995	2	179477332	rs111692972	2	179669931	4.48x10-8	4.48e-08	Shortaxis_length	Vukadinovic et al., 2022	Locus
1	rs12693162	rs2042995	2	179488194	rs10497529	2	179839888	1.9e-66	1.9e-66	restingHR	Mensah-Kane et al., 2021	Locus
1	rs12693162	rs2042995	2	179488194	rs151041685	2	179725237	4.28e-48	4.28e-48	restingHR	Eppinga et al., 2016	Locus
1	rs12693162	rs2042995	2	179488194	rs17362588	2	179721046	3.67e-31	3.67e-31	QRS interval, spQRSTa, QT interval, JT interval	Young - unpublished	Locus
1	rs12693162	rs2042995	2	179488194	rs1873164	2	179753549	1.2e-16	1.2e-16	lvedv, lvedvi, lvef, lvesv, lvesvi, sv, svi	Pirruccello et al., 2020	Locus
1	rs12693162	rs2042995	2	179488194	rs2042995	2	179558366	1.5e-13	1.5e-13	RVEDV, RVESV, RVEF, RVSV	Aung et al	Locus
1	rs12693162	rs2042995	2	179488194	rs2042995	2	179558366	2.3e-11	2.3e-11	LVEDV;LVESV;LVEF, LVM	Aung et al., 2019	Locus
1	rs12693162	rs2042995	2	179488194	rs17362588	2	179721046	4.2e-11	4.2e-11	QRS duration - exome	Prins & Mead, 2018	Locus
1	rs12693162	rs2042995	2	179488194	rs55863869	2	179647546	2e-10	2e-10	resting QT	Mendez-Giraldez R	Locus
1	rs12693162	rs2042995	2	179488194	rs117491478	2	179243332	1.07e-09	1.07e-09	HCM	Harper et al., 2021	Locus
1	rs12693162	rs2042995	2	179488194	rs11675573	2	179840918	1.6e-09	1.6e-09	LVESV, DCM	Tadros et al., 2021	Locus
1	rs12693162	rs2042995	2	179488194	rs10497529	2	179839888	2.5e-09	2.5e-09	HRresponseEX	Ramirez et al., 2018	Locus
1	rs12693162	rs2042995	2	179488194	rs6735077	2	179381323	5.5e-09	5.5e-09	lapef	Ahlberg et al., 2021	Locus
1	rs12693162	rs2042995	2	179488194	rs7561149	2	179689856	7e-09	7e-09	resting QT	Arking DE	Locus
1	rs12693162	rs2042995	2	179488194	rs7559166	2	179628369	5.4e-07	5.4e-07	resting QT	Duijvenboden et al., 2021	Locus
1	rs12693162	rs2042995	2	179488194	rs71394376	2	179531078	0.92069	0.92069	Fractal dimension	Meyer et al., 2020	Locus
1	rs12693162	rs2042995	2	179488194	rs12993099	2	179598228	1.50E?10	1.5e-10	restingQTinterval	Van Duijvenboden et al., 2021	Locus
1	rs12693162	rs2042995	2	179488194	rs17362588	2	179721046	3.10├ù10?09	3.1e-09	HRR10	Verweij et al., 2018	Locus
1	rs12693162	rs2042995	2	179488194	rs202119031	2	179744659	3.80E0?8	3.8e-08	descending aorta diameter, LVEDV, LVEDV Indexed, LVESV, LVESV Indexed, LVEF, LVSV, LVSV Indexed, RVEDV, RVESV, RVEF, RA Max, RA Min, RA FAC, RVEDV Indexed, RVESV Indexed, RVSV Indexed, RA Max Indexed, RA Min Indexed, RVEDV/LVEDV Ratio	Pirruccello et al., 2022	Locus
1	rs12693162	rs2042995	2	179488194	rs111692972	2	179669931	4.48x10-8	4.48e-08	Shortaxis_length	Vukadinovic et al., 2022	Locus
1	rs36113194	rs2042995	2	179490785	rs10497529	2	179839888	1.9e-66	1.9e-66	restingHR	Mensah-Kane et al., 2021	Locus
1	rs36113194	rs2042995	2	179490785	rs151041685	2	179725237	4.28e-48	4.28e-48	restingHR	Eppinga et al., 2016	Locus
1	rs36113194	rs2042995	2	179490785	rs17362588	2	179721046	3.67e-31	3.67e-31	QRS interval, spQRSTa, QT interval, JT interval	Young - unpublished	Locus
1	rs36113194	rs2042995	2	179490785	rs1873164	2	179753549	1.2e-16	1.2e-16	lvedv, lvedvi, lvef, lvesv, lvesvi, sv, svi	Pirruccello et al., 2020	Locus
1	rs36113194	rs2042995	2	179490785	rs2042995	2	179558366	1.5e-13	1.5e-13	RVEDV, RVESV, RVEF, RVSV	Aung et al	Locus
1	rs36113194	rs2042995	2	179490785	rs2042995	2	179558366	2.3e-11	2.3e-11	LVEDV;LVESV;LVEF, LVM	Aung et al., 2019	Locus
1	rs36113194	rs2042995	2	179490785	rs17362588	2	179721046	4.2e-11	4.2e-11	QRS duration - exome	Prins & Mead, 2018	Locus
1	rs36113194	rs2042995	2	179490785	rs55863869	2	179647546	2e-10	2e-10	resting QT	Mendez-Giraldez R	Locus
1	rs36113194	rs2042995	2	179490785	rs117491478	2	179243332	1.07e-09	1.07e-09	HCM	Harper et al., 2021	Locus
1	rs36113194	rs2042995	2	179490785	rs11675573	2	179840918	1.6e-09	1.6e-09	LVESV, DCM	Tadros et al., 2021	Locus
1	rs36113194	rs2042995	2	179490785	rs10497529	2	179839888	2.5e-09	2.5e-09	HRresponseEX	Ramirez et al., 2018	Locus
1	rs36113194	rs2042995	2	179490785	rs6735077	2	179381323	5.5e-09	5.5e-09	lapef	Ahlberg et al., 2021	Locus
1	rs36113194	rs2042995	2	179490785	rs7561149	2	179689856	7e-09	7e-09	resting QT	Arking DE	Locus
1	rs36113194	rs2042995	2	179490785	rs7559166	2	179628369	5.4e-07	5.4e-07	resting QT	Duijvenboden et al., 2021	Locus
1	rs36113194	rs2042995	2	179490785	rs71394376	2	179531078	0.92069	0.92069	Fractal dimension	Meyer et al., 2020	Locus
1	rs36113194	rs2042995	2	179490785	rs12993099	2	179598228	1.50E?10	1.5e-10	restingQTinterval	Van Duijvenboden et al., 2021	Locus
1	rs36113194	rs2042995	2	179490785	rs17362588	2	179721046	3.10├ù10?09	3.1e-09	HRR10	Verweij et al., 2018	Locus
1	rs36113194	rs2042995	2	179490785	rs202119031	2	179744659	3.80E0?8	3.8e-08	descending aorta diameter, LVEDV, LVEDV Indexed, LVESV, LVESV Indexed, LVEF, LVSV, LVSV Indexed, RVEDV, RVESV, RVEF, RA Max, RA Min, RA FAC, RVEDV Indexed, RVESV Indexed, RVSV Indexed, RA Max Indexed, RA Min Indexed, RVEDV/LVEDV Ratio	Pirruccello et al., 2022	Locus
1	rs36113194	rs2042995	2	179490785	rs111692972	2	179669931	4.48x10-8	4.48e-08	Shortaxis_length	Vukadinovic et al., 2022	Locus
1	rs16866420	rs2042995	2	179491235	rs10497529	2	179839888	1.9e-66	1.9e-66	restingHR	Mensah-Kane et al., 2021	Locus
1	rs16866420	rs2042995	2	179491235	rs151041685	2	179725237	4.28e-48	4.28e-48	restingHR	Eppinga et al., 2016	Locus
1	rs16866420	rs2042995	2	179491235	rs17362588	2	179721046	3.67e-31	3.67e-31	QRS interval, spQRSTa, QT interval, JT interval	Young - unpublished	Locus
1	rs16866420	rs2042995	2	179491235	rs1873164	2	179753549	1.2e-16	1.2e-16	lvedv, lvedvi, lvef, lvesv, lvesvi, sv, svi	Pirruccello et al., 2020	Locus
1	rs16866420	rs2042995	2	179491235	rs2042995	2	179558366	1.5e-13	1.5e-13	RVEDV, RVESV, RVEF, RVSV	Aung et al	Locus
1	rs16866420	rs2042995	2	179491235	rs2042995	2	179558366	2.3e-11	2.3e-11	LVEDV;LVESV;LVEF, LVM	Aung et al., 2019	Locus
1	rs16866420	rs2042995	2	179491235	rs17362588	2	179721046	4.2e-11	4.2e-11	QRS duration - exome	Prins & Mead, 2018	Locus
1	rs16866420	rs2042995	2	179491235	rs55863869	2	179647546	2e-10	2e-10	resting QT	Mendez-Giraldez R	Locus
1	rs16866420	rs2042995	2	179491235	rs117491478	2	179243332	1.07e-09	1.07e-09	HCM	Harper et al., 2021	Locus
1	rs16866420	rs2042995	2	179491235	rs11675573	2	179840918	1.6e-09	1.6e-09	LVESV, DCM	Tadros et al., 2021	Locus
1	rs16866420	rs2042995	2	179491235	rs10497529	2	179839888	2.5e-09	2.5e-09	HRresponseEX	Ramirez et al., 2018	Locus
1	rs16866420	rs2042995	2	179491235	rs6735077	2	179381323	5.5e-09	5.5e-09	lapef	Ahlberg et al., 2021	Locus
1	rs16866420	rs2042995	2	179491235	rs7561149	2	179689856	7e-09	7e-09	resting QT	Arking DE	Locus
1	rs16866420	rs2042995	2	179491235	rs7559166	2	179628369	5.4e-07	5.4e-07	resting QT	Duijvenboden et al., 2021	Locus
1	rs16866420	rs2042995	2	179491235	rs71394376	2	179531078	0.92069	0.92069	Fractal dimension	Meyer et al., 2020	Locus
1	rs16866420	rs2042995	2	179491235	rs12993099	2	179598228	1.50E?10	1.5e-10	restingQTinterval	Van Duijvenboden et al., 2021	Locus
1	rs16866420	rs2042995	2	179491235	rs17362588	2	179721046	3.10├ù10?09	3.1e-09	HRR10	Verweij et al., 2018	Locus
1	rs16866420	rs2042995	2	179491235	rs202119031	2	179744659	3.80E0?8	3.8e-08	descending aorta diameter, LVEDV, LVEDV Indexed, LVESV, LVESV Indexed, LVEF, LVSV, LVSV Indexed, RVEDV, RVESV, RVEF, RA Max, RA Min, RA FAC, RVEDV Indexed, RVESV Indexed, RVSV Indexed, RA Max Indexed, RA Min Indexed, RVEDV/LVEDV Ratio	Pirruccello et al., 2022	Locus
1	rs16866420	rs2042995	2	179491235	rs111692972	2	179669931	4.48x10-8	4.48e-08	Shortaxis_length	Vukadinovic et al., 2022	Locus
1	rs71394376	rs2042995	2	179531078	rs10497529	2	179839888	1.9e-66	1.9e-66	restingHR	Mensah-Kane et al., 2021	Locus
1	rs71394376	rs2042995	2	179531078	rs151041685	2	179725237	4.28e-48	4.28e-48	restingHR	Eppinga et al., 2016	Locus
1	rs71394376	rs2042995	2	179531078	rs17362588	2	179721046	3.67e-31	3.67e-31	QRS interval, spQRSTa, QT interval, JT interval	Young - unpublished	Locus
1	rs71394376	rs2042995	2	179531078	rs1873164	2	179753549	1.2e-16	1.2e-16	lvedv, lvedvi, lvef, lvesv, lvesvi, sv, svi	Pirruccello et al., 2020	Locus
1	rs71394376	rs2042995	2	179531078	rs2042995	2	179558366	1.5e-13	1.5e-13	RVEDV, RVESV, RVEF, RVSV	Aung et al	Locus
1	rs71394376	rs2042995	2	179531078	rs2042995	2	179558366	2.3e-11	2.3e-11	LVEDV;LVESV;LVEF, LVM	Aung et al., 2019	Locus
1	rs71394376	rs2042995	2	179531078	rs17362588	2	179721046	4.2e-11	4.2e-11	QRS duration - exome	Prins & Mead, 2018	Locus
1	rs71394376	rs2042995	2	179531078	rs55863869	2	179647546	2e-10	2e-10	resting QT	Mendez-Giraldez R	Locus
1	rs71394376	rs2042995	2	179531078	rs117491478	2	179243332	1.07e-09	1.07e-09	HCM	Harper et al., 2021	Locus
1	rs71394376	rs2042995	2	179531078	rs11675573	2	179840918	1.6e-09	1.6e-09	LVESV, DCM	Tadros et al., 2021	Locus
1	rs71394376	rs2042995	2	179531078	rs10497529	2	179839888	2.5e-09	2.5e-09	HRresponseEX	Ramirez et al., 2018	Locus
1	rs71394376	rs2042995	2	179531078	rs6735077	2	179381323	5.5e-09	5.5e-09	lapef	Ahlberg et al., 2021	Locus
1	rs71394376	rs2042995	2	179531078	rs7561149	2	179689856	7e-09	7e-09	resting QT	Arking DE	Locus
1	rs71394376	rs2042995	2	179531078	rs7559166	2	179628369	5.4e-07	5.4e-07	resting QT	Duijvenboden et al., 2021	Locus
1	rs71394376	rs2042995	2	179531078	rs71394376	2	179531078	0.92069	0.92069	Fractal dimension	Meyer et al., 2020	Locus
1	rs71394376	rs2042995	2	179531078	rs12993099	2	179598228	1.50E?10	1.5e-10	restingQTinterval	Van Duijvenboden et al., 2021	Locus
1	rs71394376	rs2042995	2	179531078	rs17362588	2	179721046	3.10├ù10?09	3.1e-09	HRR10	Verweij et al., 2018	Locus
1	rs71394376	rs2042995	2	179531078	rs202119031	2	179744659	3.80E0?8	3.8e-08	descending aorta diameter, LVEDV, LVEDV Indexed, LVESV, LVESV Indexed, LVEF, LVSV, LVSV Indexed, RVEDV, RVESV, RVEF, RA Max, RA Min, RA FAC, RVEDV Indexed, RVESV Indexed, RVSV Indexed, RA Max Indexed, RA Min Indexed, RVEDV/LVEDV Ratio	Pirruccello et al., 2022	Locus
1	rs71394376	rs2042995	2	179531078	rs111692972	2	179669931	4.48x10-8	4.48e-08	Shortaxis_length	Vukadinovic et al., 2022	Locus
1	rs2472751	rs2042995	2	179539903	rs10497529	2	179839888	1.9e-66	1.9e-66	restingHR	Mensah-Kane et al., 2021	Locus
1	rs2472751	rs2042995	2	179539903	rs151041685	2	179725237	4.28e-48	4.28e-48	restingHR	Eppinga et al., 2016	Locus
1	rs2472751	rs2042995	2	179539903	rs17362588	2	179721046	3.67e-31	3.67e-31	QRS interval, spQRSTa, QT interval, JT interval	Young - unpublished	Locus
1	rs2472751	rs2042995	2	179539903	rs1873164	2	179753549	1.2e-16	1.2e-16	lvedv, lvedvi, lvef, lvesv, lvesvi, sv, svi	Pirruccello et al., 2020	Locus
1	rs2472751	rs2042995	2	179539903	rs2042995	2	179558366	1.5e-13	1.5e-13	RVEDV, RVESV, RVEF, RVSV	Aung et al	Locus
1	rs2472751	rs2042995	2	179539903	rs2042995	2	179558366	2.3e-11	2.3e-11	LVEDV;LVESV;LVEF, LVM	Aung et al., 2019	Locus
1	rs2472751	rs2042995	2	179539903	rs17362588	2	179721046	4.2e-11	4.2e-11	QRS duration - exome	Prins & Mead, 2018	Locus
1	rs2472751	rs2042995	2	179539903	rs55863869	2	179647546	2e-10	2e-10	resting QT	Mendez-Giraldez R	Locus
1	rs2472751	rs2042995	2	179539903	rs117491478	2	179243332	1.07e-09	1.07e-09	HCM	Harper et al., 2021	Locus
1	rs2472751	rs2042995	2	179539903	rs11675573	2	179840918	1.6e-09	1.6e-09	LVESV, DCM	Tadros et al., 2021	Locus
1	rs2472751	rs2042995	2	179539903	rs10497529	2	179839888	2.5e-09	2.5e-09	HRresponseEX	Ramirez et al., 2018	Locus
1	rs2472751	rs2042995	2	179539903	rs6735077	2	179381323	5.5e-09	5.5e-09	lapef	Ahlberg et al., 2021	Locus
1	rs2472751	rs2042995	2	179539903	rs7561149	2	179689856	7e-09	7e-09	resting QT	Arking DE	Locus
1	rs2472751	rs2042995	2	179539903	rs7559166	2	179628369	5.4e-07	5.4e-07	resting QT	Duijvenboden et al., 2021	Locus
1	rs2472751	rs2042995	2	179539903	rs71394376	2	179531078	0.92069	0.92069	Fractal dimension	Meyer et al., 2020	Locus
1	rs2472751	rs2042995	2	179539903	rs12993099	2	179598228	1.50E?10	1.5e-10	restingQTinterval	Van Duijvenboden et al., 2021	Locus
1	rs2472751	rs2042995	2	179539903	rs17362588	2	179721046	3.10├ù10?09	3.1e-09	HRR10	Verweij et al., 2018	Locus
1	rs2472751	rs2042995	2	179539903	rs202119031	2	179744659	3.80E0?8	3.8e-08	descending aorta diameter, LVEDV, LVEDV Indexed, LVESV, LVESV Indexed, LVEF, LVSV, LVSV Indexed, RVEDV, RVESV, RVEF, RA Max, RA Min, RA FAC, RVEDV Indexed, RVESV Indexed, RVSV Indexed, RA Max Indexed, RA Min Indexed, RVEDV/LVEDV Ratio	Pirruccello et al., 2022	Locus
1	rs2472751	rs2042995	2	179539903	rs111692972	2	179669931	4.48x10-8	4.48e-08	Shortaxis_length	Vukadinovic et al., 2022	Locus
1	rs2255167	rs2042995	2	179558282	rs10497529	2	179839888	1.9e-66	1.9e-66	restingHR	Mensah-Kane et al., 2021	Locus
1	rs2255167	rs2042995	2	179558282	rs151041685	2	179725237	4.28e-48	4.28e-48	restingHR	Eppinga et al., 2016	Locus
1	rs2255167	rs2042995	2	179558282	rs17362588	2	179721046	3.67e-31	3.67e-31	QRS interval, spQRSTa, QT interval, JT interval	Young - unpublished	Locus
1	rs2255167	rs2042995	2	179558282	rs1873164	2	179753549	1.2e-16	1.2e-16	lvedv, lvedvi, lvef, lvesv, lvesvi, sv, svi	Pirruccello et al., 2020	Locus
1	rs2255167	rs2042995	2	179558282	rs2042995	2	179558366	1.5e-13	1.5e-13	RVEDV, RVESV, RVEF, RVSV	Aung et al	Locus
1	rs2255167	rs2042995	2	179558282	rs2042995	2	179558366	2.3e-11	2.3e-11	LVEDV;LVESV;LVEF, LVM	Aung et al., 2019	Locus
1	rs2255167	rs2042995	2	179558282	rs17362588	2	179721046	4.2e-11	4.2e-11	QRS duration - exome	Prins & Mead, 2018	Locus
1	rs2255167	rs2042995	2	179558282	rs55863869	2	179647546	2e-10	2e-10	resting QT	Mendez-Giraldez R	Locus
1	rs2255167	rs2042995	2	179558282	rs117491478	2	179243332	1.07e-09	1.07e-09	HCM	Harper et al., 2021	Locus
1	rs2255167	rs2042995	2	179558282	rs11675573	2	179840918	1.6e-09	1.6e-09	LVESV, DCM	Tadros et al., 2021	Locus
1	rs2255167	rs2042995	2	179558282	rs10497529	2	179839888	2.5e-09	2.5e-09	HRresponseEX	Ramirez et al., 2018	Locus
1	rs2255167	rs2042995	2	179558282	rs6735077	2	179381323	5.5e-09	5.5e-09	lapef	Ahlberg et al., 2021	Locus
1	rs2255167	rs2042995	2	179558282	rs7561149	2	179689856	7e-09	7e-09	resting QT	Arking DE	Locus
1	rs2255167	rs2042995	2	179558282	rs7559166	2	179628369	5.4e-07	5.4e-07	resting QT	Duijvenboden et al., 2021	Locus
1	rs2255167	rs2042995	2	179558282	rs71394376	2	179531078	0.92069	0.92069	Fractal dimension	Meyer et al., 2020	Locus
1	rs2255167	rs2042995	2	179558282	rs12993099	2	179598228	1.50E?10	1.5e-10	restingQTinterval	Van Duijvenboden et al., 2021	Locus
1	rs2255167	rs2042995	2	179558282	rs17362588	2	179721046	3.10├ù10?09	3.1e-09	HRR10	Verweij et al., 2018	Locus
1	rs2255167	rs2042995	2	179558282	rs202119031	2	179744659	3.80E0?8	3.8e-08	descending aorta diameter, LVEDV, LVEDV Indexed, LVESV, LVESV Indexed, LVEF, LVSV, LVSV Indexed, RVEDV, RVESV, RVEF, RA Max, RA Min, RA FAC, RVEDV Indexed, RVESV Indexed, RVSV Indexed, RA Max Indexed, RA Min Indexed, RVEDV/LVEDV Ratio	Pirruccello et al., 2022	Locus
1	rs2255167	rs2042995	2	179558282	rs111692972	2	179669931	4.48x10-8	4.48e-08	Shortaxis_length	Vukadinovic et al., 2022	Locus
1	rs2042995	rs2042995	2	179558366	rs10497529	2	179839888	1.9e-66	1.9e-66	restingHR	Mensah-Kane et al., 2021	Locus, LD
1	rs2042995	rs2042995	2	179558366	rs151041685	2	179725237	4.28e-48	4.28e-48	restingHR	Eppinga et al., 2016	Locus
1	rs2042995	rs2042995	2	179558366	rs17362588	2	179721046	3.67e-31	3.67e-31	QRS interval, spQRSTa, QT interval, JT interval	Young - unpublished	Locus, LD
1	rs2042995	rs2042995	2	179558366	rs1873164	2	179753549	1.2e-16	1.2e-16	lvedv, lvedvi, lvef, lvesv, lvesvi, sv, svi	Pirruccello et al., 2020	Locus, LD
1	rs2042995	rs2042995	2	179558366	rs2042995	2	179558366	1.5e-13	1.5e-13	RVEDV, RVESV, RVEF, RVSV	Aung et al	LD
1	rs2042995	rs2042995	2	179558366	rs2042995	2	179558366	2.3e-11	2.3e-11	LVEDV;LVESV;LVEF, LVM	Aung et al., 2019	LD
1	rs2042995	rs2042995	2	179558366	rs17362588	2	179721046	4.2e-11	4.2e-11	QRS duration - exome	Prins & Mead, 2018	Locus
1	rs2042995	rs2042995	2	179558366	rs55863869	2	179647546	2e-10	2e-10	resting QT	Mendez-Giraldez R	LD
1	rs2042995	rs2042995	2	179558366	rs117491478	2	179243332	1.07e-09	1.07e-09	HCM	Harper et al., 2021	Locus
1	rs2042995	rs2042995	2	179558366	rs11675573	2	179840918	1.6e-09	1.6e-09	LVESV, DCM	Tadros et al., 2021	Locus, LD
1	rs2042995	rs2042995	2	179558366	rs10497529	2	179839888	2.5e-09	2.5e-09	HRresponseEX	Ramirez et al., 2018	Locus
1	rs2042995	rs2042995	2	179558366	rs6735077	2	179381323	5.5e-09	5.5e-09	lapef	Ahlberg et al., 2021	LD
1	rs2042995	rs2042995	2	179558366	rs7561149	2	179689856	7e-09	7e-09	resting QT	Arking DE	Locus
1	rs2042995	rs2042995	2	179558366	rs7559166	2	179628369	5.4e-07	5.4e-07	resting QT	Duijvenboden et al., 2021	LD
1	rs2042995	rs2042995	2	179558366	rs71394376	2	179531078	0.92069	0.92069	Fractal dimension	Meyer et al., 2020	LD
1	rs2042995	rs2042995	2	179558366	rs12993099	2	179598228	1.50E?10	1.5e-10	restingQTinterval	Van Duijvenboden et al., 2021	Locus
1	rs2042995	rs2042995	2	179558366	rs17362588	2	179721046	3.10├ù10?09	3.1e-09	HRR10	Verweij et al., 2018	Locus
1	rs2042995	rs2042995	2	179558366	rs202119031	2	179744659	3.80E0?8	3.8e-08	descending aorta diameter, LVEDV, LVEDV Indexed, LVESV, LVESV Indexed, LVEF, LVSV, LVSV Indexed, RVEDV, RVESV, RVEF, RA Max, RA Min, RA FAC, RVEDV Indexed, RVESV Indexed, RVSV Indexed, RA Max Indexed, RA Min Indexed, RVEDV/LVEDV Ratio	Pirruccello et al., 2022	Locus, LD
1	rs2042995	rs2042995	2	179558366	rs111692972	2	179669931	4.48x10-8	4.48e-08	Shortaxis_length	Vukadinovic et al., 2022	LD
1	rs3045696	rs2042995	2	179562999	rs10497529	2	179839888	1.9e-66	1.9e-66	restingHR	Mensah-Kane et al., 2021	Locus
1	rs3045696	rs2042995	2	179562999	rs151041685	2	179725237	4.28e-48	4.28e-48	restingHR	Eppinga et al., 2016	Locus
1	rs3045696	rs2042995	2	179562999	rs17362588	2	179721046	3.67e-31	3.67e-31	QRS interval, spQRSTa, QT interval, JT interval	Young - unpublished	Locus
1	rs3045696	rs2042995	2	179562999	rs1873164	2	179753549	1.2e-16	1.2e-16	lvedv, lvedvi, lvef, lvesv, lvesvi, sv, svi	Pirruccello et al., 2020	Locus
1	rs3045696	rs2042995	2	179562999	rs2042995	2	179558366	1.5e-13	1.5e-13	RVEDV, RVESV, RVEF, RVSV	Aung et al	Locus
1	rs3045696	rs2042995	2	179562999	rs2042995	2	179558366	2.3e-11	2.3e-11	LVEDV;LVESV;LVEF, LVM	Aung et al., 2019	Locus
1	rs3045696	rs2042995	2	179562999	rs17362588	2	179721046	4.2e-11	4.2e-11	QRS duration - exome	Prins & Mead, 2018	Locus
1	rs3045696	rs2042995	2	179562999	rs55863869	2	179647546	2e-10	2e-10	resting QT	Mendez-Giraldez R	Locus
1	rs3045696	rs2042995	2	179562999	rs117491478	2	179243332	1.07e-09	1.07e-09	HCM	Harper et al., 2021	Locus
1	rs3045696	rs2042995	2	179562999	rs11675573	2	179840918	1.6e-09	1.6e-09	LVESV, DCM	Tadros et al., 2021	Locus
1	rs3045696	rs2042995	2	179562999	rs10497529	2	179839888	2.5e-09	2.5e-09	HRresponseEX	Ramirez et al., 2018	Locus
1	rs3045696	rs2042995	2	179562999	rs6735077	2	179381323	5.5e-09	5.5e-09	lapef	Ahlberg et al., 2021	Locus
1	rs3045696	rs2042995	2	179562999	rs7561149	2	179689856	7e-09	7e-09	resting QT	Arking DE	Locus
1	rs3045696	rs2042995	2	179562999	rs7559166	2	179628369	5.4e-07	5.4e-07	resting QT	Duijvenboden et al., 2021	Locus
1	rs3045696	rs2042995	2	179562999	rs71394376	2	179531078	0.92069	0.92069	Fractal dimension	Meyer et al., 2020	Locus
1	rs3045696	rs2042995	2	179562999	rs12993099	2	179598228	1.50E?10	1.5e-10	restingQTinterval	Van Duijvenboden et al., 2021	Locus
1	rs3045696	rs2042995	2	179562999	rs17362588	2	179721046	3.10├ù10?09	3.1e-09	HRR10	Verweij et al., 2018	Locus
1	rs3045696	rs2042995	2	179562999	rs202119031	2	179744659	3.80E0?8	3.8e-08	descending aorta diameter, LVEDV, LVEDV Indexed, LVESV, LVESV Indexed, LVEF, LVSV, LVSV Indexed, RVEDV, RVESV, RVEF, RA Max, RA Min, RA FAC, RVEDV Indexed, RVESV Indexed, RVSV Indexed, RA Max Indexed, RA Min Indexed, RVEDV/LVEDV Ratio	Pirruccello et al., 2022	Locus
1	rs3045696	rs2042995	2	179562999	rs111692972	2	179669931	4.48x10-8	4.48e-08	Shortaxis_length	Vukadinovic et al., 2022	Locus
13	rs62232870	rs56242556	3	14257709	rs11710541	3	14291679	9.1e-20	9.1e-20	lvef, lvesv, lvedv, lvedvi, lvesvi	Pirruccello et al., 2020	Locus
13	rs62232870	rs56242556	3	14257709	rs7612736	3	14276238	4.02e-14	4.02e-14	QRS interval	Young - unpublished	Locus
13	rs62232870	rs56242556	3	14257709	rs55834511	3	14273414	5.3e-13	5.3e-13	RVEF, RVEDV, RVESV	Aung et al	Locus
13	rs62232870	rs56242556	3	14257709	rs11721007	3	14260417	6e-09	6e-09	LVEDV, LVESV, LVESV Indexed, LVEF, RVEDV, RVESV, RVEF, RVEDV Indexed, RVESV Indexed	Pirruccello et al., 2022	Locus
13	rs62232870	rs56242556	3	14257709	rs13061705	3	14291129	8.94e-09	8.94e-09	HCM	Harper et al., 2021	Locus
13	rs62232870	rs56242556	3	14257709	rs6807275	3	14274451	9.3e-09	9.3e-09	DCM	Tadros et al., 2021	Locus
13	rs62232870	rs56242556	3	14257709	rs6442433	3	14275759	1.9├ù10-19	1.9e-19	PR interval	Ntalla et al., 2020	Locus
1	rs73028848	rs73028849	3	14272760	rs11710541	3	14291679	9.1e-20	9.1e-20	lvef, lvesv, lvedv, lvedvi, lvesvi	Pirruccello et al., 2020	Locus
1	rs73028848	rs73028849	3	14272760	rs7612736	3	14276238	4.02e-14	4.02e-14	QRS interval	Young - unpublished	Locus
1	rs73028848	rs73028849	3	14272760	rs55834511	3	14273414	5.3e-13	5.3e-13	RVEF, RVEDV, RVESV	Aung et al	Locus
1	rs73028848	rs73028849	3	14272760	rs11721007	3	14260417	6e-09	6e-09	LVEDV, LVESV, LVESV Indexed, LVEF, RVEDV, RVESV, RVEF, RVEDV Indexed, RVESV Indexed	Pirruccello et al., 2022	Locus
1	rs73028848	rs73028849	3	14272760	rs13061705	3	14291129	8.94e-09	8.94e-09	HCM	Harper et al., 2021	Locus
1	rs73028848	rs73028849	3	14272760	rs6807275	3	14274451	9.3e-09	9.3e-09	DCM	Tadros et al., 2021	Locus
1	rs73028848	rs73028849	3	14272760	rs6442433	3	14275759	1.9├ù10-19	1.9e-19	PR interval	Ntalla et al., 2020	Locus
1	rs73028849	rs73028849	3	14272766	rs11710541	3	14291679	9.1e-20	9.1e-20	lvef, lvesv, lvedv, lvedvi, lvesvi	Pirruccello et al., 2020	LD
1	rs73028849	rs73028849	3	14272766	rs7612736	3	14276238	4.02e-14	4.02e-14	QRS interval	Young - unpublished	LD
1	rs73028849	rs73028849	3	14272766	rs55834511	3	14273414	5.3e-13	5.3e-13	RVEF, RVEDV, RVESV	Aung et al	LD
1	rs73028849	rs73028849	3	14272766	rs11721007	3	14260417	6e-09	6e-09	LVEDV, LVESV, LVESV Indexed, LVEF, RVEDV, RVESV, RVEF, RVEDV Indexed, RVESV Indexed	Pirruccello et al., 2022	LD
1	rs73028849	rs73028849	3	14272766	rs13061705	3	14291129	8.94e-09	8.94e-09	HCM	Harper et al., 2021	LD
1	rs73028849	rs73028849	3	14272766	rs6807275	3	14274451	9.3e-09	9.3e-09	DCM	Tadros et al., 2021	LD
1	rs73028849	rs73028849	3	14272766	rs6442433	3	14275759	1.9├ù10-19	1.9e-19	PR interval	Ntalla et al., 2020	LD
1	rs4684185	rs73028849	3	14272914	rs11710541	3	14291679	9.1e-20	9.1e-20	lvef, lvesv, lvedv, lvedvi, lvesvi	Pirruccello et al., 2020	Locus
1	rs4684185	rs73028849	3	14272914	rs7612736	3	14276238	4.02e-14	4.02e-14	QRS interval	Young - unpublished	Locus
1	rs4684185	rs73028849	3	14272914	rs55834511	3	14273414	5.3e-13	5.3e-13	RVEF, RVEDV, RVESV	Aung et al	Locus
1	rs4684185	rs73028849	3	14272914	rs11721007	3	14260417	6e-09	6e-09	LVEDV, LVESV, LVESV Indexed, LVEF, RVEDV, RVESV, RVEF, RVEDV Indexed, RVESV Indexed	Pirruccello et al., 2022	Locus
1	rs4684185	rs73028849	3	14272914	rs13061705	3	14291129	8.94e-09	8.94e-09	HCM	Harper et al., 2021	Locus
1	rs4684185	rs73028849	3	14272914	rs6807275	3	14274451	9.3e-09	9.3e-09	DCM	Tadros et al., 2021	Locus
1	rs4684185	rs73028849	3	14272914	rs6442433	3	14275759	1.9├ù10-19	1.9e-19	PR interval	Ntalla et al., 2020	Locus
1	rs73028853	rs73028849	3	14273117	rs11710541	3	14291679	9.1e-20	9.1e-20	lvef, lvesv, lvedv, lvedvi, lvesvi	Pirruccello et al., 2020	Locus
1	rs73028853	rs73028849	3	14273117	rs7612736	3	14276238	4.02e-14	4.02e-14	QRS interval	Young - unpublished	Locus
1	rs73028853	rs73028849	3	14273117	rs55834511	3	14273414	5.3e-13	5.3e-13	RVEF, RVEDV, RVESV	Aung et al	Locus
1	rs73028853	rs73028849	3	14273117	rs11721007	3	14260417	6e-09	6e-09	LVEDV, LVESV, LVESV Indexed, LVEF, RVEDV, RVESV, RVEF, RVEDV Indexed, RVESV Indexed	Pirruccello et al., 2022	Locus
1	rs73028853	rs73028849	3	14273117	rs13061705	3	14291129	8.94e-09	8.94e-09	HCM	Harper et al., 2021	Locus
1	rs73028853	rs73028849	3	14273117	rs6807275	3	14274451	9.3e-09	9.3e-09	DCM	Tadros et al., 2021	Locus
1	rs73028853	rs73028849	3	14273117	rs6442433	3	14275759	1.9├ù10-19	1.9e-19	PR interval	Ntalla et al., 2020	Locus
13	rs55834511	rs56242556	3	14273414	rs11710541	3	14291679	9.1e-20	9.1e-20	lvef, lvesv, lvedv, lvedvi, lvesvi	Pirruccello et al., 2020	Locus
13	rs55834511	rs56242556	3	14273414	rs7612736	3	14276238	4.02e-14	4.02e-14	QRS interval	Young - unpublished	Locus
13	rs55834511	rs56242556	3	14273414	rs55834511	3	14273414	5.3e-13	5.3e-13	RVEF, RVEDV, RVESV	Aung et al	Locus
13	rs55834511	rs56242556	3	14273414	rs11721007	3	14260417	6e-09	6e-09	LVEDV, LVESV, LVESV Indexed, LVEF, RVEDV, RVESV, RVEF, RVEDV Indexed, RVESV Indexed	Pirruccello et al., 2022	Locus
13	rs55834511	rs56242556	3	14273414	rs13061705	3	14291129	8.94e-09	8.94e-09	HCM	Harper et al., 2021	Locus
13	rs55834511	rs56242556	3	14273414	rs6807275	3	14274451	9.3e-09	9.3e-09	DCM	Tadros et al., 2021	Locus
13	rs55834511	rs56242556	3	14273414	rs6442433	3	14275759	1.9├ù10-19	1.9e-19	PR interval	Ntalla et al., 2020	Locus
13	rs55647831	rs56242556	3	14273464	rs11710541	3	14291679	9.1e-20	9.1e-20	lvef, lvesv, lvedv, lvedvi, lvesvi	Pirruccello et al., 2020	Locus
13	rs55647831	rs56242556	3	14273464	rs7612736	3	14276238	4.02e-14	4.02e-14	QRS interval	Young - unpublished	Locus
13	rs55647831	rs56242556	3	14273464	rs55834511	3	14273414	5.3e-13	5.3e-13	RVEF, RVEDV, RVESV	Aung et al	Locus
13	rs55647831	rs56242556	3	14273464	rs11721007	3	14260417	6e-09	6e-09	LVEDV, LVESV, LVESV Indexed, LVEF, RVEDV, RVESV, RVEF, RVEDV Indexed, RVESV Indexed	Pirruccello et al., 2022	Locus
13	rs55647831	rs56242556	3	14273464	rs13061705	3	14291129	8.94e-09	8.94e-09	HCM	Harper et al., 2021	Locus
13	rs55647831	rs56242556	3	14273464	rs6807275	3	14274451	9.3e-09	9.3e-09	DCM	Tadros et al., 2021	Locus
13	rs55647831	rs56242556	3	14273464	rs6442433	3	14275759	1.9├ù10-19	1.9e-19	PR interval	Ntalla et al., 2020	Locus
13	rs56242556	rs56242556	3	14273472	rs11710541	3	14291679	9.1e-20	9.1e-20	lvef, lvesv, lvedv, lvedvi, lvesvi	Pirruccello et al., 2020	LD
13	rs56242556	rs56242556	3	14273472	rs7612736	3	14276238	4.02e-14	4.02e-14	QRS interval	Young - unpublished	LD
13	rs56242556	rs56242556	3	14273472	rs55834511	3	14273414	5.3e-13	5.3e-13	RVEF, RVEDV, RVESV	Aung et al	LD
13	rs56242556	rs56242556	3	14273472	rs11721007	3	14260417	6e-09	6e-09	LVEDV, LVESV, LVESV Indexed, LVEF, RVEDV, RVESV, RVEF, RVEDV Indexed, RVESV Indexed	Pirruccello et al., 2022	LD
13	rs56242556	rs56242556	3	14273472	rs13061705	3	14291129	8.94e-09	8.94e-09	HCM	Harper et al., 2021	LD
13	rs56242556	rs56242556	3	14273472	rs6807275	3	14274451	9.3e-09	9.3e-09	DCM	Tadros et al., 2021	LD
13	rs56242556	rs56242556	3	14273472	rs6442433	3	14275759	1.9├ù10-19	1.9e-19	PR interval	Ntalla et al., 2020	LD
13	rs56281979	rs56242556	3	14274293	rs11710541	3	14291679	9.1e-20	9.1e-20	lvef, lvesv, lvedv, lvedvi, lvesvi	Pirruccello et al., 2020	Locus
13	rs56281979	rs56242556	3	14274293	rs7612736	3	14276238	4.02e-14	4.02e-14	QRS interval	Young - unpublished	Locus
13	rs56281979	rs56242556	3	14274293	rs55834511	3	14273414	5.3e-13	5.3e-13	RVEF, RVEDV, RVESV	Aung et al	Locus
13	rs56281979	rs56242556	3	14274293	rs11721007	3	14260417	6e-09	6e-09	LVEDV, LVESV, LVESV Indexed, LVEF, RVEDV, RVESV, RVEF, RVEDV Indexed, RVESV Indexed	Pirruccello et al., 2022	Locus
13	rs56281979	rs56242556	3	14274293	rs13061705	3	14291129	8.94e-09	8.94e-09	HCM	Harper et al., 2021	Locus
13	rs56281979	rs56242556	3	14274293	rs6807275	3	14274451	9.3e-09	9.3e-09	DCM	Tadros et al., 2021	Locus
13	rs56281979	rs56242556	3	14274293	rs6442433	3	14275759	1.9├ù10-19	1.9e-19	PR interval	Ntalla et al., 2020	Locus
1	rs6807275	rs73028849	3	14274451	rs11710541	3	14291679	9.1e-20	9.1e-20	lvef, lvesv, lvedv, lvedvi, lvesvi	Pirruccello et al., 2020	Locus
1	rs6807275	rs73028849	3	14274451	rs7612736	3	14276238	4.02e-14	4.02e-14	QRS interval	Young - unpublished	Locus
1	rs6807275	rs73028849	3	14274451	rs55834511	3	14273414	5.3e-13	5.3e-13	RVEF, RVEDV, RVESV	Aung et al	Locus
1	rs6807275	rs73028849	3	14274451	rs11721007	3	14260417	6e-09	6e-09	LVEDV, LVESV, LVESV Indexed, LVEF, RVEDV, RVESV, RVEF, RVEDV Indexed, RVESV Indexed	Pirruccello et al., 2022	Locus
1	rs6807275	rs73028849	3	14274451	rs13061705	3	14291129	8.94e-09	8.94e-09	HCM	Harper et al., 2021	Locus
1	rs6807275	rs73028849	3	14274451	rs6807275	3	14274451	9.3e-09	9.3e-09	DCM	Tadros et al., 2021	Locus
1	rs6807275	rs73028849	3	14274451	rs6442433	3	14275759	1.9├ù10-19	1.9e-19	PR interval	Ntalla et al., 2020	Locus
13	rs6442433	rs56242556	3	14275759	rs11710541	3	14291679	9.1e-20	9.1e-20	lvef, lvesv, lvedv, lvedvi, lvesvi	Pirruccello et al., 2020	Locus
13	rs6442433	rs56242556	3	14275759	rs7612736	3	14276238	4.02e-14	4.02e-14	QRS interval	Young - unpublished	Locus
13	rs6442433	rs56242556	3	14275759	rs55834511	3	14273414	5.3e-13	5.3e-13	RVEF, RVEDV, RVESV	Aung et al	Locus
13	rs6442433	rs56242556	3	14275759	rs11721007	3	14260417	6e-09	6e-09	LVEDV, LVESV, LVESV Indexed, LVEF, RVEDV, RVESV, RVEF, RVEDV Indexed, RVESV Indexed	Pirruccello et al., 2022	Locus
13	rs6442433	rs56242556	3	14275759	rs13061705	3	14291129	8.94e-09	8.94e-09	HCM	Harper et al., 2021	Locus
13	rs6442433	rs56242556	3	14275759	rs6807275	3	14274451	9.3e-09	9.3e-09	DCM	Tadros et al., 2021	Locus
13	rs6442433	rs56242556	3	14275759	rs6442433	3	14275759	1.9├ù10-19	1.9e-19	PR interval	Ntalla et al., 2020	Locus
13	rs7612736	rs56242556	3	14276238	rs11710541	3	14291679	9.1e-20	9.1e-20	lvef, lvesv, lvedv, lvedvi, lvesvi	Pirruccello et al., 2020	Locus
13	rs7612736	rs56242556	3	14276238	rs7612736	3	14276238	4.02e-14	4.02e-14	QRS interval	Young - unpublished	Locus
13	rs7612736	rs56242556	3	14276238	rs55834511	3	14273414	5.3e-13	5.3e-13	RVEF, RVEDV, RVESV	Aung et al	Locus
13	rs7612736	rs56242556	3	14276238	rs11721007	3	14260417	6e-09	6e-09	LVEDV, LVESV, LVESV Indexed, LVEF, RVEDV, RVESV, RVEF, RVEDV Indexed, RVESV Indexed	Pirruccello et al., 2022	Locus
13	rs7612736	rs56242556	3	14276238	rs13061705	3	14291129	8.94e-09	8.94e-09	HCM	Harper et al., 2021	Locus
13	rs7612736	rs56242556	3	14276238	rs6807275	3	14274451	9.3e-09	9.3e-09	DCM	Tadros et al., 2021	Locus
13	rs7612736	rs56242556	3	14276238	rs6442433	3	14275759	1.9├ù10-19	1.9e-19	PR interval	Ntalla et al., 2020	Locus
1	rs11709201	rs73028849	3	14276263	rs11710541	3	14291679	9.1e-20	9.1e-20	lvef, lvesv, lvedv, lvedvi, lvesvi	Pirruccello et al., 2020	Locus
1	rs11709201	rs73028849	3	14276263	rs7612736	3	14276238	4.02e-14	4.02e-14	QRS interval	Young - unpublished	Locus
1	rs11709201	rs73028849	3	14276263	rs55834511	3	14273414	5.3e-13	5.3e-13	RVEF, RVEDV, RVESV	Aung et al	Locus
1	rs11709201	rs73028849	3	14276263	rs11721007	3	14260417	6e-09	6e-09	LVEDV, LVESV, LVESV Indexed, LVEF, RVEDV, RVESV, RVEF, RVEDV Indexed, RVESV Indexed	Pirruccello et al., 2022	Locus
1	rs11709201	rs73028849	3	14276263	rs13061705	3	14291129	8.94e-09	8.94e-09	HCM	Harper et al., 2021	Locus
1	rs11709201	rs73028849	3	14276263	rs6807275	3	14274451	9.3e-09	9.3e-09	DCM	Tadros et al., 2021	Locus
1	rs11709201	rs73028849	3	14276263	rs6442433	3	14275759	1.9├ù10-19	1.9e-19	PR interval	Ntalla et al., 2020	Locus
13	rs62231949	rs56242556	3	14276494	rs11710541	3	14291679	9.1e-20	9.1e-20	lvef, lvesv, lvedv, lvedvi, lvesvi	Pirruccello et al., 2020	Locus
13	rs62231949	rs56242556	3	14276494	rs7612736	3	14276238	4.02e-14	4.02e-14	QRS interval	Young - unpublished	Locus
13	rs62231949	rs56242556	3	14276494	rs55834511	3	14273414	5.3e-13	5.3e-13	RVEF, RVEDV, RVESV	Aung et al	Locus
13	rs62231949	rs56242556	3	14276494	rs11721007	3	14260417	6e-09	6e-09	LVEDV, LVESV, LVESV Indexed, LVEF, RVEDV, RVESV, RVEF, RVEDV Indexed, RVESV Indexed	Pirruccello et al., 2022	Locus
13	rs62231949	rs56242556	3	14276494	rs13061705	3	14291129	8.94e-09	8.94e-09	HCM	Harper et al., 2021	Locus
13	rs62231949	rs56242556	3	14276494	rs6807275	3	14274451	9.3e-09	9.3e-09	DCM	Tadros et al., 2021	Locus
13	rs62231949	rs56242556	3	14276494	rs6442433	3	14275759	1.9├ù10-19	1.9e-19	PR interval	Ntalla et al., 2020	Locus
13	rs17226476	rs56242556	3	14276982	rs11710541	3	14291679	9.1e-20	9.1e-20	lvef, lvesv, lvedv, lvedvi, lvesvi	Pirruccello et al., 2020	Locus
13	rs17226476	rs56242556	3	14276982	rs7612736	3	14276238	4.02e-14	4.02e-14	QRS interval	Young - unpublished	Locus
13	rs17226476	rs56242556	3	14276982	rs55834511	3	14273414	5.3e-13	5.3e-13	RVEF, RVEDV, RVESV	Aung et al	Locus
13	rs17226476	rs56242556	3	14276982	rs11721007	3	14260417	6e-09	6e-09	LVEDV, LVESV, LVESV Indexed, LVEF, RVEDV, RVESV, RVEF, RVEDV Indexed, RVESV Indexed	Pirruccello et al., 2022	Locus
13	rs17226476	rs56242556	3	14276982	rs13061705	3	14291129	8.94e-09	8.94e-09	HCM	Harper et al., 2021	Locus
13	rs17226476	rs56242556	3	14276982	rs6807275	3	14274451	9.3e-09	9.3e-09	DCM	Tadros et al., 2021	Locus
13	rs17226476	rs56242556	3	14276982	rs6442433	3	14275759	1.9├ù10-19	1.9e-19	PR interval	Ntalla et al., 2020	Locus
1	rs55691578	rs73028849	3	14277060	rs11710541	3	14291679	9.1e-20	9.1e-20	lvef, lvesv, lvedv, lvedvi, lvesvi	Pirruccello et al., 2020	Locus
1	rs55691578	rs73028849	3	14277060	rs7612736	3	14276238	4.02e-14	4.02e-14	QRS interval	Young - unpublished	Locus
1	rs55691578	rs73028849	3	14277060	rs55834511	3	14273414	5.3e-13	5.3e-13	RVEF, RVEDV, RVESV	Aung et al	Locus
1	rs55691578	rs73028849	3	14277060	rs11721007	3	14260417	6e-09	6e-09	LVEDV, LVESV, LVESV Indexed, LVEF, RVEDV, RVESV, RVEF, RVEDV Indexed, RVESV Indexed	Pirruccello et al., 2022	Locus
1	rs55691578	rs73028849	3	14277060	rs13061705	3	14291129	8.94e-09	8.94e-09	HCM	Harper et al., 2021	Locus
1	rs55691578	rs73028849	3	14277060	rs6807275	3	14274451	9.3e-09	9.3e-09	DCM	Tadros et al., 2021	Locus
1	rs55691578	rs73028849	3	14277060	rs6442433	3	14275759	1.9├ù10-19	1.9e-19	PR interval	Ntalla et al., 2020	Locus
13	rs17305149	rs56242556	3	14277297	rs11710541	3	14291679	9.1e-20	9.1e-20	lvef, lvesv, lvedv, lvedvi, lvesvi	Pirruccello et al., 2020	Locus
13	rs17305149	rs56242556	3	14277297	rs7612736	3	14276238	4.02e-14	4.02e-14	QRS interval	Young - unpublished	Locus
13	rs17305149	rs56242556	3	14277297	rs55834511	3	14273414	5.3e-13	5.3e-13	RVEF, RVEDV, RVESV	Aung et al	Locus
13	rs17305149	rs56242556	3	14277297	rs11721007	3	14260417	6e-09	6e-09	LVEDV, LVESV, LVESV Indexed, LVEF, RVEDV, RVESV, RVEF, RVEDV Indexed, RVESV Indexed	Pirruccello et al., 2022	Locus
13	rs17305149	rs56242556	3	14277297	rs13061705	3	14291129	8.94e-09	8.94e-09	HCM	Harper et al., 2021	Locus
13	rs17305149	rs56242556	3	14277297	rs6807275	3	14274451	9.3e-09	9.3e-09	DCM	Tadros et al., 2021	Locus
13	rs17305149	rs56242556	3	14277297	rs6442433	3	14275759	1.9├ù10-19	1.9e-19	PR interval	Ntalla et al., 2020	Locus
1	rs900173	rs73028849	3	14278376	rs11710541	3	14291679	9.1e-20	9.1e-20	lvef, lvesv, lvedv, lvedvi, lvesvi	Pirruccello et al., 2020	Locus
1	rs900173	rs73028849	3	14278376	rs7612736	3	14276238	4.02e-14	4.02e-14	QRS interval	Young - unpublished	Locus
1	rs900173	rs73028849	3	14278376	rs55834511	3	14273414	5.3e-13	5.3e-13	RVEF, RVEDV, RVESV	Aung et al	Locus
1	rs900173	rs73028849	3	14278376	rs11721007	3	14260417	6e-09	6e-09	LVEDV, LVESV, LVESV Indexed, LVEF, RVEDV, RVESV, RVEF, RVEDV Indexed, RVESV Indexed	Pirruccello et al., 2022	Locus
1	rs900173	rs73028849	3	14278376	rs13061705	3	14291129	8.94e-09	8.94e-09	HCM	Harper et al., 2021	Locus
1	rs900173	rs73028849	3	14278376	rs6807275	3	14274451	9.3e-09	9.3e-09	DCM	Tadros et al., 2021	Locus
1	rs900173	rs73028849	3	14278376	rs6442433	3	14275759	1.9├ù10-19	1.9e-19	PR interval	Ntalla et al., 2020	Locus
1	rs900174	rs73028849	3	14280136	rs11710541	3	14291679	9.1e-20	9.1e-20	lvef, lvesv, lvedv, lvedvi, lvesvi	Pirruccello et al., 2020	Locus
1	rs900174	rs73028849	3	14280136	rs7612736	3	14276238	4.02e-14	4.02e-14	QRS interval	Young - unpublished	Locus
1	rs900174	rs73028849	3	14280136	rs55834511	3	14273414	5.3e-13	5.3e-13	RVEF, RVEDV, RVESV	Aung et al	Locus
1	rs900174	rs73028849	3	14280136	rs11721007	3	14260417	6e-09	6e-09	LVEDV, LVESV, LVESV Indexed, LVEF, RVEDV, RVESV, RVEF, RVEDV Indexed, RVESV Indexed	Pirruccello et al., 2022	Locus
1	rs900174	rs73028849	3	14280136	rs13061705	3	14291129	8.94e-09	8.94e-09	HCM	Harper et al., 2021	Locus
1	rs900174	rs73028849	3	14280136	rs6807275	3	14274451	9.3e-09	9.3e-09	DCM	Tadros et al., 2021	Locus
1	rs900174	rs73028849	3	14280136	rs6442433	3	14275759	1.9├ù10-19	1.9e-19	PR interval	Ntalla et al., 2020	Locus
1	rs900175	rs73028849	3	14280232	rs11710541	3	14291679	9.1e-20	9.1e-20	lvef, lvesv, lvedv, lvedvi, lvesvi	Pirruccello et al., 2020	Locus
1	rs900175	rs73028849	3	14280232	rs7612736	3	14276238	4.02e-14	4.02e-14	QRS interval	Young - unpublished	Locus
1	rs900175	rs73028849	3	14280232	rs55834511	3	14273414	5.3e-13	5.3e-13	RVEF, RVEDV, RVESV	Aung et al	Locus
1	rs900175	rs73028849	3	14280232	rs11721007	3	14260417	6e-09	6e-09	LVEDV, LVESV, LVESV Indexed, LVEF, RVEDV, RVESV, RVEF, RVEDV Indexed, RVESV Indexed	Pirruccello et al., 2022	Locus
1	rs900175	rs73028849	3	14280232	rs13061705	3	14291129	8.94e-09	8.94e-09	HCM	Harper et al., 2021	Locus
1	rs900175	rs73028849	3	14280232	rs6807275	3	14274451	9.3e-09	9.3e-09	DCM	Tadros et al., 2021	Locus
1	rs900175	rs73028849	3	14280232	rs6442433	3	14275759	1.9├ù10-19	1.9e-19	PR interval	Ntalla et al., 2020	Locus
1	rs4684186	rs73028849	3	14280458	rs11710541	3	14291679	9.1e-20	9.1e-20	lvef, lvesv, lvedv, lvedvi, lvesvi	Pirruccello et al., 2020	Locus
1	rs4684186	rs73028849	3	14280458	rs7612736	3	14276238	4.02e-14	4.02e-14	QRS interval	Young - unpublished	Locus
1	rs4684186	rs73028849	3	14280458	rs55834511	3	14273414	5.3e-13	5.3e-13	RVEF, RVEDV, RVESV	Aung et al	Locus
1	rs4684186	rs73028849	3	14280458	rs11721007	3	14260417	6e-09	6e-09	LVEDV, LVESV, LVESV Indexed, LVEF, RVEDV, RVESV, RVEF, RVEDV Indexed, RVESV Indexed	Pirruccello et al., 2022	Locus
1	rs4684186	rs73028849	3	14280458	rs13061705	3	14291129	8.94e-09	8.94e-09	HCM	Harper et al., 2021	Locus
1	rs4684186	rs73028849	3	14280458	rs6807275	3	14274451	9.3e-09	9.3e-09	DCM	Tadros et al., 2021	Locus
1	rs4684186	rs73028849	3	14280458	rs6442433	3	14275759	1.9├ù10-19	1.9e-19	PR interval	Ntalla et al., 2020	Locus
13	rs4685090	rs56242556	3	14280870	rs11710541	3	14291679	9.1e-20	9.1e-20	lvef, lvesv, lvedv, lvedvi, lvesvi	Pirruccello et al., 2020	Locus
13	rs4685090	rs56242556	3	14280870	rs7612736	3	14276238	4.02e-14	4.02e-14	QRS interval	Young - unpublished	Locus
13	rs4685090	rs56242556	3	14280870	rs55834511	3	14273414	5.3e-13	5.3e-13	RVEF, RVEDV, RVESV	Aung et al	Locus
13	rs4685090	rs56242556	3	14280870	rs11721007	3	14260417	6e-09	6e-09	LVEDV, LVESV, LVESV Indexed, LVEF, RVEDV, RVESV, RVEF, RVEDV Indexed, RVESV Indexed	Pirruccello et al., 2022	Locus
13	rs4685090	rs56242556	3	14280870	rs13061705	3	14291129	8.94e-09	8.94e-09	HCM	Harper et al., 2021	Locus
13	rs4685090	rs56242556	3	14280870	rs6807275	3	14274451	9.3e-09	9.3e-09	DCM	Tadros et al., 2021	Locus
13	rs4685090	rs56242556	3	14280870	rs6442433	3	14275759	1.9├ù10-19	1.9e-19	PR interval	Ntalla et al., 2020	Locus
13	rs62231950	rs56242556	3	14281051	rs11710541	3	14291679	9.1e-20	9.1e-20	lvef, lvesv, lvedv, lvedvi, lvesvi	Pirruccello et al., 2020	Locus
13	rs62231950	rs56242556	3	14281051	rs7612736	3	14276238	4.02e-14	4.02e-14	QRS interval	Young - unpublished	Locus
13	rs62231950	rs56242556	3	14281051	rs55834511	3	14273414	5.3e-13	5.3e-13	RVEF, RVEDV, RVESV	Aung et al	Locus
13	rs62231950	rs56242556	3	14281051	rs11721007	3	14260417	6e-09	6e-09	LVEDV, LVESV, LVESV Indexed, LVEF, RVEDV, RVESV, RVEF, RVEDV Indexed, RVESV Indexed	Pirruccello et al., 2022	Locus
13	rs62231950	rs56242556	3	14281051	rs13061705	3	14291129	8.94e-09	8.94e-09	HCM	Harper et al., 2021	Locus
13	rs62231950	rs56242556	3	14281051	rs6807275	3	14274451	9.3e-09	9.3e-09	DCM	Tadros et al., 2021	Locus
13	rs62231950	rs56242556	3	14281051	rs6442433	3	14275759	1.9├ù10-19	1.9e-19	PR interval	Ntalla et al., 2020	Locus
1	rs4685091	rs73028849	3	14281431	rs11710541	3	14291679	9.1e-20	9.1e-20	lvef, lvesv, lvedv, lvedvi, lvesvi	Pirruccello et al., 2020	Locus
1	rs4685091	rs73028849	3	14281431	rs7612736	3	14276238	4.02e-14	4.02e-14	QRS interval	Young - unpublished	Locus
1	rs4685091	rs73028849	3	14281431	rs55834511	3	14273414	5.3e-13	5.3e-13	RVEF, RVEDV, RVESV	Aung et al	Locus
1	rs4685091	rs73028849	3	14281431	rs11721007	3	14260417	6e-09	6e-09	LVEDV, LVESV, LVESV Indexed, LVEF, RVEDV, RVESV, RVEF, RVEDV Indexed, RVESV Indexed	Pirruccello et al., 2022	Locus
1	rs4685091	rs73028849	3	14281431	rs13061705	3	14291129	8.94e-09	8.94e-09	HCM	Harper et al., 2021	Locus
1	rs4685091	rs73028849	3	14281431	rs6807275	3	14274451	9.3e-09	9.3e-09	DCM	Tadros et al., 2021	Locus
1	rs4685091	rs73028849	3	14281431	rs6442433	3	14275759	1.9├ù10-19	1.9e-19	PR interval	Ntalla et al., 2020	Locus
1	rs6442434	rs73028849	3	14282894	rs11710541	3	14291679	9.1e-20	9.1e-20	lvef, lvesv, lvedv, lvedvi, lvesvi	Pirruccello et al., 2020	Locus
1	rs6442434	rs73028849	3	14282894	rs7612736	3	14276238	4.02e-14	4.02e-14	QRS interval	Young - unpublished	Locus
1	rs6442434	rs73028849	3	14282894	rs55834511	3	14273414	5.3e-13	5.3e-13	RVEF, RVEDV, RVESV	Aung et al	Locus
1	rs6442434	rs73028849	3	14282894	rs11721007	3	14260417	6e-09	6e-09	LVEDV, LVESV, LVESV Indexed, LVEF, RVEDV, RVESV, RVEF, RVEDV Indexed, RVESV Indexed	Pirruccello et al., 2022	Locus
1	rs6442434	rs73028849	3	14282894	rs13061705	3	14291129	8.94e-09	8.94e-09	HCM	Harper et al., 2021	Locus
1	rs6442434	rs73028849	3	14282894	rs6807275	3	14274451	9.3e-09	9.3e-09	DCM	Tadros et al., 2021	Locus
1	rs6442434	rs73028849	3	14282894	rs6442433	3	14275759	1.9├ù10-19	1.9e-19	PR interval	Ntalla et al., 2020	Locus
1	rs7640329	rs73028849	3	14283776	rs11710541	3	14291679	9.1e-20	9.1e-20	lvef, lvesv, lvedv, lvedvi, lvesvi	Pirruccello et al., 2020	Locus
1	rs7640329	rs73028849	3	14283776	rs7612736	3	14276238	4.02e-14	4.02e-14	QRS interval	Young - unpublished	Locus
1	rs7640329	rs73028849	3	14283776	rs55834511	3	14273414	5.3e-13	5.3e-13	RVEF, RVEDV, RVESV	Aung et al	Locus
1	rs7640329	rs73028849	3	14283776	rs11721007	3	14260417	6e-09	6e-09	LVEDV, LVESV, LVESV Indexed, LVEF, RVEDV, RVESV, RVEF, RVEDV Indexed, RVESV Indexed	Pirruccello et al., 2022	Locus
1	rs7640329	rs73028849	3	14283776	rs13061705	3	14291129	8.94e-09	8.94e-09	HCM	Harper et al., 2021	Locus
1	rs7640329	rs73028849	3	14283776	rs6807275	3	14274451	9.3e-09	9.3e-09	DCM	Tadros et al., 2021	Locus
1	rs7640329	rs73028849	3	14283776	rs6442433	3	14275759	1.9├ù10-19	1.9e-19	PR interval	Ntalla et al., 2020	Locus
1	rs7618619	rs73028849	3	14283861	rs11710541	3	14291679	9.1e-20	9.1e-20	lvef, lvesv, lvedv, lvedvi, lvesvi	Pirruccello et al., 2020	Locus
1	rs7618619	rs73028849	3	14283861	rs7612736	3	14276238	4.02e-14	4.02e-14	QRS interval	Young - unpublished	Locus
1	rs7618619	rs73028849	3	14283861	rs55834511	3	14273414	5.3e-13	5.3e-13	RVEF, RVEDV, RVESV	Aung et al	Locus
1	rs7618619	rs73028849	3	14283861	rs11721007	3	14260417	6e-09	6e-09	LVEDV, LVESV, LVESV Indexed, LVEF, RVEDV, RVESV, RVEF, RVEDV Indexed, RVESV Indexed	Pirruccello et al., 2022	Locus
1	rs7618619	rs73028849	3	14283861	rs13061705	3	14291129	8.94e-09	8.94e-09	HCM	Harper et al., 2021	Locus
1	rs7618619	rs73028849	3	14283861	rs6807275	3	14274451	9.3e-09	9.3e-09	DCM	Tadros et al., 2021	Locus
1	rs7618619	rs73028849	3	14283861	rs6442433	3	14275759	1.9├ù10-19	1.9e-19	PR interval	Ntalla et al., 2020	Locus
1	rs73031103	rs73028849	3	14284662	rs11710541	3	14291679	9.1e-20	9.1e-20	lvef, lvesv, lvedv, lvedvi, lvesvi	Pirruccello et al., 2020	Locus
1	rs73031103	rs73028849	3	14284662	rs7612736	3	14276238	4.02e-14	4.02e-14	QRS interval	Young - unpublished	Locus
1	rs73031103	rs73028849	3	14284662	rs55834511	3	14273414	5.3e-13	5.3e-13	RVEF, RVEDV, RVESV	Aung et al	Locus
1	rs73031103	rs73028849	3	14284662	rs11721007	3	14260417	6e-09	6e-09	LVEDV, LVESV, LVESV Indexed, LVEF, RVEDV, RVESV, RVEF, RVEDV Indexed, RVESV Indexed	Pirruccello et al., 2022	Locus
1	rs73031103	rs73028849	3	14284662	rs13061705	3	14291129	8.94e-09	8.94e-09	HCM	Harper et al., 2021	Locus
1	rs73031103	rs73028849	3	14284662	rs6807275	3	14274451	9.3e-09	9.3e-09	DCM	Tadros et al., 2021	Locus
1	rs73031103	rs73028849	3	14284662	rs6442433	3	14275759	1.9├ù10-19	1.9e-19	PR interval	Ntalla et al., 2020	Locus
1	rs6442435	rs73028849	3	14288558	rs11710541	3	14291679	9.1e-20	9.1e-20	lvef, lvesv, lvedv, lvedvi, lvesvi	Pirruccello et al., 2020	Locus
1	rs6442435	rs73028849	3	14288558	rs7612736	3	14276238	4.02e-14	4.02e-14	QRS interval	Young - unpublished	Locus
1	rs6442435	rs73028849	3	14288558	rs55834511	3	14273414	5.3e-13	5.3e-13	RVEF, RVEDV, RVESV	Aung et al	Locus
1	rs6442435	rs73028849	3	14288558	rs11721007	3	14260417	6e-09	6e-09	LVEDV, LVESV, LVESV Indexed, LVEF, RVEDV, RVESV, RVEF, RVEDV Indexed, RVESV Indexed	Pirruccello et al., 2022	Locus
1	rs6442435	rs73028849	3	14288558	rs13061705	3	14291129	8.94e-09	8.94e-09	HCM	Harper et al., 2021	Locus
1	rs6442435	rs73028849	3	14288558	rs6807275	3	14274451	9.3e-09	9.3e-09	DCM	Tadros et al., 2021	Locus
1	rs6442435	rs73028849	3	14288558	rs6442433	3	14275759	1.9├ù10-19	1.9e-19	PR interval	Ntalla et al., 2020	Locus
1	rs73031110	rs73028849	3	14289114	rs11710541	3	14291679	9.1e-20	9.1e-20	lvef, lvesv, lvedv, lvedvi, lvesvi	Pirruccello et al., 2020	Locus
1	rs73031110	rs73028849	3	14289114	rs7612736	3	14276238	4.02e-14	4.02e-14	QRS interval	Young - unpublished	Locus
1	rs73031110	rs73028849	3	14289114	rs55834511	3	14273414	5.3e-13	5.3e-13	RVEF, RVEDV, RVESV	Aung et al	Locus
1	rs73031110	rs73028849	3	14289114	rs11721007	3	14260417	6e-09	6e-09	LVEDV, LVESV, LVESV Indexed, LVEF, RVEDV, RVESV, RVEF, RVEDV Indexed, RVESV Indexed	Pirruccello et al., 2022	Locus
1	rs73031110	rs73028849	3	14289114	rs13061705	3	14291129	8.94e-09	8.94e-09	HCM	Harper et al., 2021	Locus
1	rs73031110	rs73028849	3	14289114	rs6807275	3	14274451	9.3e-09	9.3e-09	DCM	Tadros et al., 2021	Locus
1	rs73031110	rs73028849	3	14289114	rs6442433	3	14275759	1.9├ù10-19	1.9e-19	PR interval	Ntalla et al., 2020	Locus
1	3:14291003_CTTTT_C	rs73028849	3	14291003	rs11710541	3	14291679	9.1e-20	9.1e-20	lvef, lvesv, lvedv, lvedvi, lvesvi	Pirruccello et al., 2020	Locus
1	3:14291003_CTTTT_C	rs73028849	3	14291003	rs7612736	3	14276238	4.02e-14	4.02e-14	QRS interval	Young - unpublished	Locus
1	3:14291003_CTTTT_C	rs73028849	3	14291003	rs55834511	3	14273414	5.3e-13	5.3e-13	RVEF, RVEDV, RVESV	Aung et al	Locus
1	3:14291003_CTTTT_C	rs73028849	3	14291003	rs11721007	3	14260417	6e-09	6e-09	LVEDV, LVESV, LVESV Indexed, LVEF, RVEDV, RVESV, RVEF, RVEDV Indexed, RVESV Indexed	Pirruccello et al., 2022	Locus
1	3:14291003_CTTTT_C	rs73028849	3	14291003	rs13061705	3	14291129	8.94e-09	8.94e-09	HCM	Harper et al., 2021	Locus
1	3:14291003_CTTTT_C	rs73028849	3	14291003	rs6807275	3	14274451	9.3e-09	9.3e-09	DCM	Tadros et al., 2021	Locus
1	3:14291003_CTTTT_C	rs73028849	3	14291003	rs6442433	3	14275759	1.9├ù10-19	1.9e-19	PR interval	Ntalla et al., 2020	Locus
1	rs1871854	rs73028849	3	14291091	rs11710541	3	14291679	9.1e-20	9.1e-20	lvef, lvesv, lvedv, lvedvi, lvesvi	Pirruccello et al., 2020	Locus
1	rs1871854	rs73028849	3	14291091	rs7612736	3	14276238	4.02e-14	4.02e-14	QRS interval	Young - unpublished	Locus
1	rs1871854	rs73028849	3	14291091	rs55834511	3	14273414	5.3e-13	5.3e-13	RVEF, RVEDV, RVESV	Aung et al	Locus
1	rs1871854	rs73028849	3	14291091	rs11721007	3	14260417	6e-09	6e-09	LVEDV, LVESV, LVESV Indexed, LVEF, RVEDV, RVESV, RVEF, RVEDV Indexed, RVESV Indexed	Pirruccello et al., 2022	Locus
1	rs1871854	rs73028849	3	14291091	rs13061705	3	14291129	8.94e-09	8.94e-09	HCM	Harper et al., 2021	Locus
1	rs1871854	rs73028849	3	14291091	rs6807275	3	14274451	9.3e-09	9.3e-09	DCM	Tadros et al., 2021	Locus
1	rs1871854	rs73028849	3	14291091	rs6442433	3	14275759	1.9├ù10-19	1.9e-19	PR interval	Ntalla et al., 2020	Locus
1	rs11710541	rs73028849	3	14291679	rs11710541	3	14291679	9.1e-20	9.1e-20	lvef, lvesv, lvedv, lvedvi, lvesvi	Pirruccello et al., 2020	Locus
1	rs11710541	rs73028849	3	14291679	rs7612736	3	14276238	4.02e-14	4.02e-14	QRS interval	Young - unpublished	Locus
1	rs11710541	rs73028849	3	14291679	rs55834511	3	14273414	5.3e-13	5.3e-13	RVEF, RVEDV, RVESV	Aung et al	Locus
1	rs11710541	rs73028849	3	14291679	rs11721007	3	14260417	6e-09	6e-09	LVEDV, LVESV, LVESV Indexed, LVEF, RVEDV, RVESV, RVEF, RVEDV Indexed, RVESV Indexed	Pirruccello et al., 2022	Locus
1	rs11710541	rs73028849	3	14291679	rs13061705	3	14291129	8.94e-09	8.94e-09	HCM	Harper et al., 2021	Locus
1	rs11710541	rs73028849	3	14291679	rs6807275	3	14274451	9.3e-09	9.3e-09	DCM	Tadros et al., 2021	Locus
1	rs11710541	rs73028849	3	14291679	rs6442433	3	14275759	1.9├ù10-19	1.9e-19	PR interval	Ntalla et al., 2020	Locus
1	rs11715059	rs73028849	3	14292138	rs11710541	3	14291679	9.1e-20	9.1e-20	lvef, lvesv, lvedv, lvedvi, lvesvi	Pirruccello et al., 2020	Locus
1	rs11715059	rs73028849	3	14292138	rs7612736	3	14276238	4.02e-14	4.02e-14	QRS interval	Young - unpublished	Locus
1	rs11715059	rs73028849	3	14292138	rs55834511	3	14273414	5.3e-13	5.3e-13	RVEF, RVEDV, RVESV	Aung et al	Locus
1	rs11715059	rs73028849	3	14292138	rs11721007	3	14260417	6e-09	6e-09	LVEDV, LVESV, LVESV Indexed, LVEF, RVEDV, RVESV, RVEF, RVEDV Indexed, RVESV Indexed	Pirruccello et al., 2022	Locus
1	rs11715059	rs73028849	3	14292138	rs13061705	3	14291129	8.94e-09	8.94e-09	HCM	Harper et al., 2021	Locus
1	rs11715059	rs73028849	3	14292138	rs6807275	3	14274451	9.3e-09	9.3e-09	DCM	Tadros et al., 2021	Locus
1	rs11715059	rs73028849	3	14292138	rs6442433	3	14275759	1.9├ù10-19	1.9e-19	PR interval	Ntalla et al., 2020	Locus
1	rs55735564	rs73028849	3	14292498	rs11710541	3	14291679	9.1e-20	9.1e-20	lvef, lvesv, lvedv, lvedvi, lvesvi	Pirruccello et al., 2020	Locus
1	rs55735564	rs73028849	3	14292498	rs7612736	3	14276238	4.02e-14	4.02e-14	QRS interval	Young - unpublished	Locus
1	rs55735564	rs73028849	3	14292498	rs55834511	3	14273414	5.3e-13	5.3e-13	RVEF, RVEDV, RVESV	Aung et al	Locus
1	rs55735564	rs73028849	3	14292498	rs11721007	3	14260417	6e-09	6e-09	LVEDV, LVESV, LVESV Indexed, LVEF, RVEDV, RVESV, RVEF, RVEDV Indexed, RVESV Indexed	Pirruccello et al., 2022	Locus
1	rs55735564	rs73028849	3	14292498	rs13061705	3	14291129	8.94e-09	8.94e-09	HCM	Harper et al., 2021	Locus
1	rs55735564	rs73028849	3	14292498	rs6807275	3	14274451	9.3e-09	9.3e-09	DCM	Tadros et al., 2021	Locus
1	rs55735564	rs73028849	3	14292498	rs6442433	3	14275759	1.9├ù10-19	1.9e-19	PR interval	Ntalla et al., 2020	Locus
1	rs12630973	rs73028849	3	14293372	rs11710541	3	14291679	9.1e-20	9.1e-20	lvef, lvesv, lvedv, lvedvi, lvesvi	Pirruccello et al., 2020	Locus
1	rs12630973	rs73028849	3	14293372	rs7612736	3	14276238	4.02e-14	4.02e-14	QRS interval	Young - unpublished	Locus
1	rs12630973	rs73028849	3	14293372	rs55834511	3	14273414	5.3e-13	5.3e-13	RVEF, RVEDV, RVESV	Aung et al	Locus
1	rs12630973	rs73028849	3	14293372	rs11721007	3	14260417	6e-09	6e-09	LVEDV, LVESV, LVESV Indexed, LVEF, RVEDV, RVESV, RVEF, RVEDV Indexed, RVESV Indexed	Pirruccello et al., 2022	Locus
1	rs12630973	rs73028849	3	14293372	rs13061705	3	14291129	8.94e-09	8.94e-09	HCM	Harper et al., 2021	Locus
1	rs12630973	rs73028849	3	14293372	rs6807275	3	14274451	9.3e-09	9.3e-09	DCM	Tadros et al., 2021	Locus
1	rs12630973	rs73028849	3	14293372	rs6442433	3	14275759	1.9├ù10-19	1.9e-19	PR interval	Ntalla et al., 2020	Locus
1	rs12631029	rs73028849	3	14293622	rs11710541	3	14291679	9.1e-20	9.1e-20	lvef, lvesv, lvedv, lvedvi, lvesvi	Pirruccello et al., 2020	Locus
1	rs12631029	rs73028849	3	14293622	rs7612736	3	14276238	4.02e-14	4.02e-14	QRS interval	Young - unpublished	Locus
1	rs12631029	rs73028849	3	14293622	rs55834511	3	14273414	5.3e-13	5.3e-13	RVEF, RVEDV, RVESV	Aung et al	Locus
1	rs12631029	rs73028849	3	14293622	rs11721007	3	14260417	6e-09	6e-09	LVEDV, LVESV, LVESV Indexed, LVEF, RVEDV, RVESV, RVEF, RVEDV Indexed, RVESV Indexed	Pirruccello et al., 2022	Locus
1	rs12631029	rs73028849	3	14293622	rs13061705	3	14291129	8.94e-09	8.94e-09	HCM	Harper et al., 2021	Locus
1	rs12631029	rs73028849	3	14293622	rs6807275	3	14274451	9.3e-09	9.3e-09	DCM	Tadros et al., 2021	Locus
1	rs12631029	rs73028849	3	14293622	rs6442433	3	14275759	1.9├ù10-19	1.9e-19	PR interval	Ntalla et al., 2020	Locus
13	rs113608926	rs56242556	3	14296105	rs11710541	3	14291679	9.1e-20	9.1e-20	lvef, lvesv, lvedv, lvedvi, lvesvi	Pirruccello et al., 2020	Locus
13	rs113608926	rs56242556	3	14296105	rs7612736	3	14276238	4.02e-14	4.02e-14	QRS interval	Young - unpublished	Locus
13	rs113608926	rs56242556	3	14296105	rs55834511	3	14273414	5.3e-13	5.3e-13	RVEF, RVEDV, RVESV	Aung et al	Locus
13	rs113608926	rs56242556	3	14296105	rs11721007	3	14260417	6e-09	6e-09	LVEDV, LVESV, LVESV Indexed, LVEF, RVEDV, RVESV, RVEF, RVEDV Indexed, RVESV Indexed	Pirruccello et al., 2022	Locus
13	rs113608926	rs56242556	3	14296105	rs13061705	3	14291129	8.94e-09	8.94e-09	HCM	Harper et al., 2021	Locus
13	rs113608926	rs56242556	3	14296105	rs6807275	3	14274451	9.3e-09	9.3e-09	DCM	Tadros et al., 2021	Locus
13	rs113608926	rs56242556	3	14296105	rs6442433	3	14275759	1.9├ù10-19	1.9e-19	PR interval	Ntalla et al., 2020	Locus
13	rs62231953	rs56242556	3	14296180	rs11710541	3	14291679	9.1e-20	9.1e-20	lvef, lvesv, lvedv, lvedvi, lvesvi	Pirruccello et al., 2020	Locus
13	rs62231953	rs56242556	3	14296180	rs7612736	3	14276238	4.02e-14	4.02e-14	QRS interval	Young - unpublished	Locus
13	rs62231953	rs56242556	3	14296180	rs55834511	3	14273414	5.3e-13	5.3e-13	RVEF, RVEDV, RVESV	Aung et al	Locus
13	rs62231953	rs56242556	3	14296180	rs11721007	3	14260417	6e-09	6e-09	LVEDV, LVESV, LVESV Indexed, LVEF, RVEDV, RVESV, RVEF, RVEDV Indexed, RVESV Indexed	Pirruccello et al., 2022	Locus
13	rs62231953	rs56242556	3	14296180	rs13061705	3	14291129	8.94e-09	8.94e-09	HCM	Harper et al., 2021	Locus
13	rs62231953	rs56242556	3	14296180	rs6807275	3	14274451	9.3e-09	9.3e-09	DCM	Tadros et al., 2021	Locus
13	rs62231953	rs56242556	3	14296180	rs6442433	3	14275759	1.9├ù10-19	1.9e-19	PR interval	Ntalla et al., 2020	Locus
1	rs113308768	rs73028849	3	14296182	rs11710541	3	14291679	9.1e-20	9.1e-20	lvef, lvesv, lvedv, lvedvi, lvesvi	Pirruccello et al., 2020	Locus
1	rs113308768	rs73028849	3	14296182	rs7612736	3	14276238	4.02e-14	4.02e-14	QRS interval	Young - unpublished	Locus
1	rs113308768	rs73028849	3	14296182	rs55834511	3	14273414	5.3e-13	5.3e-13	RVEF, RVEDV, RVESV	Aung et al	Locus
1	rs113308768	rs73028849	3	14296182	rs11721007	3	14260417	6e-09	6e-09	LVEDV, LVESV, LVESV Indexed, LVEF, RVEDV, RVESV, RVEF, RVEDV Indexed, RVESV Indexed	Pirruccello et al., 2022	Locus
1	rs113308768	rs73028849	3	14296182	rs13061705	3	14291129	8.94e-09	8.94e-09	HCM	Harper et al., 2021	Locus
1	rs113308768	rs73028849	3	14296182	rs6807275	3	14274451	9.3e-09	9.3e-09	DCM	Tadros et al., 2021	Locus
1	rs113308768	rs73028849	3	14296182	rs6442433	3	14275759	1.9├ù10-19	1.9e-19	PR interval	Ntalla et al., 2020	Locus
13	rs62231954	rs56242556	3	14296311	rs11710541	3	14291679	9.1e-20	9.1e-20	lvef, lvesv, lvedv, lvedvi, lvesvi	Pirruccello et al., 2020	Locus
13	rs62231954	rs56242556	3	14296311	rs7612736	3	14276238	4.02e-14	4.02e-14	QRS interval	Young - unpublished	Locus
13	rs62231954	rs56242556	3	14296311	rs55834511	3	14273414	5.3e-13	5.3e-13	RVEF, RVEDV, RVESV	Aung et al	Locus
13	rs62231954	rs56242556	3	14296311	rs11721007	3	14260417	6e-09	6e-09	LVEDV, LVESV, LVESV Indexed, LVEF, RVEDV, RVESV, RVEF, RVEDV Indexed, RVESV Indexed	Pirruccello et al., 2022	Locus
13	rs62231954	rs56242556	3	14296311	rs13061705	3	14291129	8.94e-09	8.94e-09	HCM	Harper et al., 2021	Locus
13	rs62231954	rs56242556	3	14296311	rs6807275	3	14274451	9.3e-09	9.3e-09	DCM	Tadros et al., 2021	Locus
13	rs62231954	rs56242556	3	14296311	rs6442433	3	14275759	1.9├ù10-19	1.9e-19	PR interval	Ntalla et al., 2020	Locus
1	rs59625485	rs73028849	3	14296437	rs11710541	3	14291679	9.1e-20	9.1e-20	lvef, lvesv, lvedv, lvedvi, lvesvi	Pirruccello et al., 2020	Locus
1	rs59625485	rs73028849	3	14296437	rs7612736	3	14276238	4.02e-14	4.02e-14	QRS interval	Young - unpublished	Locus
1	rs59625485	rs73028849	3	14296437	rs55834511	3	14273414	5.3e-13	5.3e-13	RVEF, RVEDV, RVESV	Aung et al	Locus
1	rs59625485	rs73028849	3	14296437	rs11721007	3	14260417	6e-09	6e-09	LVEDV, LVESV, LVESV Indexed, LVEF, RVEDV, RVESV, RVEF, RVEDV Indexed, RVESV Indexed	Pirruccello et al., 2022	Locus
1	rs59625485	rs73028849	3	14296437	rs13061705	3	14291129	8.94e-09	8.94e-09	HCM	Harper et al., 2021	Locus
1	rs59625485	rs73028849	3	14296437	rs6807275	3	14274451	9.3e-09	9.3e-09	DCM	Tadros et al., 2021	Locus
1	rs59625485	rs73028849	3	14296437	rs6442433	3	14275759	1.9├ù10-19	1.9e-19	PR interval	Ntalla et al., 2020	Locus
13	rs111066809	rs56242556	3	14296781	rs11710541	3	14291679	9.1e-20	9.1e-20	lvef, lvesv, lvedv, lvedvi, lvesvi	Pirruccello et al., 2020	Locus
13	rs111066809	rs56242556	3	14296781	rs7612736	3	14276238	4.02e-14	4.02e-14	QRS interval	Young - unpublished	Locus
13	rs111066809	rs56242556	3	14296781	rs55834511	3	14273414	5.3e-13	5.3e-13	RVEF, RVEDV, RVESV	Aung et al	Locus
13	rs111066809	rs56242556	3	14296781	rs11721007	3	14260417	6e-09	6e-09	LVEDV, LVESV, LVESV Indexed, LVEF, RVEDV, RVESV, RVEF, RVEDV Indexed, RVESV Indexed	Pirruccello et al., 2022	Locus
13	rs111066809	rs56242556	3	14296781	rs13061705	3	14291129	8.94e-09	8.94e-09	HCM	Harper et al., 2021	Locus
13	rs111066809	rs56242556	3	14296781	rs6807275	3	14274451	9.3e-09	9.3e-09	DCM	Tadros et al., 2021	Locus
13	rs111066809	rs56242556	3	14296781	rs6442433	3	14275759	1.9├ù10-19	1.9e-19	PR interval	Ntalla et al., 2020	Locus
13	rs62231955	rs56242556	3	14297159	rs11710541	3	14291679	9.1e-20	9.1e-20	lvef, lvesv, lvedv, lvedvi, lvesvi	Pirruccello et al., 2020	Locus
13	rs62231955	rs56242556	3	14297159	rs7612736	3	14276238	4.02e-14	4.02e-14	QRS interval	Young - unpublished	Locus
13	rs62231955	rs56242556	3	14297159	rs55834511	3	14273414	5.3e-13	5.3e-13	RVEF, RVEDV, RVESV	Aung et al	Locus
13	rs62231955	rs56242556	3	14297159	rs11721007	3	14260417	6e-09	6e-09	LVEDV, LVESV, LVESV Indexed, LVEF, RVEDV, RVESV, RVEF, RVEDV Indexed, RVESV Indexed	Pirruccello et al., 2022	Locus
13	rs62231955	rs56242556	3	14297159	rs13061705	3	14291129	8.94e-09	8.94e-09	HCM	Harper et al., 2021	Locus
13	rs62231955	rs56242556	3	14297159	rs6807275	3	14274451	9.3e-09	9.3e-09	DCM	Tadros et al., 2021	Locus
13	rs62231955	rs56242556	3	14297159	rs6442433	3	14275759	1.9├ù10-19	1.9e-19	PR interval	Ntalla et al., 2020	Locus
13	rs62231956	rs56242556	3	14297290	rs11710541	3	14291679	9.1e-20	9.1e-20	lvef, lvesv, lvedv, lvedvi, lvesvi	Pirruccello et al., 2020	Locus
13	rs62231956	rs56242556	3	14297290	rs7612736	3	14276238	4.02e-14	4.02e-14	QRS interval	Young - unpublished	Locus
13	rs62231956	rs56242556	3	14297290	rs55834511	3	14273414	5.3e-13	5.3e-13	RVEF, RVEDV, RVESV	Aung et al	Locus
13	rs62231956	rs56242556	3	14297290	rs11721007	3	14260417	6e-09	6e-09	LVEDV, LVESV, LVESV Indexed, LVEF, RVEDV, RVESV, RVEF, RVEDV Indexed, RVESV Indexed	Pirruccello et al., 2022	Locus
13	rs62231956	rs56242556	3	14297290	rs13061705	3	14291129	8.94e-09	8.94e-09	HCM	Harper et al., 2021	Locus
13	rs62231956	rs56242556	3	14297290	rs6807275	3	14274451	9.3e-09	9.3e-09	DCM	Tadros et al., 2021	Locus
13	rs62231956	rs56242556	3	14297290	rs6442433	3	14275759	1.9├ù10-19	1.9e-19	PR interval	Ntalla et al., 2020	Locus
13	rs9843704	rs56242556	3	14297304	rs11710541	3	14291679	9.1e-20	9.1e-20	lvef, lvesv, lvedv, lvedvi, lvesvi	Pirruccello et al., 2020	Locus
13	rs9843704	rs56242556	3	14297304	rs7612736	3	14276238	4.02e-14	4.02e-14	QRS interval	Young - unpublished	Locus
13	rs9843704	rs56242556	3	14297304	rs55834511	3	14273414	5.3e-13	5.3e-13	RVEF, RVEDV, RVESV	Aung et al	Locus
13	rs9843704	rs56242556	3	14297304	rs11721007	3	14260417	6e-09	6e-09	LVEDV, LVESV, LVESV Indexed, LVEF, RVEDV, RVESV, RVEF, RVEDV Indexed, RVESV Indexed	Pirruccello et al., 2022	Locus
13	rs9843704	rs56242556	3	14297304	rs13061705	3	14291129	8.94e-09	8.94e-09	HCM	Harper et al., 2021	Locus
13	rs9843704	rs56242556	3	14297304	rs6807275	3	14274451	9.3e-09	9.3e-09	DCM	Tadros et al., 2021	Locus
13	rs9843704	rs56242556	3	14297304	rs6442433	3	14275759	1.9├ù10-19	1.9e-19	PR interval	Ntalla et al., 2020	Locus
13	rs62231957	rs56242556	3	14297855	rs11710541	3	14291679	9.1e-20	9.1e-20	lvef, lvesv, lvedv, lvedvi, lvesvi	Pirruccello et al., 2020	Locus
13	rs62231957	rs56242556	3	14297855	rs7612736	3	14276238	4.02e-14	4.02e-14	QRS interval	Young - unpublished	Locus
13	rs62231957	rs56242556	3	14297855	rs55834511	3	14273414	5.3e-13	5.3e-13	RVEF, RVEDV, RVESV	Aung et al	Locus
13	rs62231957	rs56242556	3	14297855	rs11721007	3	14260417	6e-09	6e-09	LVEDV, LVESV, LVESV Indexed, LVEF, RVEDV, RVESV, RVEF, RVEDV Indexed, RVESV Indexed	Pirruccello et al., 2022	Locus
13	rs62231957	rs56242556	3	14297855	rs13061705	3	14291129	8.94e-09	8.94e-09	HCM	Harper et al., 2021	Locus
13	rs62231957	rs56242556	3	14297855	rs6807275	3	14274451	9.3e-09	9.3e-09	DCM	Tadros et al., 2021	Locus
13	rs62231957	rs56242556	3	14297855	rs6442433	3	14275759	1.9├ù10-19	1.9e-19	PR interval	Ntalla et al., 2020	Locus
13	rs62231958	rs56242556	3	14298347	rs11710541	3	14291679	9.1e-20	9.1e-20	lvef, lvesv, lvedv, lvedvi, lvesvi	Pirruccello et al., 2020	Locus
13	rs62231958	rs56242556	3	14298347	rs7612736	3	14276238	4.02e-14	4.02e-14	QRS interval	Young - unpublished	Locus
13	rs62231958	rs56242556	3	14298347	rs55834511	3	14273414	5.3e-13	5.3e-13	RVEF, RVEDV, RVESV	Aung et al	Locus
13	rs62231958	rs56242556	3	14298347	rs11721007	3	14260417	6e-09	6e-09	LVEDV, LVESV, LVESV Indexed, LVEF, RVEDV, RVESV, RVEF, RVEDV Indexed, RVESV Indexed	Pirruccello et al., 2022	Locus
13	rs62231958	rs56242556	3	14298347	rs13061705	3	14291129	8.94e-09	8.94e-09	HCM	Harper et al., 2021	Locus
13	rs62231958	rs56242556	3	14298347	rs6807275	3	14274451	9.3e-09	9.3e-09	DCM	Tadros et al., 2021	Locus
13	rs62231958	rs56242556	3	14298347	rs6442433	3	14275759	1.9├ù10-19	1.9e-19	PR interval	Ntalla et al., 2020	Locus
13	rs62231959	rs56242556	3	14298407	rs11710541	3	14291679	9.1e-20	9.1e-20	lvef, lvesv, lvedv, lvedvi, lvesvi	Pirruccello et al., 2020	Locus
13	rs62231959	rs56242556	3	14298407	rs7612736	3	14276238	4.02e-14	4.02e-14	QRS interval	Young - unpublished	Locus
13	rs62231959	rs56242556	3	14298407	rs55834511	3	14273414	5.3e-13	5.3e-13	RVEF, RVEDV, RVESV	Aung et al	Locus
13	rs62231959	rs56242556	3	14298407	rs11721007	3	14260417	6e-09	6e-09	LVEDV, LVESV, LVESV Indexed, LVEF, RVEDV, RVESV, RVEF, RVEDV Indexed, RVESV Indexed	Pirruccello et al., 2022	Locus
13	rs62231959	rs56242556	3	14298407	rs13061705	3	14291129	8.94e-09	8.94e-09	HCM	Harper et al., 2021	Locus
13	rs62231959	rs56242556	3	14298407	rs6807275	3	14274451	9.3e-09	9.3e-09	DCM	Tadros et al., 2021	Locus
13	rs62231959	rs56242556	3	14298407	rs6442433	3	14275759	1.9├ù10-19	1.9e-19	PR interval	Ntalla et al., 2020	Locus
13	rs55824951	rs56242556	3	14298510	rs11710541	3	14291679	9.1e-20	9.1e-20	lvef, lvesv, lvedv, lvedvi, lvesvi	Pirruccello et al., 2020	Locus
13	rs55824951	rs56242556	3	14298510	rs7612736	3	14276238	4.02e-14	4.02e-14	QRS interval	Young - unpublished	Locus
13	rs55824951	rs56242556	3	14298510	rs55834511	3	14273414	5.3e-13	5.3e-13	RVEF, RVEDV, RVESV	Aung et al	Locus
13	rs55824951	rs56242556	3	14298510	rs11721007	3	14260417	6e-09	6e-09	LVEDV, LVESV, LVESV Indexed, LVEF, RVEDV, RVESV, RVEF, RVEDV Indexed, RVESV Indexed	Pirruccello et al., 2022	Locus
13	rs55824951	rs56242556	3	14298510	rs13061705	3	14291129	8.94e-09	8.94e-09	HCM	Harper et al., 2021	Locus
13	rs55824951	rs56242556	3	14298510	rs6807275	3	14274451	9.3e-09	9.3e-09	DCM	Tadros et al., 2021	Locus
13	rs55824951	rs56242556	3	14298510	rs6442433	3	14275759	1.9├ù10-19	1.9e-19	PR interval	Ntalla et al., 2020	Locus
1	rs10865722	rs73028849	3	14306782	rs11710541	3	14291679	9.1e-20	9.1e-20	lvef, lvesv, lvedv, lvedvi, lvesvi	Pirruccello et al., 2020	Locus
1	rs10865722	rs73028849	3	14306782	rs7612736	3	14276238	4.02e-14	4.02e-14	QRS interval	Young - unpublished	Locus
1	rs10865722	rs73028849	3	14306782	rs55834511	3	14273414	5.3e-13	5.3e-13	RVEF, RVEDV, RVESV	Aung et al	Locus
1	rs10865722	rs73028849	3	14306782	rs11721007	3	14260417	6e-09	6e-09	LVEDV, LVESV, LVESV Indexed, LVEF, RVEDV, RVESV, RVEF, RVEDV Indexed, RVESV Indexed	Pirruccello et al., 2022	Locus
1	rs10865722	rs73028849	3	14306782	rs13061705	3	14291129	8.94e-09	8.94e-09	HCM	Harper et al., 2021	Locus
1	rs10865722	rs73028849	3	14306782	rs6807275	3	14274451	9.3e-09	9.3e-09	DCM	Tadros et al., 2021	Locus
1	rs10865722	rs73028849	3	14306782	rs6442433	3	14275759	1.9├ù10-19	1.9e-19	PR interval	Ntalla et al., 2020	Locus
1	rs34234056	rs34234056	3	14418444	rs11710541	3	14291679	9.1e-20	9.1e-20	lvef, lvesv, lvedv, lvedvi, lvesvi	Pirruccello et al., 2020	Locus
1	rs34234056	rs34234056	3	14418444	rs7612736	3	14276238	4.02e-14	4.02e-14	QRS interval	Young - unpublished	Locus
1	rs34234056	rs34234056	3	14418444	rs55834511	3	14273414	5.3e-13	5.3e-13	RVEF, RVEDV, RVESV	Aung et al	Locus
1	rs34234056	rs34234056	3	14418444	rs13061705	3	14291129	8.94e-09	8.94e-09	HCM	Harper et al., 2021	Locus
1	rs34234056	rs34234056	3	14418444	rs6807275	3	14274451	9.3e-09	9.3e-09	DCM	Tadros et al., 2021	Locus
1	rs34234056	rs34234056	3	14418444	rs11712199	3	14858226	1.40E0?12	1.4e-12	ascending aorta diameter, LVEDV, LVESV, LVESV Indexed, LVEF, Asc Aorta Diam, Asc Aorta Diam Indexed, RVEDV, RVESV, RVEF, RVEDV Indexed, RVESV Indexed	Pirruccello et al., 2022	Locus
1	rs34234056	rs34234056	3	14418444	rs6442433	3	14275759	1.9├ù10-19	1.9e-19	PR interval	Ntalla et al., 2020	Locus
5	rs34898754	rs12494109	3	55462964	rs62253672	3	55941781	8.8e-09	8.8e-09	spQRSTa	Young - unpublished	Locus
5	rs35669522	rs12494109	3	55464920	rs62253672	3	55941781	8.8e-09	8.8e-09	spQRSTa	Young - unpublished	Locus
5	rs60158365	rs12494109	3	55464936	rs62253672	3	55941781	8.8e-09	8.8e-09	spQRSTa	Young - unpublished	Locus
5	rs6445743	rs12494109	3	55466598	rs62253672	3	55941781	8.8e-09	8.8e-09	spQRSTa	Young - unpublished	Locus
5	rs6445744	rs12494109	3	55466663	rs62253672	3	55941781	8.8e-09	8.8e-09	spQRSTa	Young - unpublished	Locus
5	rs2885452	rs12494109	3	55467924	rs62253672	3	55941781	8.8e-09	8.8e-09	spQRSTa	Young - unpublished	Locus
5	rs2362200	rs12494109	3	55468058	rs62253672	3	55941781	8.8e-09	8.8e-09	spQRSTa	Young - unpublished	Locus
5	rs2362202	rs12494109	3	55468168	rs62253672	3	55941781	8.8e-09	8.8e-09	spQRSTa	Young - unpublished	Locus
5	rs4955851	rs12494109	3	55479641	rs62253672	3	55941781	8.8e-09	8.8e-09	spQRSTa	Young - unpublished	Locus
5	rs4511867	rs12494109	3	55486348	rs62253672	3	55941781	8.8e-09	8.8e-09	spQRSTa	Young - unpublished	Locus
5	rs751193	rs12494109	3	55487317	rs62253672	3	55941781	8.8e-09	8.8e-09	spQRSTa	Young - unpublished	Locus
5	rs751194	rs12494109	3	55487428	rs62253672	3	55941781	8.8e-09	8.8e-09	spQRSTa	Young - unpublished	Locus
5	rs4955852	rs12494109	3	55488395	rs62253672	3	55941781	8.8e-09	8.8e-09	spQRSTa	Young - unpublished	Locus
5	rs1499890	rs12494109	3	55489798	rs62253672	3	55941781	8.8e-09	8.8e-09	spQRSTa	Young - unpublished	Locus
5	rs11130474	rs12494109	3	55489835	rs62253672	3	55941781	8.8e-09	8.8e-09	spQRSTa	Young - unpublished	Locus
5	rs12494109	rs12494109	3	55491571	rs62253672	3	55941781	8.8e-09	8.8e-09	spQRSTa	Young - unpublished	Locus
5	rs13059073	rs12494109	3	55491810	rs62253672	3	55941781	8.8e-09	8.8e-09	spQRSTa	Young - unpublished	Locus
5	rs55736932	rs12494109	3	55492432	rs62253672	3	55941781	8.8e-09	8.8e-09	spQRSTa	Young - unpublished	Locus
5	rs6792802	rs12494109	3	55494079	rs62253672	3	55941781	8.8e-09	8.8e-09	spQRSTa	Young - unpublished	Locus
5	rs7646331	rs12494109	3	55496532	rs62253672	3	55941781	8.8e-09	8.8e-09	spQRSTa	Young - unpublished	Locus
5	rs12497254	rs12494109	3	55499664	rs62253672	3	55941781	8.8e-09	8.8e-09	spQRSTa	Young - unpublished	Locus
5	rs1047898	rs12494109	3	55499781	rs62253672	3	55941781	8.8e-09	8.8e-09	spQRSTa	Young - unpublished	Locus
5	rs10865994	rs12494109	3	55500408	rs62253672	3	55941781	8.8e-09	8.8e-09	spQRSTa	Young - unpublished	Locus
5	rs1829556	rs12494109	3	55501175	rs62253672	3	55941781	8.8e-09	8.8e-09	spQRSTa	Young - unpublished	Locus
5	rs7622120	rs12494109	3	55504730	rs62253672	3	55941781	8.8e-09	8.8e-09	spQRSTa	Young - unpublished	Locus
5	rs2682456	rs12494109	3	55505023	rs62253672	3	55941781	8.8e-09	8.8e-09	spQRSTa	Young - unpublished	Locus
5	rs2682455	rs12494109	3	55505730	rs62253672	3	55941781	8.8e-09	8.8e-09	spQRSTa	Young - unpublished	Locus
5	rs2682454	rs12494109	3	55506138	rs62253672	3	55941781	8.8e-09	8.8e-09	spQRSTa	Young - unpublished	Locus
5	rs556874	rs12494109	3	55507281	rs62253672	3	55941781	8.8e-09	8.8e-09	spQRSTa	Young - unpublished	Locus
14	rs2638948	rs12488245	3	99501539	rs57848867	3	99779984	9.9e-11	9.9e-11	RVEDV, RVESV, PA Root, RVEDV Indexed, RVESV Indexed, RVSV Indexed, PA Root Indexed	Pirruccello et al., 2022	Locus
14	rs2638948	rs12488245	3	99501539	rs114825396	3	99156961	1.2e-08	1.2e-08	ilamin	Ahlberg et al., 2021	Locus
14	rs793497	rs12488245	3	99505610	rs57848867	3	99779984	9.9e-11	9.9e-11	RVEDV, RVESV, PA Root, RVEDV Indexed, RVESV Indexed, RVSV Indexed, PA Root Indexed	Pirruccello et al., 2022	Locus
14	rs793497	rs12488245	3	99505610	rs114825396	3	99156961	1.2e-08	1.2e-08	ilamin	Ahlberg et al., 2021	Locus
14	rs1287284	rs12488245	3	99516962	rs57848867	3	99779984	9.9e-11	9.9e-11	RVEDV, RVESV, PA Root, RVEDV Indexed, RVESV Indexed, RVSV Indexed, PA Root Indexed	Pirruccello et al., 2022	Locus
14	rs1287284	rs12488245	3	99516962	rs114825396	3	99156961	1.2e-08	1.2e-08	ilamin	Ahlberg et al., 2021	Locus
14	rs793456	rs12488245	3	99525631	rs57848867	3	99779984	9.9e-11	9.9e-11	RVEDV, RVESV, PA Root, RVEDV Indexed, RVESV Indexed, RVSV Indexed, PA Root Indexed	Pirruccello et al., 2022	Locus
14	rs793456	rs12488245	3	99525631	rs114825396	3	99156961	1.2e-08	1.2e-08	ilamin	Ahlberg et al., 2021	Locus
14	rs793476	rs12488245	3	99541747	rs57848867	3	99779984	9.9e-11	9.9e-11	RVEDV, RVESV, PA Root, RVEDV Indexed, RVESV Indexed, RVSV Indexed, PA Root Indexed	Pirruccello et al., 2022	Locus
14	rs793476	rs12488245	3	99541747	rs114825396	3	99156961	1.2e-08	1.2e-08	ilamin	Ahlberg et al., 2021	Locus
14	rs793475	rs12488245	3	99543764	rs57848867	3	99779984	9.9e-11	9.9e-11	RVEDV, RVESV, PA Root, RVEDV Indexed, RVESV Indexed, RVSV Indexed, PA Root Indexed	Pirruccello et al., 2022	Locus
14	rs793475	rs12488245	3	99543764	rs114825396	3	99156961	1.2e-08	1.2e-08	ilamin	Ahlberg et al., 2021	Locus
14	3:99548072_AT_A	rs12488245	3	99548072	rs57848867	3	99779984	9.9e-11	9.9e-11	RVEDV, RVESV, PA Root, RVEDV Indexed, RVESV Indexed, RVSV Indexed, PA Root Indexed	Pirruccello et al., 2022	Locus
14	3:99548072_AT_A	rs12488245	3	99548072	rs114825396	3	99156961	1.2e-08	1.2e-08	ilamin	Ahlberg et al., 2021	Locus
14	rs793437	rs12488245	3	99559854	rs57848867	3	99779984	9.9e-11	9.9e-11	RVEDV, RVESV, PA Root, RVEDV Indexed, RVESV Indexed, RVSV Indexed, PA Root Indexed	Pirruccello et al., 2022	Locus
14	rs793437	rs12488245	3	99559854	rs114825396	3	99156961	1.2e-08	1.2e-08	ilamin	Ahlberg et al., 2021	Locus
14	rs793443	rs12488245	3	99573547	rs57848867	3	99779984	9.9e-11	9.9e-11	RVEDV, RVESV, PA Root, RVEDV Indexed, RVESV Indexed, RVSV Indexed, PA Root Indexed	Pirruccello et al., 2022	Locus
14	rs793443	rs12488245	3	99573547	rs114825396	3	99156961	1.2e-08	1.2e-08	ilamin	Ahlberg et al., 2021	Locus
14	rs793446	rs12488245	3	99578114	rs57848867	3	99779984	9.9e-11	9.9e-11	RVEDV, RVESV, PA Root, RVEDV Indexed, RVESV Indexed, RVSV Indexed, PA Root Indexed	Pirruccello et al., 2022	Locus
14	rs793446	rs12488245	3	99578114	rs114825396	3	99156961	1.2e-08	1.2e-08	ilamin	Ahlberg et al., 2021	Locus
14	rs1384062	rs12488245	3	99597928	rs57848867	3	99779984	9.9e-11	9.9e-11	RVEDV, RVESV, PA Root, RVEDV Indexed, RVESV Indexed, RVSV Indexed, PA Root Indexed	Pirruccello et al., 2022	Locus
14	rs1384062	rs12488245	3	99597928	rs114825396	3	99156961	1.2e-08	1.2e-08	ilamin	Ahlberg et al., 2021	Locus
14	rs7613864	rs12488245	3	99602470	rs57848867	3	99779984	9.9e-11	9.9e-11	RVEDV, RVESV, PA Root, RVEDV Indexed, RVESV Indexed, RVSV Indexed, PA Root Indexed	Pirruccello et al., 2022	Locus
14	rs7613864	rs12488245	3	99602470	rs114825396	3	99156961	1.2e-08	1.2e-08	ilamin	Ahlberg et al., 2021	Locus
14	3:99605084_TGAGAGGGGAATGAGTGTAAAGCAGGGATGTTATCACTATGCTGAGTTC_T	rs12488245	3	99605084	rs57848867	3	99779984	9.9e-11	9.9e-11	RVEDV, RVESV, PA Root, RVEDV Indexed, RVESV Indexed, RVSV Indexed, PA Root Indexed	Pirruccello et al., 2022	Locus
14	3:99605084_TGAGAGGGGAATGAGTGTAAAGCAGGGATGTTATCACTATGCTGAGTTC_T	rs12488245	3	99605084	rs114825396	3	99156961	1.2e-08	1.2e-08	ilamin	Ahlberg et al., 2021	Locus
14	3:99605133_CTGGTG_C	rs12488245	3	99605133	rs57848867	3	99779984	9.9e-11	9.9e-11	RVEDV, RVESV, PA Root, RVEDV Indexed, RVESV Indexed, RVSV Indexed, PA Root Indexed	Pirruccello et al., 2022	Locus
14	3:99605133_CTGGTG_C	rs12488245	3	99605133	rs114825396	3	99156961	1.2e-08	1.2e-08	ilamin	Ahlberg et al., 2021	Locus
14	rs796976	rs12488245	3	99621002	rs57848867	3	99779984	9.9e-11	9.9e-11	RVEDV, RVESV, PA Root, RVEDV Indexed, RVESV Indexed, RVSV Indexed, PA Root Indexed	Pirruccello et al., 2022	Locus
14	rs796976	rs12488245	3	99621002	rs114825396	3	99156961	1.2e-08	1.2e-08	ilamin	Ahlberg et al., 2021	Locus
14	rs793464	rs12488245	3	99626028	rs57848867	3	99779984	9.9e-11	9.9e-11	RVEDV, RVESV, PA Root, RVEDV Indexed, RVESV Indexed, RVSV Indexed, PA Root Indexed	Pirruccello et al., 2022	Locus
14	rs793464	rs12488245	3	99626028	rs114825396	3	99156961	1.2e-08	1.2e-08	ilamin	Ahlberg et al., 2021	Locus
14	rs4577503	rs12488245	3	99657922	rs57848867	3	99779984	9.9e-11	9.9e-11	RVEDV, RVESV, PA Root, RVEDV Indexed, RVESV Indexed, RVSV Indexed, PA Root Indexed	Pirruccello et al., 2022	Locus
14	rs13059754	rs12488245	3	99678490	rs57848867	3	99779984	9.9e-11	9.9e-11	RVEDV, RVESV, PA Root, RVEDV Indexed, RVESV Indexed, RVSV Indexed, PA Root Indexed	Pirruccello et al., 2022	Locus
14	rs4928150	rs12488245	3	99685991	rs57848867	3	99779984	9.9e-11	9.9e-11	RVEDV, RVESV, PA Root, RVEDV Indexed, RVESV Indexed, RVSV Indexed, PA Root Indexed	Pirruccello et al., 2022	Locus
14	rs4928235	rs12488245	3	99706870	rs57848867	3	99779984	9.9e-11	9.9e-11	RVEDV, RVESV, PA Root, RVEDV Indexed, RVESV Indexed, RVSV Indexed, PA Root Indexed	Pirruccello et al., 2022	Locus
14	rs35422475	rs12488245	3	99711545	rs57848867	3	99779984	9.9e-11	9.9e-11	RVEDV, RVESV, PA Root, RVEDV Indexed, RVESV Indexed, RVSV Indexed, PA Root Indexed	Pirruccello et al., 2022	Locus
14	rs6440967	rs12488245	3	99722396	rs57848867	3	99779984	9.9e-11	9.9e-11	RVEDV, RVESV, PA Root, RVEDV Indexed, RVESV Indexed, RVSV Indexed, PA Root Indexed	Pirruccello et al., 2022	Locus
14	rs6806323	rs12488245	3	99722564	rs57848867	3	99779984	9.9e-11	9.9e-11	RVEDV, RVESV, PA Root, RVEDV Indexed, RVESV Indexed, RVSV Indexed, PA Root Indexed	Pirruccello et al., 2022	Locus
14	rs7649349	rs12488245	3	99725629	rs57848867	3	99779984	9.9e-11	9.9e-11	RVEDV, RVESV, PA Root, RVEDV Indexed, RVESV Indexed, RVSV Indexed, PA Root Indexed	Pirruccello et al., 2022	Locus
14	rs4928237	rs12488245	3	99731330	rs57848867	3	99779984	9.9e-11	9.9e-11	RVEDV, RVESV, PA Root, RVEDV Indexed, RVESV Indexed, RVSV Indexed, PA Root Indexed	Pirruccello et al., 2022	Locus
14	rs6808765	rs12488245	3	99735151	rs57848867	3	99779984	9.9e-11	9.9e-11	RVEDV, RVESV, PA Root, RVEDV Indexed, RVESV Indexed, RVSV Indexed, PA Root Indexed	Pirruccello et al., 2022	Locus
14	rs902159	rs12488245	3	99747445	rs57848867	3	99779984	9.9e-11	9.9e-11	RVEDV, RVESV, PA Root, RVEDV Indexed, RVESV Indexed, RVSV Indexed, PA Root Indexed	Pirruccello et al., 2022	Locus
14	rs766778	rs12488245	3	99751480	rs57848867	3	99779984	9.9e-11	9.9e-11	RVEDV, RVESV, PA Root, RVEDV Indexed, RVESV Indexed, RVSV Indexed, PA Root Indexed	Pirruccello et al., 2022	Locus
14	rs923472	rs12488245	3	99758029	rs57848867	3	99779984	9.9e-11	9.9e-11	RVEDV, RVESV, PA Root, RVEDV Indexed, RVESV Indexed, RVSV Indexed, PA Root Indexed	Pirruccello et al., 2022	Locus
14	rs4928151	rs12488245	3	99767553	rs57848867	3	99779984	9.9e-11	9.9e-11	RVEDV, RVESV, PA Root, RVEDV Indexed, RVESV Indexed, RVSV Indexed, PA Root Indexed	Pirruccello et al., 2022	Locus
14	rs6802817	rs12488245	3	99779264	rs57848867	3	99779984	9.9e-11	9.9e-11	RVEDV, RVESV, PA Root, RVEDV Indexed, RVESV Indexed, RVSV Indexed, PA Root Indexed	Pirruccello et al., 2022	Locus
14	rs764418520	rs12488245	3	99784528	rs57848867	3	99779984	9.9e-11	9.9e-11	RVEDV, RVESV, PA Root, RVEDV Indexed, RVESV Indexed, RVSV Indexed, PA Root Indexed	Pirruccello et al., 2022	Locus
14	rs4928153	rs12488245	3	99808445	rs57848867	3	99779984	9.9e-11	9.9e-11	RVEDV, RVESV, PA Root, RVEDV Indexed, RVESV Indexed, RVSV Indexed, PA Root Indexed	Pirruccello et al., 2022	Locus
14	rs1387647	rs12488245	3	99826942	rs57848867	3	99779984	9.9e-11	9.9e-11	RVEDV, RVESV, PA Root, RVEDV Indexed, RVESV Indexed, RVSV Indexed, PA Root Indexed	Pirruccello et al., 2022	Locus
14	rs12488245	rs12488245	3	99835254	rs57848867	3	99779984	9.9e-11	9.9e-11	RVEDV, RVESV, PA Root, RVEDV Indexed, RVESV Indexed, RVSV Indexed, PA Root Indexed	Pirruccello et al., 2022	LD
14	rs377247519	rs12488245	3	99836702	rs57848867	3	99779984	9.9e-11	9.9e-11	RVEDV, RVESV, PA Root, RVEDV Indexed, RVESV Indexed, RVSV Indexed, PA Root Indexed	Pirruccello et al., 2022	Locus
14	rs9832134	rs12488245	3	99836722	rs57848867	3	99779984	9.9e-11	9.9e-11	RVEDV, RVESV, PA Root, RVEDV Indexed, RVESV Indexed, RVSV Indexed, PA Root Indexed	Pirruccello et al., 2022	Locus
14	rs7636776	rs12488245	3	99840446	rs57848867	3	99779984	9.9e-11	9.9e-11	RVEDV, RVESV, PA Root, RVEDV Indexed, RVESV Indexed, RVSV Indexed, PA Root Indexed	Pirruccello et al., 2022	Locus
14	rs35291341	rs12488245	3	99843746	rs57848867	3	99779984	9.9e-11	9.9e-11	RVEDV, RVESV, PA Root, RVEDV Indexed, RVESV Indexed, RVSV Indexed, PA Root Indexed	Pirruccello et al., 2022	Locus
14	rs9811920	rs12488245	3	99844293	rs57848867	3	99779984	9.9e-11	9.9e-11	RVEDV, RVESV, PA Root, RVEDV Indexed, RVESV Indexed, RVSV Indexed, PA Root Indexed	Pirruccello et al., 2022	Locus
14	rs9837131	rs12488245	3	99854514	rs57848867	3	99779984	9.9e-11	9.9e-11	RVEDV, RVESV, PA Root, RVEDV Indexed, RVESV Indexed, RVSV Indexed, PA Root Indexed	Pirruccello et al., 2022	Locus
14	rs7629487	rs12488245	3	99860401	rs57848867	3	99779984	9.9e-11	9.9e-11	RVEDV, RVESV, PA Root, RVEDV Indexed, RVESV Indexed, RVSV Indexed, PA Root Indexed	Pirruccello et al., 2022	Locus
14	rs10222474	rs12488245	3	99862551	rs57848867	3	99779984	9.9e-11	9.9e-11	RVEDV, RVESV, PA Root, RVEDV Indexed, RVESV Indexed, RVSV Indexed, PA Root Indexed	Pirruccello et al., 2022	Locus
14	rs6767441	rs12488245	3	99863183	rs57848867	3	99779984	9.9e-11	9.9e-11	RVEDV, RVESV, PA Root, RVEDV Indexed, RVESV Indexed, RVSV Indexed, PA Root Indexed	Pirruccello et al., 2022	Locus
14	rs9849632	rs12488245	3	99867211	rs57848867	3	99779984	9.9e-11	9.9e-11	RVEDV, RVESV, PA Root, RVEDV Indexed, RVESV Indexed, RVSV Indexed, PA Root Indexed	Pirruccello et al., 2022	Locus
14	rs9289981	rs12488245	3	99868104	rs57848867	3	99779984	9.9e-11	9.9e-11	RVEDV, RVESV, PA Root, RVEDV Indexed, RVESV Indexed, RVSV Indexed, PA Root Indexed	Pirruccello et al., 2022	Locus
14	rs9865713	rs12488245	3	99870299	rs57848867	3	99779984	9.9e-11	9.9e-11	RVEDV, RVESV, PA Root, RVEDV Indexed, RVESV Indexed, RVSV Indexed, PA Root Indexed	Pirruccello et al., 2022	Locus
14	rs2130369	rs12488245	3	99873317	rs57848867	3	99779984	9.9e-11	9.9e-11	RVEDV, RVESV, PA Root, RVEDV Indexed, RVESV Indexed, RVSV Indexed, PA Root Indexed	Pirruccello et al., 2022	Locus
14	rs720688	rs12488245	3	99880569	rs57848867	3	99779984	9.9e-11	9.9e-11	RVEDV, RVESV, PA Root, RVEDV Indexed, RVESV Indexed, RVSV Indexed, PA Root Indexed	Pirruccello et al., 2022	Locus
14	rs9814549	rs12488245	3	99892190	rs57848867	3	99779984	9.9e-11	9.9e-11	RVEDV, RVESV, PA Root, RVEDV Indexed, RVESV Indexed, RVSV Indexed, PA Root Indexed	Pirruccello et al., 2022	Locus
14	rs6798114	rs12488245	3	99892825	rs57848867	3	99779984	9.9e-11	9.9e-11	RVEDV, RVESV, PA Root, RVEDV Indexed, RVESV Indexed, RVSV Indexed, PA Root Indexed	Pirruccello et al., 2022	Locus
14	3:99898991_AT_A	rs12488245	3	99898991	rs57848867	3	99779984	9.9e-11	9.9e-11	RVEDV, RVESV, PA Root, RVEDV Indexed, RVESV Indexed, RVSV Indexed, PA Root Indexed	Pirruccello et al., 2022	Locus
1	rs77709005	rs77709005	3	134444297	rs529614499	3	134434820	1.1e-08	1.1e-08	LVEDV, LVESV, LVESV Indexed, RVESV	Pirruccello et al., 2022	LD
1	rs77709005	rs77709005	3	134444297	rs13092177	3	134455794	1.3e-08	1.3e-08	lvesv	Pirruccello et al., 2020	LD
1	rs13092177	rs77709005	3	134455794	rs529614499	3	134434820	1.1e-08	1.1e-08	LVEDV, LVESV, LVESV Indexed, RVESV	Pirruccello et al., 2022	Locus
1	rs13092177	rs77709005	3	134455794	rs13092177	3	134455794	1.3e-08	1.3e-08	lvesv	Pirruccello et al., 2020	Locus
6	rs9827781	rs11710570	3	158050196	rs2276773	3	158287455	8.61e-10	8.61e-10	RVEDV, RVESV, RVEF	Aung et al	Locus
6	rs9827781	rs11710570	3	158050196	rs2886037	3	158306414	2.3e-08	2.3e-08	LVESV, LVESV Indexed, RVESV, RVEF, RVESV Indexed	Pirruccello et al., 2022	Locus
6	rs9827781	rs11710570	3	158050196	rs2886037	3	158306414	2.9e-08	2.9e-08	lvesvi	Pirruccello et al., 2020	Locus
6	rs34819015	rs11710570	3	158050223	rs2276773	3	158287455	8.61e-10	8.61e-10	RVEDV, RVESV, RVEF	Aung et al	Locus
6	rs34819015	rs11710570	3	158050223	rs2886037	3	158306414	2.3e-08	2.3e-08	LVESV, LVESV Indexed, RVESV, RVEF, RVESV Indexed	Pirruccello et al., 2022	Locus
6	rs34819015	rs11710570	3	158050223	rs2886037	3	158306414	2.9e-08	2.9e-08	lvesvi	Pirruccello et al., 2020	Locus
6	rs4680426	rs11710570	3	158053448	rs2276773	3	158287455	8.61e-10	8.61e-10	RVEDV, RVESV, RVEF	Aung et al	Locus
6	rs4680426	rs11710570	3	158053448	rs2886037	3	158306414	2.3e-08	2.3e-08	LVESV, LVESV Indexed, RVESV, RVEF, RVESV Indexed	Pirruccello et al., 2022	Locus
6	rs4680426	rs11710570	3	158053448	rs2886037	3	158306414	2.9e-08	2.9e-08	lvesvi	Pirruccello et al., 2020	Locus
6	rs4309677	rs11710570	3	158053803	rs2276773	3	158287455	8.61e-10	8.61e-10	RVEDV, RVESV, RVEF	Aung et al	Locus
6	rs4309677	rs11710570	3	158053803	rs2886037	3	158306414	2.3e-08	2.3e-08	LVESV, LVESV Indexed, RVESV, RVEF, RVESV Indexed	Pirruccello et al., 2022	Locus
6	rs4309677	rs11710570	3	158053803	rs2886037	3	158306414	2.9e-08	2.9e-08	lvesvi	Pirruccello et al., 2020	Locus
6	rs370217120	rs11710570	3	158055999	rs2276773	3	158287455	8.61e-10	8.61e-10	RVEDV, RVESV, RVEF	Aung et al	Locus
6	rs370217120	rs11710570	3	158055999	rs2886037	3	158306414	2.3e-08	2.3e-08	LVESV, LVESV Indexed, RVESV, RVEF, RVESV Indexed	Pirruccello et al., 2022	Locus
6	rs370217120	rs11710570	3	158055999	rs2886037	3	158306414	2.9e-08	2.9e-08	lvesvi	Pirruccello et al., 2020	Locus
6	rs10936129	rs11710570	3	158056231	rs2276773	3	158287455	8.61e-10	8.61e-10	RVEDV, RVESV, RVEF	Aung et al	Locus
6	rs10936129	rs11710570	3	158056231	rs2886037	3	158306414	2.3e-08	2.3e-08	LVESV, LVESV Indexed, RVESV, RVEF, RVESV Indexed	Pirruccello et al., 2022	Locus
6	rs10936129	rs11710570	3	158056231	rs2886037	3	158306414	2.9e-08	2.9e-08	lvesvi	Pirruccello et al., 2020	Locus
6	rs11710570	rs11710570	3	158056654	rs2276773	3	158287455	8.61e-10	8.61e-10	RVEDV, RVESV, RVEF	Aung et al	LD
6	rs11710570	rs11710570	3	158056654	rs2886037	3	158306414	2.3e-08	2.3e-08	LVESV, LVESV Indexed, RVESV, RVEF, RVESV Indexed	Pirruccello et al., 2022	LD
6	rs11710570	rs11710570	3	158056654	rs2886037	3	158306414	2.9e-08	2.9e-08	lvesvi	Pirruccello et al., 2020	LD
6	rs6785063	rs11710570	3	158056877	rs2276773	3	158287455	8.61e-10	8.61e-10	RVEDV, RVESV, RVEF	Aung et al	Locus
6	rs6785063	rs11710570	3	158056877	rs2886037	3	158306414	2.3e-08	2.3e-08	LVESV, LVESV Indexed, RVESV, RVEF, RVESV Indexed	Pirruccello et al., 2022	Locus
6	rs6785063	rs11710570	3	158056877	rs2886037	3	158306414	2.9e-08	2.9e-08	lvesvi	Pirruccello et al., 2020	Locus
6	rs6772237	rs11710570	3	158056942	rs2276773	3	158287455	8.61e-10	8.61e-10	RVEDV, RVESV, RVEF	Aung et al	Locus
6	rs6772237	rs11710570	3	158056942	rs2886037	3	158306414	2.3e-08	2.3e-08	LVESV, LVESV Indexed, RVESV, RVEF, RVESV Indexed	Pirruccello et al., 2022	Locus
6	rs6772237	rs11710570	3	158056942	rs2886037	3	158306414	2.9e-08	2.9e-08	lvesvi	Pirruccello et al., 2020	Locus
6	rs6772340	rs11710570	3	158057051	rs2276773	3	158287455	8.61e-10	8.61e-10	RVEDV, RVESV, RVEF	Aung et al	Locus
6	rs6772340	rs11710570	3	158057051	rs2886037	3	158306414	2.3e-08	2.3e-08	LVESV, LVESV Indexed, RVESV, RVEF, RVESV Indexed	Pirruccello et al., 2022	Locus
6	rs6772340	rs11710570	3	158057051	rs2886037	3	158306414	2.9e-08	2.9e-08	lvesvi	Pirruccello et al., 2020	Locus
6	rs73170315	rs11710570	3	158057601	rs2276773	3	158287455	8.61e-10	8.61e-10	RVEDV, RVESV, RVEF	Aung et al	Locus
6	rs73170315	rs11710570	3	158057601	rs2886037	3	158306414	2.3e-08	2.3e-08	LVESV, LVESV Indexed, RVESV, RVEF, RVESV Indexed	Pirruccello et al., 2022	Locus
6	rs73170315	rs11710570	3	158057601	rs2886037	3	158306414	2.9e-08	2.9e-08	lvesvi	Pirruccello et al., 2020	Locus
6	rs113575144	rs11710570	3	158059007	rs2276773	3	158287455	8.61e-10	8.61e-10	RVEDV, RVESV, RVEF	Aung et al	Locus
6	rs113575144	rs11710570	3	158059007	rs2886037	3	158306414	2.3e-08	2.3e-08	LVESV, LVESV Indexed, RVESV, RVEF, RVESV Indexed	Pirruccello et al., 2022	Locus
6	rs113575144	rs11710570	3	158059007	rs2886037	3	158306414	2.9e-08	2.9e-08	lvesvi	Pirruccello et al., 2020	Locus
6	rs2176893	rs11710570	3	158062027	rs2276773	3	158287455	8.61e-10	8.61e-10	RVEDV, RVESV, RVEF	Aung et al	Locus
6	rs2176893	rs11710570	3	158062027	rs2886037	3	158306414	2.3e-08	2.3e-08	LVESV, LVESV Indexed, RVESV, RVEF, RVESV Indexed	Pirruccello et al., 2022	Locus
6	rs2176893	rs11710570	3	158062027	rs2886037	3	158306414	2.9e-08	2.9e-08	lvesvi	Pirruccello et al., 2020	Locus
6	rs60336101	rs11710570	3	158066295	rs2276773	3	158287455	8.61e-10	8.61e-10	RVEDV, RVESV, RVEF	Aung et al	Locus
6	rs60336101	rs11710570	3	158066295	rs2886037	3	158306414	2.3e-08	2.3e-08	LVESV, LVESV Indexed, RVESV, RVEF, RVESV Indexed	Pirruccello et al., 2022	Locus
6	rs60336101	rs11710570	3	158066295	rs2886037	3	158306414	2.9e-08	2.9e-08	lvesvi	Pirruccello et al., 2020	Locus
6	rs6788703	rs11710570	3	158067237	rs2276773	3	158287455	8.61e-10	8.61e-10	RVEDV, RVESV, RVEF	Aung et al	Locus
6	rs6788703	rs11710570	3	158067237	rs2886037	3	158306414	2.3e-08	2.3e-08	LVESV, LVESV Indexed, RVESV, RVEF, RVESV Indexed	Pirruccello et al., 2022	Locus
6	rs6788703	rs11710570	3	158067237	rs2886037	3	158306414	2.9e-08	2.9e-08	lvesvi	Pirruccello et al., 2020	Locus
6	rs766262144	rs11710570	3	158067350	rs2276773	3	158287455	8.61e-10	8.61e-10	RVEDV, RVESV, RVEF	Aung et al	Locus
6	rs766262144	rs11710570	3	158067350	rs2886037	3	158306414	2.3e-08	2.3e-08	LVESV, LVESV Indexed, RVESV, RVEF, RVESV Indexed	Pirruccello et al., 2022	Locus
6	rs766262144	rs11710570	3	158067350	rs2886037	3	158306414	2.9e-08	2.9e-08	lvesvi	Pirruccello et al., 2020	Locus
6	rs74808906	rs11710570	3	158067362	rs2276773	3	158287455	8.61e-10	8.61e-10	RVEDV, RVESV, RVEF	Aung et al	Locus
6	rs74808906	rs11710570	3	158067362	rs2886037	3	158306414	2.3e-08	2.3e-08	LVESV, LVESV Indexed, RVESV, RVEF, RVESV Indexed	Pirruccello et al., 2022	Locus
6	rs74808906	rs11710570	3	158067362	rs2886037	3	158306414	2.9e-08	2.9e-08	lvesvi	Pirruccello et al., 2020	Locus
6	rs7614259	rs11710570	3	158067678	rs2276773	3	158287455	8.61e-10	8.61e-10	RVEDV, RVESV, RVEF	Aung et al	Locus
6	rs7614259	rs11710570	3	158067678	rs2886037	3	158306414	2.3e-08	2.3e-08	LVESV, LVESV Indexed, RVESV, RVEF, RVESV Indexed	Pirruccello et al., 2022	Locus
6	rs7614259	rs11710570	3	158067678	rs2886037	3	158306414	2.9e-08	2.9e-08	lvesvi	Pirruccello et al., 2020	Locus
6	rs67761009	rs11710570	3	158068261	rs2276773	3	158287455	8.61e-10	8.61e-10	RVEDV, RVESV, RVEF	Aung et al	Locus
6	rs67761009	rs11710570	3	158068261	rs2886037	3	158306414	2.3e-08	2.3e-08	LVESV, LVESV Indexed, RVESV, RVEF, RVESV Indexed	Pirruccello et al., 2022	Locus
6	rs67761009	rs11710570	3	158068261	rs2886037	3	158306414	2.9e-08	2.9e-08	lvesvi	Pirruccello et al., 2020	Locus
6	rs2222326	rs11710570	3	158068532	rs2276773	3	158287455	8.61e-10	8.61e-10	RVEDV, RVESV, RVEF	Aung et al	Locus
6	rs2222326	rs11710570	3	158068532	rs2886037	3	158306414	2.3e-08	2.3e-08	LVESV, LVESV Indexed, RVESV, RVEF, RVESV Indexed	Pirruccello et al., 2022	Locus
6	rs2222326	rs11710570	3	158068532	rs2886037	3	158306414	2.9e-08	2.9e-08	lvesvi	Pirruccello et al., 2020	Locus
6	rs6441188	rs11710570	3	158069107	rs2276773	3	158287455	8.61e-10	8.61e-10	RVEDV, RVESV, RVEF	Aung et al	Locus
6	rs6441188	rs11710570	3	158069107	rs2886037	3	158306414	2.3e-08	2.3e-08	LVESV, LVESV Indexed, RVESV, RVEF, RVESV Indexed	Pirruccello et al., 2022	Locus
6	rs6441188	rs11710570	3	158069107	rs2886037	3	158306414	2.9e-08	2.9e-08	lvesvi	Pirruccello et al., 2020	Locus
6	rs6773939	rs11710570	3	158069706	rs2276773	3	158287455	8.61e-10	8.61e-10	RVEDV, RVESV, RVEF	Aung et al	Locus
6	rs6773939	rs11710570	3	158069706	rs2886037	3	158306414	2.3e-08	2.3e-08	LVESV, LVESV Indexed, RVESV, RVEF, RVESV Indexed	Pirruccello et al., 2022	Locus
6	rs6773939	rs11710570	3	158069706	rs2886037	3	158306414	2.9e-08	2.9e-08	lvesvi	Pirruccello et al., 2020	Locus
6	rs7610713	rs11710570	3	158072257	rs2276773	3	158287455	8.61e-10	8.61e-10	RVEDV, RVESV, RVEF	Aung et al	Locus
6	rs7610713	rs11710570	3	158072257	rs2886037	3	158306414	2.3e-08	2.3e-08	LVESV, LVESV Indexed, RVESV, RVEF, RVESV Indexed	Pirruccello et al., 2022	Locus
6	rs7610713	rs11710570	3	158072257	rs2886037	3	158306414	2.9e-08	2.9e-08	lvesvi	Pirruccello et al., 2020	Locus
6	rs9867617	rs11710570	3	158077344	rs2276773	3	158287455	8.61e-10	8.61e-10	RVEDV, RVESV, RVEF	Aung et al	Locus
6	rs9867617	rs11710570	3	158077344	rs2886037	3	158306414	2.3e-08	2.3e-08	LVESV, LVESV Indexed, RVESV, RVEF, RVESV Indexed	Pirruccello et al., 2022	Locus
6	rs9867617	rs11710570	3	158077344	rs2886037	3	158306414	2.9e-08	2.9e-08	lvesvi	Pirruccello et al., 2020	Locus
6	rs9872089	rs11710570	3	158077995	rs2276773	3	158287455	8.61e-10	8.61e-10	RVEDV, RVESV, RVEF	Aung et al	Locus
6	rs9872089	rs11710570	3	158077995	rs2886037	3	158306414	2.3e-08	2.3e-08	LVESV, LVESV Indexed, RVESV, RVEF, RVESV Indexed	Pirruccello et al., 2022	Locus
6	rs9872089	rs11710570	3	158077995	rs2886037	3	158306414	2.9e-08	2.9e-08	lvesvi	Pirruccello et al., 2020	Locus
6	rs3845981	rs11710570	3	158082506	rs2276773	3	158287455	8.61e-10	8.61e-10	RVEDV, RVESV, RVEF	Aung et al	Locus
6	rs3845981	rs11710570	3	158082506	rs2886037	3	158306414	2.3e-08	2.3e-08	LVESV, LVESV Indexed, RVESV, RVEF, RVESV Indexed	Pirruccello et al., 2022	Locus
6	rs3845981	rs11710570	3	158082506	rs2886037	3	158306414	2.9e-08	2.9e-08	lvesvi	Pirruccello et al., 2020	Locus
6	rs28813180	rs11710570	3	158083918	rs2276773	3	158287455	8.61e-10	8.61e-10	RVEDV, RVESV, RVEF	Aung et al	Locus
6	rs28813180	rs11710570	3	158083918	rs2886037	3	158306414	2.3e-08	2.3e-08	LVESV, LVESV Indexed, RVESV, RVEF, RVESV Indexed	Pirruccello et al., 2022	Locus
6	rs28813180	rs11710570	3	158083918	rs2886037	3	158306414	2.9e-08	2.9e-08	lvesvi	Pirruccello et al., 2020	Locus
6	rs9881630	rs11710570	3	158085253	rs2276773	3	158287455	8.61e-10	8.61e-10	RVEDV, RVESV, RVEF	Aung et al	Locus
6	rs9881630	rs11710570	3	158085253	rs2886037	3	158306414	2.3e-08	2.3e-08	LVESV, LVESV Indexed, RVESV, RVEF, RVESV Indexed	Pirruccello et al., 2022	Locus
6	rs9881630	rs11710570	3	158085253	rs2886037	3	158306414	2.9e-08	2.9e-08	lvesvi	Pirruccello et al., 2020	Locus
6	3:158085831_GA_G	rs11710570	3	158085831	rs2276773	3	158287455	8.61e-10	8.61e-10	RVEDV, RVESV, RVEF	Aung et al	Locus
6	3:158085831_GA_G	rs11710570	3	158085831	rs2886037	3	158306414	2.3e-08	2.3e-08	LVESV, LVESV Indexed, RVESV, RVEF, RVESV Indexed	Pirruccello et al., 2022	Locus
6	3:158085831_GA_G	rs11710570	3	158085831	rs2886037	3	158306414	2.9e-08	2.9e-08	lvesvi	Pirruccello et al., 2020	Locus
6	rs73170348	rs11710570	3	158087754	rs2276773	3	158287455	8.61e-10	8.61e-10	RVEDV, RVESV, RVEF	Aung et al	Locus
6	rs73170348	rs11710570	3	158087754	rs2886037	3	158306414	2.3e-08	2.3e-08	LVESV, LVESV Indexed, RVESV, RVEF, RVESV Indexed	Pirruccello et al., 2022	Locus
6	rs73170348	rs11710570	3	158087754	rs2886037	3	158306414	2.9e-08	2.9e-08	lvesvi	Pirruccello et al., 2020	Locus
6	rs12494098	rs11710570	3	158088596	rs2276773	3	158287455	8.61e-10	8.61e-10	RVEDV, RVESV, RVEF	Aung et al	Locus
6	rs12494098	rs11710570	3	158088596	rs2886037	3	158306414	2.3e-08	2.3e-08	LVESV, LVESV Indexed, RVESV, RVEF, RVESV Indexed	Pirruccello et al., 2022	Locus
6	rs12494098	rs11710570	3	158088596	rs2886037	3	158306414	2.9e-08	2.9e-08	lvesvi	Pirruccello et al., 2020	Locus
6	rs4680430	rs11710570	3	158089089	rs2276773	3	158287455	8.61e-10	8.61e-10	RVEDV, RVESV, RVEF	Aung et al	Locus
6	rs4680430	rs11710570	3	158089089	rs2886037	3	158306414	2.3e-08	2.3e-08	LVESV, LVESV Indexed, RVESV, RVEF, RVESV Indexed	Pirruccello et al., 2022	Locus
6	rs4680430	rs11710570	3	158089089	rs2886037	3	158306414	2.9e-08	2.9e-08	lvesvi	Pirruccello et al., 2020	Locus
6	rs11709804	rs11710570	3	158089733	rs2276773	3	158287455	8.61e-10	8.61e-10	RVEDV, RVESV, RVEF	Aung et al	Locus
6	rs11709804	rs11710570	3	158089733	rs2886037	3	158306414	2.3e-08	2.3e-08	LVESV, LVESV Indexed, RVESV, RVEF, RVESV Indexed	Pirruccello et al., 2022	Locus
6	rs11709804	rs11710570	3	158089733	rs2886037	3	158306414	2.9e-08	2.9e-08	lvesvi	Pirruccello et al., 2020	Locus
6	rs10936133	rs11710570	3	158089973	rs2276773	3	158287455	8.61e-10	8.61e-10	RVEDV, RVESV, RVEF	Aung et al	Locus
6	rs10936133	rs11710570	3	158089973	rs2886037	3	158306414	2.3e-08	2.3e-08	LVESV, LVESV Indexed, RVESV, RVEF, RVESV Indexed	Pirruccello et al., 2022	Locus
6	rs10936133	rs11710570	3	158089973	rs2886037	3	158306414	2.9e-08	2.9e-08	lvesvi	Pirruccello et al., 2020	Locus
6	rs10936134	rs11710570	3	158090123	rs2276773	3	158287455	8.61e-10	8.61e-10	RVEDV, RVESV, RVEF	Aung et al	Locus
6	rs10936134	rs11710570	3	158090123	rs2886037	3	158306414	2.3e-08	2.3e-08	LVESV, LVESV Indexed, RVESV, RVEF, RVESV Indexed	Pirruccello et al., 2022	Locus
6	rs10936134	rs11710570	3	158090123	rs2886037	3	158306414	2.9e-08	2.9e-08	lvesvi	Pirruccello et al., 2020	Locus
6	rs10936135	rs11710570	3	158091774	rs2276773	3	158287455	8.61e-10	8.61e-10	RVEDV, RVESV, RVEF	Aung et al	Locus
6	rs10936135	rs11710570	3	158091774	rs2886037	3	158306414	2.3e-08	2.3e-08	LVESV, LVESV Indexed, RVESV, RVEF, RVESV Indexed	Pirruccello et al., 2022	Locus
6	rs10936135	rs11710570	3	158091774	rs2886037	3	158306414	2.9e-08	2.9e-08	lvesvi	Pirruccello et al., 2020	Locus
6	rs141383413	rs11710570	3	158092541	rs2276773	3	158287455	8.61e-10	8.61e-10	RVEDV, RVESV, RVEF	Aung et al	Locus
6	rs141383413	rs11710570	3	158092541	rs2886037	3	158306414	2.3e-08	2.3e-08	LVESV, LVESV Indexed, RVESV, RVEF, RVESV Indexed	Pirruccello et al., 2022	Locus
6	rs141383413	rs11710570	3	158092541	rs2886037	3	158306414	2.9e-08	2.9e-08	lvesvi	Pirruccello et al., 2020	Locus
6	rs6798940	rs11710570	3	158093021	rs2276773	3	158287455	8.61e-10	8.61e-10	RVEDV, RVESV, RVEF	Aung et al	Locus
6	rs6798940	rs11710570	3	158093021	rs2886037	3	158306414	2.3e-08	2.3e-08	LVESV, LVESV Indexed, RVESV, RVEF, RVESV Indexed	Pirruccello et al., 2022	Locus
6	rs6798940	rs11710570	3	158093021	rs2886037	3	158306414	2.9e-08	2.9e-08	lvesvi	Pirruccello et al., 2020	Locus
6	rs6774676	rs11710570	3	158093041	rs2276773	3	158287455	8.61e-10	8.61e-10	RVEDV, RVESV, RVEF	Aung et al	Locus
6	rs6774676	rs11710570	3	158093041	rs2886037	3	158306414	2.3e-08	2.3e-08	LVESV, LVESV Indexed, RVESV, RVEF, RVESV Indexed	Pirruccello et al., 2022	Locus
6	rs6774676	rs11710570	3	158093041	rs2886037	3	158306414	2.9e-08	2.9e-08	lvesvi	Pirruccello et al., 2020	Locus
6	rs11706187	rs11710570	3	158093173	rs2276773	3	158287455	8.61e-10	8.61e-10	RVEDV, RVESV, RVEF	Aung et al	Locus
6	rs11706187	rs11710570	3	158093173	rs2886037	3	158306414	2.3e-08	2.3e-08	LVESV, LVESV Indexed, RVESV, RVEF, RVESV Indexed	Pirruccello et al., 2022	Locus
6	rs11706187	rs11710570	3	158093173	rs2886037	3	158306414	2.9e-08	2.9e-08	lvesvi	Pirruccello et al., 2020	Locus
6	rs11714104	rs11710570	3	158093469	rs2276773	3	158287455	8.61e-10	8.61e-10	RVEDV, RVESV, RVEF	Aung et al	Locus
6	rs11714104	rs11710570	3	158093469	rs2886037	3	158306414	2.3e-08	2.3e-08	LVESV, LVESV Indexed, RVESV, RVEF, RVESV Indexed	Pirruccello et al., 2022	Locus
6	rs11714104	rs11710570	3	158093469	rs2886037	3	158306414	2.9e-08	2.9e-08	lvesvi	Pirruccello et al., 2020	Locus
6	rs55964653	rs11710570	3	158093666	rs2276773	3	158287455	8.61e-10	8.61e-10	RVEDV, RVESV, RVEF	Aung et al	Locus
6	rs55964653	rs11710570	3	158093666	rs2886037	3	158306414	2.3e-08	2.3e-08	LVESV, LVESV Indexed, RVESV, RVEF, RVESV Indexed	Pirruccello et al., 2022	Locus
6	rs55964653	rs11710570	3	158093666	rs2886037	3	158306414	2.9e-08	2.9e-08	lvesvi	Pirruccello et al., 2020	Locus
6	rs9853566	rs11710570	3	158093870	rs2276773	3	158287455	8.61e-10	8.61e-10	RVEDV, RVESV, RVEF	Aung et al	Locus
6	rs9853566	rs11710570	3	158093870	rs2886037	3	158306414	2.3e-08	2.3e-08	LVESV, LVESV Indexed, RVESV, RVEF, RVESV Indexed	Pirruccello et al., 2022	Locus
6	rs9853566	rs11710570	3	158093870	rs2886037	3	158306414	2.9e-08	2.9e-08	lvesvi	Pirruccello et al., 2020	Locus
6	rs9816143	rs11710570	3	158094125	rs2276773	3	158287455	8.61e-10	8.61e-10	RVEDV, RVESV, RVEF	Aung et al	Locus
6	rs9816143	rs11710570	3	158094125	rs2886037	3	158306414	2.3e-08	2.3e-08	LVESV, LVESV Indexed, RVESV, RVEF, RVESV Indexed	Pirruccello et al., 2022	Locus
6	rs9816143	rs11710570	3	158094125	rs2886037	3	158306414	2.9e-08	2.9e-08	lvesvi	Pirruccello et al., 2020	Locus
6	rs9874003	rs11710570	3	158094189	rs2276773	3	158287455	8.61e-10	8.61e-10	RVEDV, RVESV, RVEF	Aung et al	Locus
6	rs9874003	rs11710570	3	158094189	rs2886037	3	158306414	2.3e-08	2.3e-08	LVESV, LVESV Indexed, RVESV, RVEF, RVESV Indexed	Pirruccello et al., 2022	Locus
6	rs9874003	rs11710570	3	158094189	rs2886037	3	158306414	2.9e-08	2.9e-08	lvesvi	Pirruccello et al., 2020	Locus
6	rs6791431	rs11710570	3	158094357	rs2276773	3	158287455	8.61e-10	8.61e-10	RVEDV, RVESV, RVEF	Aung et al	Locus
6	rs6791431	rs11710570	3	158094357	rs2886037	3	158306414	2.3e-08	2.3e-08	LVESV, LVESV Indexed, RVESV, RVEF, RVESV Indexed	Pirruccello et al., 2022	Locus
6	rs6791431	rs11710570	3	158094357	rs2886037	3	158306414	2.9e-08	2.9e-08	lvesvi	Pirruccello et al., 2020	Locus
6	rs6778370	rs11710570	3	158094422	rs2276773	3	158287455	8.61e-10	8.61e-10	RVEDV, RVESV, RVEF	Aung et al	Locus
6	rs6778370	rs11710570	3	158094422	rs2886037	3	158306414	2.3e-08	2.3e-08	LVESV, LVESV Indexed, RVESV, RVEF, RVESV Indexed	Pirruccello et al., 2022	Locus
6	rs6778370	rs11710570	3	158094422	rs2886037	3	158306414	2.9e-08	2.9e-08	lvesvi	Pirruccello et al., 2020	Locus
6	rs28578723	rs11710570	3	158095220	rs2276773	3	158287455	8.61e-10	8.61e-10	RVEDV, RVESV, RVEF	Aung et al	Locus
6	rs28578723	rs11710570	3	158095220	rs2886037	3	158306414	2.3e-08	2.3e-08	LVESV, LVESV Indexed, RVESV, RVEF, RVESV Indexed	Pirruccello et al., 2022	Locus
6	rs28578723	rs11710570	3	158095220	rs2886037	3	158306414	2.9e-08	2.9e-08	lvesvi	Pirruccello et al., 2020	Locus
6	rs57519456	rs11710570	3	158095522	rs2276773	3	158287455	8.61e-10	8.61e-10	RVEDV, RVESV, RVEF	Aung et al	Locus
6	rs57519456	rs11710570	3	158095522	rs2886037	3	158306414	2.3e-08	2.3e-08	LVESV, LVESV Indexed, RVESV, RVEF, RVESV Indexed	Pirruccello et al., 2022	Locus
6	rs57519456	rs11710570	3	158095522	rs2886037	3	158306414	2.9e-08	2.9e-08	lvesvi	Pirruccello et al., 2020	Locus
6	rs12632998	rs11710570	3	158096813	rs2276773	3	158287455	8.61e-10	8.61e-10	RVEDV, RVESV, RVEF	Aung et al	Locus
6	rs12632998	rs11710570	3	158096813	rs2886037	3	158306414	2.3e-08	2.3e-08	LVESV, LVESV Indexed, RVESV, RVEF, RVESV Indexed	Pirruccello et al., 2022	Locus
6	rs12632998	rs11710570	3	158096813	rs2886037	3	158306414	2.9e-08	2.9e-08	lvesvi	Pirruccello et al., 2020	Locus
6	rs56387731	rs11710570	3	158097720	rs2276773	3	158287455	8.61e-10	8.61e-10	RVEDV, RVESV, RVEF	Aung et al	Locus
6	rs56387731	rs11710570	3	158097720	rs2886037	3	158306414	2.3e-08	2.3e-08	LVESV, LVESV Indexed, RVESV, RVEF, RVESV Indexed	Pirruccello et al., 2022	Locus
6	rs56387731	rs11710570	3	158097720	rs2886037	3	158306414	2.9e-08	2.9e-08	lvesvi	Pirruccello et al., 2020	Locus
6	rs9867152	rs11710570	3	158098163	rs2276773	3	158287455	8.61e-10	8.61e-10	RVEDV, RVESV, RVEF	Aung et al	Locus
6	rs9867152	rs11710570	3	158098163	rs2886037	3	158306414	2.3e-08	2.3e-08	LVESV, LVESV Indexed, RVESV, RVEF, RVESV Indexed	Pirruccello et al., 2022	Locus
6	rs9867152	rs11710570	3	158098163	rs2886037	3	158306414	2.9e-08	2.9e-08	lvesvi	Pirruccello et al., 2020	Locus
6	rs9809952	rs11710570	3	158098444	rs2276773	3	158287455	8.61e-10	8.61e-10	RVEDV, RVESV, RVEF	Aung et al	Locus
6	rs9809952	rs11710570	3	158098444	rs2886037	3	158306414	2.3e-08	2.3e-08	LVESV, LVESV Indexed, RVESV, RVEF, RVESV Indexed	Pirruccello et al., 2022	Locus
6	rs9809952	rs11710570	3	158098444	rs2886037	3	158306414	2.9e-08	2.9e-08	lvesvi	Pirruccello et al., 2020	Locus
6	rs4680431	rs11710570	3	158098919	rs2276773	3	158287455	8.61e-10	8.61e-10	RVEDV, RVESV, RVEF	Aung et al	Locus
6	rs4680431	rs11710570	3	158098919	rs2886037	3	158306414	2.3e-08	2.3e-08	LVESV, LVESV Indexed, RVESV, RVEF, RVESV Indexed	Pirruccello et al., 2022	Locus
6	rs4680431	rs11710570	3	158098919	rs2886037	3	158306414	2.9e-08	2.9e-08	lvesvi	Pirruccello et al., 2020	Locus
6	rs7639867	rs11710570	3	158099176	rs2276773	3	158287455	8.61e-10	8.61e-10	RVEDV, RVESV, RVEF	Aung et al	Locus
6	rs7639867	rs11710570	3	158099176	rs2886037	3	158306414	2.3e-08	2.3e-08	LVESV, LVESV Indexed, RVESV, RVEF, RVESV Indexed	Pirruccello et al., 2022	Locus
6	rs7639867	rs11710570	3	158099176	rs2886037	3	158306414	2.9e-08	2.9e-08	lvesvi	Pirruccello et al., 2020	Locus
6	rs9873426	rs11710570	3	158099782	rs2276773	3	158287455	8.61e-10	8.61e-10	RVEDV, RVESV, RVEF	Aung et al	Locus
6	rs9873426	rs11710570	3	158099782	rs2886037	3	158306414	2.3e-08	2.3e-08	LVESV, LVESV Indexed, RVESV, RVEF, RVESV Indexed	Pirruccello et al., 2022	Locus
6	rs9873426	rs11710570	3	158099782	rs2886037	3	158306414	2.9e-08	2.9e-08	lvesvi	Pirruccello et al., 2020	Locus
6	rs7648196	rs11710570	3	158104706	rs2276773	3	158287455	8.61e-10	8.61e-10	RVEDV, RVESV, RVEF	Aung et al	Locus
6	rs7648196	rs11710570	3	158104706	rs2886037	3	158306414	2.3e-08	2.3e-08	LVESV, LVESV Indexed, RVESV, RVEF, RVESV Indexed	Pirruccello et al., 2022	Locus
6	rs7648196	rs11710570	3	158104706	rs2886037	3	158306414	2.9e-08	2.9e-08	lvesvi	Pirruccello et al., 2020	Locus
6	rs11719188	rs11710570	3	158106764	rs2276773	3	158287455	8.61e-10	8.61e-10	RVEDV, RVESV, RVEF	Aung et al	Locus
6	rs11719188	rs11710570	3	158106764	rs2886037	3	158306414	2.3e-08	2.3e-08	LVESV, LVESV Indexed, RVESV, RVEF, RVESV Indexed	Pirruccello et al., 2022	Locus
6	rs11719188	rs11710570	3	158106764	rs2886037	3	158306414	2.9e-08	2.9e-08	lvesvi	Pirruccello et al., 2020	Locus
6	rs7426603	rs11710570	3	158107097	rs2276773	3	158287455	8.61e-10	8.61e-10	RVEDV, RVESV, RVEF	Aung et al	Locus
6	rs7426603	rs11710570	3	158107097	rs2886037	3	158306414	2.3e-08	2.3e-08	LVESV, LVESV Indexed, RVESV, RVEF, RVESV Indexed	Pirruccello et al., 2022	Locus
6	rs7426603	rs11710570	3	158107097	rs2886037	3	158306414	2.9e-08	2.9e-08	lvesvi	Pirruccello et al., 2020	Locus
6	rs6414388	rs11710570	3	158108089	rs2276773	3	158287455	8.61e-10	8.61e-10	RVEDV, RVESV, RVEF	Aung et al	Locus
6	rs6414388	rs11710570	3	158108089	rs2886037	3	158306414	2.3e-08	2.3e-08	LVESV, LVESV Indexed, RVESV, RVEF, RVESV Indexed	Pirruccello et al., 2022	Locus
6	rs6414388	rs11710570	3	158108089	rs2886037	3	158306414	2.9e-08	2.9e-08	lvesvi	Pirruccello et al., 2020	Locus
6	rs6414389	rs11710570	3	158108138	rs2276773	3	158287455	8.61e-10	8.61e-10	RVEDV, RVESV, RVEF	Aung et al	Locus
6	rs6414389	rs11710570	3	158108138	rs2886037	3	158306414	2.3e-08	2.3e-08	LVESV, LVESV Indexed, RVESV, RVEF, RVESV Indexed	Pirruccello et al., 2022	Locus
6	rs6414389	rs11710570	3	158108138	rs2886037	3	158306414	2.9e-08	2.9e-08	lvesvi	Pirruccello et al., 2020	Locus
6	rs6414390	rs11710570	3	158108144	rs2276773	3	158287455	8.61e-10	8.61e-10	RVEDV, RVESV, RVEF	Aung et al	Locus
6	rs6414390	rs11710570	3	158108144	rs2886037	3	158306414	2.3e-08	2.3e-08	LVESV, LVESV Indexed, RVESV, RVEF, RVESV Indexed	Pirruccello et al., 2022	Locus
6	rs6414390	rs11710570	3	158108144	rs2886037	3	158306414	2.9e-08	2.9e-08	lvesvi	Pirruccello et al., 2020	Locus
6	rs12629587	rs11710570	3	158108932	rs2276773	3	158287455	8.61e-10	8.61e-10	RVEDV, RVESV, RVEF	Aung et al	Locus
6	rs12629587	rs11710570	3	158108932	rs2886037	3	158306414	2.3e-08	2.3e-08	LVESV, LVESV Indexed, RVESV, RVEF, RVESV Indexed	Pirruccello et al., 2022	Locus
6	rs12629587	rs11710570	3	158108932	rs2886037	3	158306414	2.9e-08	2.9e-08	lvesvi	Pirruccello et al., 2020	Locus
6	rs2362965	rs11710570	3	158109379	rs2276773	3	158287455	8.61e-10	8.61e-10	RVEDV, RVESV, RVEF	Aung et al	Locus
6	rs2362965	rs11710570	3	158109379	rs2886037	3	158306414	2.3e-08	2.3e-08	LVESV, LVESV Indexed, RVESV, RVEF, RVESV Indexed	Pirruccello et al., 2022	Locus
6	rs2362965	rs11710570	3	158109379	rs2886037	3	158306414	2.9e-08	2.9e-08	lvesvi	Pirruccello et al., 2020	Locus
6	rs7650256	rs11710570	3	158110487	rs2276773	3	158287455	8.61e-10	8.61e-10	RVEDV, RVESV, RVEF	Aung et al	Locus
6	rs7650256	rs11710570	3	158110487	rs2886037	3	158306414	2.3e-08	2.3e-08	LVESV, LVESV Indexed, RVESV, RVEF, RVESV Indexed	Pirruccello et al., 2022	Locus
6	rs7650256	rs11710570	3	158110487	rs2886037	3	158306414	2.9e-08	2.9e-08	lvesvi	Pirruccello et al., 2020	Locus
6	rs67385174	rs11710570	3	158111325	rs2276773	3	158287455	8.61e-10	8.61e-10	RVEDV, RVESV, RVEF	Aung et al	Locus
6	rs67385174	rs11710570	3	158111325	rs2886037	3	158306414	2.3e-08	2.3e-08	LVESV, LVESV Indexed, RVESV, RVEF, RVESV Indexed	Pirruccello et al., 2022	Locus
6	rs67385174	rs11710570	3	158111325	rs2886037	3	158306414	2.9e-08	2.9e-08	lvesvi	Pirruccello et al., 2020	Locus
6	rs939114	rs11710570	3	158115253	rs2276773	3	158287455	8.61e-10	8.61e-10	RVEDV, RVESV, RVEF	Aung et al	Locus
6	rs939114	rs11710570	3	158115253	rs2886037	3	158306414	2.3e-08	2.3e-08	LVESV, LVESV Indexed, RVESV, RVEF, RVESV Indexed	Pirruccello et al., 2022	Locus
6	rs939114	rs11710570	3	158115253	rs2886037	3	158306414	2.9e-08	2.9e-08	lvesvi	Pirruccello et al., 2020	Locus
6	rs9880806	rs11710570	3	158116453	rs2276773	3	158287455	8.61e-10	8.61e-10	RVEDV, RVESV, RVEF	Aung et al	Locus
6	rs9880806	rs11710570	3	158116453	rs2886037	3	158306414	2.3e-08	2.3e-08	LVESV, LVESV Indexed, RVESV, RVEF, RVESV Indexed	Pirruccello et al., 2022	Locus
6	rs9880806	rs11710570	3	158116453	rs2886037	3	158306414	2.9e-08	2.9e-08	lvesvi	Pirruccello et al., 2020	Locus
6	rs9811217	rs11710570	3	158117700	rs2276773	3	158287455	8.61e-10	8.61e-10	RVEDV, RVESV, RVEF	Aung et al	Locus
6	rs9811217	rs11710570	3	158117700	rs2886037	3	158306414	2.3e-08	2.3e-08	LVESV, LVESV Indexed, RVESV, RVEF, RVESV Indexed	Pirruccello et al., 2022	Locus
6	rs9811217	rs11710570	3	158117700	rs2886037	3	158306414	2.9e-08	2.9e-08	lvesvi	Pirruccello et al., 2020	Locus
6	rs9870731	rs11710570	3	158117844	rs2276773	3	158287455	8.61e-10	8.61e-10	RVEDV, RVESV, RVEF	Aung et al	Locus
6	rs9870731	rs11710570	3	158117844	rs2886037	3	158306414	2.3e-08	2.3e-08	LVESV, LVESV Indexed, RVESV, RVEF, RVESV Indexed	Pirruccello et al., 2022	Locus
6	rs9870731	rs11710570	3	158117844	rs2886037	3	158306414	2.9e-08	2.9e-08	lvesvi	Pirruccello et al., 2020	Locus
6	rs9876322	rs11710570	3	158119238	rs2276773	3	158287455	8.61e-10	8.61e-10	RVEDV, RVESV, RVEF	Aung et al	Locus
6	rs9876322	rs11710570	3	158119238	rs2886037	3	158306414	2.3e-08	2.3e-08	LVESV, LVESV Indexed, RVESV, RVEF, RVESV Indexed	Pirruccello et al., 2022	Locus
6	rs9876322	rs11710570	3	158119238	rs2886037	3	158306414	2.9e-08	2.9e-08	lvesvi	Pirruccello et al., 2020	Locus
6	rs10446336	rs11710570	3	158119655	rs2276773	3	158287455	8.61e-10	8.61e-10	RVEDV, RVESV, RVEF	Aung et al	Locus
6	rs10446336	rs11710570	3	158119655	rs2886037	3	158306414	2.3e-08	2.3e-08	LVESV, LVESV Indexed, RVESV, RVEF, RVESV Indexed	Pirruccello et al., 2022	Locus
6	rs10446336	rs11710570	3	158119655	rs2886037	3	158306414	2.9e-08	2.9e-08	lvesvi	Pirruccello et al., 2020	Locus
6	rs9882274	rs11710570	3	158120433	rs2276773	3	158287455	8.61e-10	8.61e-10	RVEDV, RVESV, RVEF	Aung et al	Locus
6	rs9882274	rs11710570	3	158120433	rs2886037	3	158306414	2.3e-08	2.3e-08	LVESV, LVESV Indexed, RVESV, RVEF, RVESV Indexed	Pirruccello et al., 2022	Locus
6	rs9882274	rs11710570	3	158120433	rs2886037	3	158306414	2.9e-08	2.9e-08	lvesvi	Pirruccello et al., 2020	Locus
6	rs7630443	rs11710570	3	158123904	rs2276773	3	158287455	8.61e-10	8.61e-10	RVEDV, RVESV, RVEF	Aung et al	Locus
6	rs7630443	rs11710570	3	158123904	rs2886037	3	158306414	2.3e-08	2.3e-08	LVESV, LVESV Indexed, RVESV, RVEF, RVESV Indexed	Pirruccello et al., 2022	Locus
6	rs7630443	rs11710570	3	158123904	rs2886037	3	158306414	2.9e-08	2.9e-08	lvesvi	Pirruccello et al., 2020	Locus
6	rs4679827	rs11710570	3	158124543	rs2276773	3	158287455	8.61e-10	8.61e-10	RVEDV, RVESV, RVEF	Aung et al	Locus
6	rs4679827	rs11710570	3	158124543	rs2886037	3	158306414	2.3e-08	2.3e-08	LVESV, LVESV Indexed, RVESV, RVEF, RVESV Indexed	Pirruccello et al., 2022	Locus
6	rs4679827	rs11710570	3	158124543	rs2886037	3	158306414	2.9e-08	2.9e-08	lvesvi	Pirruccello et al., 2020	Locus
6	rs12633594	rs11710570	3	158124944	rs2276773	3	158287455	8.61e-10	8.61e-10	RVEDV, RVESV, RVEF	Aung et al	Locus
6	rs12633594	rs11710570	3	158124944	rs2886037	3	158306414	2.3e-08	2.3e-08	LVESV, LVESV Indexed, RVESV, RVEF, RVESV Indexed	Pirruccello et al., 2022	Locus
6	rs12633594	rs11710570	3	158124944	rs2886037	3	158306414	2.9e-08	2.9e-08	lvesvi	Pirruccello et al., 2020	Locus
6	rs2362968	rs11710570	3	158125946	rs2276773	3	158287455	8.61e-10	8.61e-10	RVEDV, RVESV, RVEF	Aung et al	Locus
6	rs2362968	rs11710570	3	158125946	rs2886037	3	158306414	2.3e-08	2.3e-08	LVESV, LVESV Indexed, RVESV, RVEF, RVESV Indexed	Pirruccello et al., 2022	Locus
6	rs2362968	rs11710570	3	158125946	rs2886037	3	158306414	2.9e-08	2.9e-08	lvesvi	Pirruccello et al., 2020	Locus
6	rs12107103	rs11710570	3	158126282	rs2276773	3	158287455	8.61e-10	8.61e-10	RVEDV, RVESV, RVEF	Aung et al	Locus
6	rs12107103	rs11710570	3	158126282	rs2886037	3	158306414	2.3e-08	2.3e-08	LVESV, LVESV Indexed, RVESV, RVEF, RVESV Indexed	Pirruccello et al., 2022	Locus
6	rs12107103	rs11710570	3	158126282	rs2886037	3	158306414	2.9e-08	2.9e-08	lvesvi	Pirruccello et al., 2020	Locus
6	rs12107104	rs11710570	3	158126327	rs2276773	3	158287455	8.61e-10	8.61e-10	RVEDV, RVESV, RVEF	Aung et al	Locus
6	rs12107104	rs11710570	3	158126327	rs2886037	3	158306414	2.3e-08	2.3e-08	LVESV, LVESV Indexed, RVESV, RVEF, RVESV Indexed	Pirruccello et al., 2022	Locus
6	rs12107104	rs11710570	3	158126327	rs2886037	3	158306414	2.9e-08	2.9e-08	lvesvi	Pirruccello et al., 2020	Locus
6	3:158127517_GGAT_G	rs11710570	3	158127517	rs2276773	3	158287455	8.61e-10	8.61e-10	RVEDV, RVESV, RVEF	Aung et al	Locus
6	3:158127517_GGAT_G	rs11710570	3	158127517	rs2886037	3	158306414	2.3e-08	2.3e-08	LVESV, LVESV Indexed, RVESV, RVEF, RVESV Indexed	Pirruccello et al., 2022	Locus
6	3:158127517_GGAT_G	rs11710570	3	158127517	rs2886037	3	158306414	2.9e-08	2.9e-08	lvesvi	Pirruccello et al., 2020	Locus
6	rs9847045	rs11710570	3	158129803	rs2276773	3	158287455	8.61e-10	8.61e-10	RVEDV, RVESV, RVEF	Aung et al	Locus
6	rs9847045	rs11710570	3	158129803	rs2886037	3	158306414	2.3e-08	2.3e-08	LVESV, LVESV Indexed, RVESV, RVEF, RVESV Indexed	Pirruccello et al., 2022	Locus
6	rs9847045	rs11710570	3	158129803	rs2886037	3	158306414	2.9e-08	2.9e-08	lvesvi	Pirruccello et al., 2020	Locus
6	rs9850856	rs11710570	3	158129855	rs2276773	3	158287455	8.61e-10	8.61e-10	RVEDV, RVESV, RVEF	Aung et al	Locus
6	rs9850856	rs11710570	3	158129855	rs2886037	3	158306414	2.3e-08	2.3e-08	LVESV, LVESV Indexed, RVESV, RVEF, RVESV Indexed	Pirruccello et al., 2022	Locus
6	rs9850856	rs11710570	3	158129855	rs2886037	3	158306414	2.9e-08	2.9e-08	lvesvi	Pirruccello et al., 2020	Locus
6	rs2362970	rs11710570	3	158130643	rs2276773	3	158287455	8.61e-10	8.61e-10	RVEDV, RVESV, RVEF	Aung et al	Locus
6	rs2362970	rs11710570	3	158130643	rs2886037	3	158306414	2.3e-08	2.3e-08	LVESV, LVESV Indexed, RVESV, RVEF, RVESV Indexed	Pirruccello et al., 2022	Locus
6	rs2362970	rs11710570	3	158130643	rs2886037	3	158306414	2.9e-08	2.9e-08	lvesvi	Pirruccello et al., 2020	Locus
6	rs12638169	rs11710570	3	158130851	rs2276773	3	158287455	8.61e-10	8.61e-10	RVEDV, RVESV, RVEF	Aung et al	Locus
6	rs12638169	rs11710570	3	158130851	rs2886037	3	158306414	2.3e-08	2.3e-08	LVESV, LVESV Indexed, RVESV, RVEF, RVESV Indexed	Pirruccello et al., 2022	Locus
6	rs12638169	rs11710570	3	158130851	rs2886037	3	158306414	2.9e-08	2.9e-08	lvesvi	Pirruccello et al., 2020	Locus
6	rs4679828	rs11710570	3	158132588	rs2276773	3	158287455	8.61e-10	8.61e-10	RVEDV, RVESV, RVEF	Aung et al	Locus
6	rs4679828	rs11710570	3	158132588	rs2886037	3	158306414	2.3e-08	2.3e-08	LVESV, LVESV Indexed, RVESV, RVEF, RVESV Indexed	Pirruccello et al., 2022	Locus
6	rs4679828	rs11710570	3	158132588	rs2886037	3	158306414	2.9e-08	2.9e-08	lvesvi	Pirruccello et al., 2020	Locus
6	rs12629125	rs11710570	3	158133270	rs2276773	3	158287455	8.61e-10	8.61e-10	RVEDV, RVESV, RVEF	Aung et al	Locus
6	rs12629125	rs11710570	3	158133270	rs2886037	3	158306414	2.3e-08	2.3e-08	LVESV, LVESV Indexed, RVESV, RVEF, RVESV Indexed	Pirruccello et al., 2022	Locus
6	rs12629125	rs11710570	3	158133270	rs2886037	3	158306414	2.9e-08	2.9e-08	lvesvi	Pirruccello et al., 2020	Locus
6	rs7632059	rs11710570	3	158133307	rs2276773	3	158287455	8.61e-10	8.61e-10	RVEDV, RVESV, RVEF	Aung et al	Locus
6	rs7632059	rs11710570	3	158133307	rs2886037	3	158306414	2.3e-08	2.3e-08	LVESV, LVESV Indexed, RVESV, RVEF, RVESV Indexed	Pirruccello et al., 2022	Locus
6	rs7632059	rs11710570	3	158133307	rs2886037	3	158306414	2.9e-08	2.9e-08	lvesvi	Pirruccello et al., 2020	Locus
6	rs11717725	rs11710570	3	158134920	rs2276773	3	158287455	8.61e-10	8.61e-10	RVEDV, RVESV, RVEF	Aung et al	Locus
6	rs11717725	rs11710570	3	158134920	rs2886037	3	158306414	2.3e-08	2.3e-08	LVESV, LVESV Indexed, RVESV, RVEF, RVESV Indexed	Pirruccello et al., 2022	Locus
6	rs11717725	rs11710570	3	158134920	rs2886037	3	158306414	2.9e-08	2.9e-08	lvesvi	Pirruccello et al., 2020	Locus
6	rs4680433	rs11710570	3	158136848	rs2276773	3	158287455	8.61e-10	8.61e-10	RVEDV, RVESV, RVEF	Aung et al	Locus
6	rs4680433	rs11710570	3	158136848	rs2886037	3	158306414	2.3e-08	2.3e-08	LVESV, LVESV Indexed, RVESV, RVEF, RVESV Indexed	Pirruccello et al., 2022	Locus
6	rs4680433	rs11710570	3	158136848	rs2886037	3	158306414	2.9e-08	2.9e-08	lvesvi	Pirruccello et al., 2020	Locus
6	rs199818681	rs11710570	3	158141753	rs2276773	3	158287455	8.61e-10	8.61e-10	RVEDV, RVESV, RVEF	Aung et al	Locus
6	rs199818681	rs11710570	3	158141753	rs2886037	3	158306414	2.3e-08	2.3e-08	LVESV, LVESV Indexed, RVESV, RVEF, RVESV Indexed	Pirruccello et al., 2022	Locus
6	rs199818681	rs11710570	3	158141753	rs2886037	3	158306414	2.9e-08	2.9e-08	lvesvi	Pirruccello et al., 2020	Locus
6	3:158171171_CT_C	rs11710570	3	158171171	rs2276773	3	158287455	8.61e-10	8.61e-10	RVEDV, RVESV, RVEF	Aung et al	Locus
6	3:158171171_CT_C	rs11710570	3	158171171	rs2886037	3	158306414	2.3e-08	2.3e-08	LVESV, LVESV Indexed, RVESV, RVEF, RVESV Indexed	Pirruccello et al., 2022	Locus
6	3:158171171_CT_C	rs11710570	3	158171171	rs2886037	3	158306414	2.9e-08	2.9e-08	lvesvi	Pirruccello et al., 2020	Locus
6	rs10936142	rs11710570	3	158172405	rs2276773	3	158287455	8.61e-10	8.61e-10	RVEDV, RVESV, RVEF	Aung et al	Locus
6	rs10936142	rs11710570	3	158172405	rs2886037	3	158306414	2.3e-08	2.3e-08	LVESV, LVESV Indexed, RVESV, RVEF, RVESV Indexed	Pirruccello et al., 2022	Locus
6	rs10936142	rs11710570	3	158172405	rs2886037	3	158306414	2.9e-08	2.9e-08	lvesvi	Pirruccello et al., 2020	Locus
6	rs9872889	rs11710570	3	158173566	rs2276773	3	158287455	8.61e-10	8.61e-10	RVEDV, RVESV, RVEF	Aung et al	Locus
6	rs9872889	rs11710570	3	158173566	rs2886037	3	158306414	2.3e-08	2.3e-08	LVESV, LVESV Indexed, RVESV, RVEF, RVESV Indexed	Pirruccello et al., 2022	Locus
6	rs9872889	rs11710570	3	158173566	rs2886037	3	158306414	2.9e-08	2.9e-08	lvesvi	Pirruccello et al., 2020	Locus
6	rs6763767	rs11710570	3	158175520	rs2276773	3	158287455	8.61e-10	8.61e-10	RVEDV, RVESV, RVEF	Aung et al	Locus
6	rs6763767	rs11710570	3	158175520	rs2886037	3	158306414	2.3e-08	2.3e-08	LVESV, LVESV Indexed, RVESV, RVEF, RVESV Indexed	Pirruccello et al., 2022	Locus
6	rs6763767	rs11710570	3	158175520	rs2886037	3	158306414	2.9e-08	2.9e-08	lvesvi	Pirruccello et al., 2020	Locus
6	rs4324501	rs11710570	3	158175989	rs2276773	3	158287455	8.61e-10	8.61e-10	RVEDV, RVESV, RVEF	Aung et al	Locus
6	rs4324501	rs11710570	3	158175989	rs2886037	3	158306414	2.3e-08	2.3e-08	LVESV, LVESV Indexed, RVESV, RVEF, RVESV Indexed	Pirruccello et al., 2022	Locus
6	rs4324501	rs11710570	3	158175989	rs2886037	3	158306414	2.9e-08	2.9e-08	lvesvi	Pirruccello et al., 2020	Locus
6	rs12631628	rs11710570	3	158177423	rs2276773	3	158287455	8.61e-10	8.61e-10	RVEDV, RVESV, RVEF	Aung et al	Locus
6	rs12631628	rs11710570	3	158177423	rs2886037	3	158306414	2.3e-08	2.3e-08	LVESV, LVESV Indexed, RVESV, RVEF, RVESV Indexed	Pirruccello et al., 2022	Locus
6	rs12631628	rs11710570	3	158177423	rs2886037	3	158306414	2.9e-08	2.9e-08	lvesvi	Pirruccello et al., 2020	Locus
6	rs12631675	rs11710570	3	158177582	rs2276773	3	158287455	8.61e-10	8.61e-10	RVEDV, RVESV, RVEF	Aung et al	Locus
6	rs12631675	rs11710570	3	158177582	rs2886037	3	158306414	2.3e-08	2.3e-08	LVESV, LVESV Indexed, RVESV, RVEF, RVESV Indexed	Pirruccello et al., 2022	Locus
6	rs12631675	rs11710570	3	158177582	rs2886037	3	158306414	2.9e-08	2.9e-08	lvesvi	Pirruccello et al., 2020	Locus
6	rs6441201	rs11710570	3	158178324	rs2276773	3	158287455	8.61e-10	8.61e-10	RVEDV, RVESV, RVEF	Aung et al	Locus
6	rs6441201	rs11710570	3	158178324	rs2886037	3	158306414	2.3e-08	2.3e-08	LVESV, LVESV Indexed, RVESV, RVEF, RVESV Indexed	Pirruccello et al., 2022	Locus
6	rs6441201	rs11710570	3	158178324	rs2886037	3	158306414	2.9e-08	2.9e-08	lvesvi	Pirruccello et al., 2020	Locus
6	rs12496767	rs11710570	3	158179237	rs2276773	3	158287455	8.61e-10	8.61e-10	RVEDV, RVESV, RVEF	Aung et al	Locus
6	rs12496767	rs11710570	3	158179237	rs2886037	3	158306414	2.3e-08	2.3e-08	LVESV, LVESV Indexed, RVESV, RVEF, RVESV Indexed	Pirruccello et al., 2022	Locus
6	rs12496767	rs11710570	3	158179237	rs2886037	3	158306414	2.9e-08	2.9e-08	lvesvi	Pirruccello et al., 2020	Locus
6	rs55705928	rs11710570	3	158181519	rs2276773	3	158287455	8.61e-10	8.61e-10	RVEDV, RVESV, RVEF	Aung et al	Locus
6	rs55705928	rs11710570	3	158181519	rs2886037	3	158306414	2.3e-08	2.3e-08	LVESV, LVESV Indexed, RVESV, RVEF, RVESV Indexed	Pirruccello et al., 2022	Locus
6	rs55705928	rs11710570	3	158181519	rs2886037	3	158306414	2.9e-08	2.9e-08	lvesvi	Pirruccello et al., 2020	Locus
6	rs35072230	rs11710570	3	158182390	rs2276773	3	158287455	8.61e-10	8.61e-10	RVEDV, RVESV, RVEF	Aung et al	Locus
6	rs35072230	rs11710570	3	158182390	rs2886037	3	158306414	2.3e-08	2.3e-08	LVESV, LVESV Indexed, RVESV, RVEF, RVESV Indexed	Pirruccello et al., 2022	Locus
6	rs35072230	rs11710570	3	158182390	rs2886037	3	158306414	2.9e-08	2.9e-08	lvesvi	Pirruccello et al., 2020	Locus
6	rs2885663	rs11710570	3	158184263	rs2276773	3	158287455	8.61e-10	8.61e-10	RVEDV, RVESV, RVEF	Aung et al	Locus
6	rs2885663	rs11710570	3	158184263	rs2886037	3	158306414	2.3e-08	2.3e-08	LVESV, LVESV Indexed, RVESV, RVEF, RVESV Indexed	Pirruccello et al., 2022	Locus
6	rs2885663	rs11710570	3	158184263	rs2886037	3	158306414	2.9e-08	2.9e-08	lvesvi	Pirruccello et al., 2020	Locus
6	rs55971926	rs11710570	3	158184645	rs2276773	3	158287455	8.61e-10	8.61e-10	RVEDV, RVESV, RVEF	Aung et al	Locus
6	rs55971926	rs11710570	3	158184645	rs2886037	3	158306414	2.3e-08	2.3e-08	LVESV, LVESV Indexed, RVESV, RVEF, RVESV Indexed	Pirruccello et al., 2022	Locus
6	rs55971926	rs11710570	3	158184645	rs2886037	3	158306414	2.9e-08	2.9e-08	lvesvi	Pirruccello et al., 2020	Locus
6	rs6780782	rs11710570	3	158186335	rs2276773	3	158287455	8.61e-10	8.61e-10	RVEDV, RVESV, RVEF	Aung et al	Locus
6	rs6780782	rs11710570	3	158186335	rs2886037	3	158306414	2.3e-08	2.3e-08	LVESV, LVESV Indexed, RVESV, RVEF, RVESV Indexed	Pirruccello et al., 2022	Locus
6	rs6780782	rs11710570	3	158186335	rs2886037	3	158306414	2.9e-08	2.9e-08	lvesvi	Pirruccello et al., 2020	Locus
6	rs7649463	rs11710570	3	158190313	rs2276773	3	158287455	8.61e-10	8.61e-10	RVEDV, RVESV, RVEF	Aung et al	Locus
6	rs7649463	rs11710570	3	158190313	rs2886037	3	158306414	2.3e-08	2.3e-08	LVESV, LVESV Indexed, RVESV, RVEF, RVESV Indexed	Pirruccello et al., 2022	Locus
6	rs7649463	rs11710570	3	158190313	rs2886037	3	158306414	2.9e-08	2.9e-08	lvesvi	Pirruccello et al., 2020	Locus
6	rs1595030	rs11710570	3	158193667	rs2276773	3	158287455	8.61e-10	8.61e-10	RVEDV, RVESV, RVEF	Aung et al	Locus
6	rs1595030	rs11710570	3	158193667	rs2886037	3	158306414	2.3e-08	2.3e-08	LVESV, LVESV Indexed, RVESV, RVEF, RVESV Indexed	Pirruccello et al., 2022	Locus
6	rs1595030	rs11710570	3	158193667	rs2886037	3	158306414	2.9e-08	2.9e-08	lvesvi	Pirruccello et al., 2020	Locus
6	rs6441203	rs11710570	3	158194140	rs2276773	3	158287455	8.61e-10	8.61e-10	RVEDV, RVESV, RVEF	Aung et al	Locus
6	rs6441203	rs11710570	3	158194140	rs2886037	3	158306414	2.3e-08	2.3e-08	LVESV, LVESV Indexed, RVESV, RVEF, RVESV Indexed	Pirruccello et al., 2022	Locus
6	rs6441203	rs11710570	3	158194140	rs2886037	3	158306414	2.9e-08	2.9e-08	lvesvi	Pirruccello et al., 2020	Locus
6	rs11714821	rs11710570	3	158194685	rs2276773	3	158287455	8.61e-10	8.61e-10	RVEDV, RVESV, RVEF	Aung et al	Locus
6	rs11714821	rs11710570	3	158194685	rs2886037	3	158306414	2.3e-08	2.3e-08	LVESV, LVESV Indexed, RVESV, RVEF, RVESV Indexed	Pirruccello et al., 2022	Locus
6	rs11714821	rs11710570	3	158194685	rs2886037	3	158306414	2.9e-08	2.9e-08	lvesvi	Pirruccello et al., 2020	Locus
6	rs11714869	rs11710570	3	158194720	rs2276773	3	158287455	8.61e-10	8.61e-10	RVEDV, RVESV, RVEF	Aung et al	Locus
6	rs11714869	rs11710570	3	158194720	rs2886037	3	158306414	2.3e-08	2.3e-08	LVESV, LVESV Indexed, RVESV, RVEF, RVESV Indexed	Pirruccello et al., 2022	Locus
6	rs11714869	rs11710570	3	158194720	rs2886037	3	158306414	2.9e-08	2.9e-08	lvesvi	Pirruccello et al., 2020	Locus
6	rs6780896	rs11710570	3	158195395	rs2276773	3	158287455	8.61e-10	8.61e-10	RVEDV, RVESV, RVEF	Aung et al	Locus
6	rs6780896	rs11710570	3	158195395	rs2886037	3	158306414	2.3e-08	2.3e-08	LVESV, LVESV Indexed, RVESV, RVEF, RVESV Indexed	Pirruccello et al., 2022	Locus
6	rs6780896	rs11710570	3	158195395	rs2886037	3	158306414	2.9e-08	2.9e-08	lvesvi	Pirruccello et al., 2020	Locus
6	rs6783284	rs11710570	3	158195550	rs2276773	3	158287455	8.61e-10	8.61e-10	RVEDV, RVESV, RVEF	Aung et al	Locus
6	rs6783284	rs11710570	3	158195550	rs2886037	3	158306414	2.3e-08	2.3e-08	LVESV, LVESV Indexed, RVESV, RVEF, RVESV Indexed	Pirruccello et al., 2022	Locus
6	rs6783284	rs11710570	3	158195550	rs2886037	3	158306414	2.9e-08	2.9e-08	lvesvi	Pirruccello et al., 2020	Locus
6	rs6441204	rs11710570	3	158200213	rs2276773	3	158287455	8.61e-10	8.61e-10	RVEDV, RVESV, RVEF	Aung et al	Locus
6	rs6441204	rs11710570	3	158200213	rs2886037	3	158306414	2.3e-08	2.3e-08	LVESV, LVESV Indexed, RVESV, RVEF, RVESV Indexed	Pirruccello et al., 2022	Locus
6	rs6441204	rs11710570	3	158200213	rs2886037	3	158306414	2.9e-08	2.9e-08	lvesvi	Pirruccello et al., 2020	Locus
6	rs6778202	rs11710570	3	158200575	rs2276773	3	158287455	8.61e-10	8.61e-10	RVEDV, RVESV, RVEF	Aung et al	Locus
6	rs6778202	rs11710570	3	158200575	rs2886037	3	158306414	2.3e-08	2.3e-08	LVESV, LVESV Indexed, RVESV, RVEF, RVESV Indexed	Pirruccello et al., 2022	Locus
6	rs6778202	rs11710570	3	158200575	rs2886037	3	158306414	2.9e-08	2.9e-08	lvesvi	Pirruccello et al., 2020	Locus
6	rs939117	rs11710570	3	158200869	rs2276773	3	158287455	8.61e-10	8.61e-10	RVEDV, RVESV, RVEF	Aung et al	Locus
6	rs939117	rs11710570	3	158200869	rs2886037	3	158306414	2.3e-08	2.3e-08	LVESV, LVESV Indexed, RVESV, RVEF, RVESV Indexed	Pirruccello et al., 2022	Locus
6	rs939117	rs11710570	3	158200869	rs2886037	3	158306414	2.9e-08	2.9e-08	lvesvi	Pirruccello et al., 2020	Locus
6	rs10936146	rs11710570	3	158203468	rs2276773	3	158287455	8.61e-10	8.61e-10	RVEDV, RVESV, RVEF	Aung et al	Locus
6	rs10936146	rs11710570	3	158203468	rs2886037	3	158306414	2.3e-08	2.3e-08	LVESV, LVESV Indexed, RVESV, RVEF, RVESV Indexed	Pirruccello et al., 2022	Locus
6	rs10936146	rs11710570	3	158203468	rs2886037	3	158306414	2.9e-08	2.9e-08	lvesvi	Pirruccello et al., 2020	Locus
6	rs9835244	rs11710570	3	158203794	rs2276773	3	158287455	8.61e-10	8.61e-10	RVEDV, RVESV, RVEF	Aung et al	Locus
6	rs9835244	rs11710570	3	158203794	rs2886037	3	158306414	2.3e-08	2.3e-08	LVESV, LVESV Indexed, RVESV, RVEF, RVESV Indexed	Pirruccello et al., 2022	Locus
6	rs9835244	rs11710570	3	158203794	rs2886037	3	158306414	2.9e-08	2.9e-08	lvesvi	Pirruccello et al., 2020	Locus
6	rs141531441	rs11710570	3	158205084	rs2276773	3	158287455	8.61e-10	8.61e-10	RVEDV, RVESV, RVEF	Aung et al	Locus
6	rs141531441	rs11710570	3	158205084	rs2886037	3	158306414	2.3e-08	2.3e-08	LVESV, LVESV Indexed, RVESV, RVEF, RVESV Indexed	Pirruccello et al., 2022	Locus
6	rs141531441	rs11710570	3	158205084	rs2886037	3	158306414	2.9e-08	2.9e-08	lvesvi	Pirruccello et al., 2020	Locus
6	rs56154405	rs11710570	3	158205088	rs2276773	3	158287455	8.61e-10	8.61e-10	RVEDV, RVESV, RVEF	Aung et al	Locus
6	rs56154405	rs11710570	3	158205088	rs2886037	3	158306414	2.3e-08	2.3e-08	LVESV, LVESV Indexed, RVESV, RVEF, RVESV Indexed	Pirruccello et al., 2022	Locus
6	rs56154405	rs11710570	3	158205088	rs2886037	3	158306414	2.9e-08	2.9e-08	lvesvi	Pirruccello et al., 2020	Locus
6	rs386667486	rs11710570	3	158205089	rs2276773	3	158287455	8.61e-10	8.61e-10	RVEDV, RVESV, RVEF	Aung et al	Locus
6	rs386667486	rs11710570	3	158205089	rs2886037	3	158306414	2.3e-08	2.3e-08	LVESV, LVESV Indexed, RVESV, RVEF, RVESV Indexed	Pirruccello et al., 2022	Locus
6	rs386667486	rs11710570	3	158205089	rs2886037	3	158306414	2.9e-08	2.9e-08	lvesvi	Pirruccello et al., 2020	Locus
6	rs1978781	rs11710570	3	158206783	rs2276773	3	158287455	8.61e-10	8.61e-10	RVEDV, RVESV, RVEF	Aung et al	Locus
6	rs1978781	rs11710570	3	158206783	rs2886037	3	158306414	2.3e-08	2.3e-08	LVESV, LVESV Indexed, RVESV, RVEF, RVESV Indexed	Pirruccello et al., 2022	Locus
6	rs1978781	rs11710570	3	158206783	rs2886037	3	158306414	2.9e-08	2.9e-08	lvesvi	Pirruccello et al., 2020	Locus
6	rs4680439	rs11710570	3	158208076	rs2276773	3	158287455	8.61e-10	8.61e-10	RVEDV, RVESV, RVEF	Aung et al	Locus
6	rs4680439	rs11710570	3	158208076	rs2886037	3	158306414	2.3e-08	2.3e-08	LVESV, LVESV Indexed, RVESV, RVEF, RVESV Indexed	Pirruccello et al., 2022	Locus
6	rs4680439	rs11710570	3	158208076	rs2886037	3	158306414	2.9e-08	2.9e-08	lvesvi	Pirruccello et al., 2020	Locus
6	rs1369562	rs11710570	3	158208560	rs2276773	3	158287455	8.61e-10	8.61e-10	RVEDV, RVESV, RVEF	Aung et al	Locus
6	rs1369562	rs11710570	3	158208560	rs2886037	3	158306414	2.3e-08	2.3e-08	LVESV, LVESV Indexed, RVESV, RVEF, RVESV Indexed	Pirruccello et al., 2022	Locus
6	rs1369562	rs11710570	3	158208560	rs2886037	3	158306414	2.9e-08	2.9e-08	lvesvi	Pirruccello et al., 2020	Locus
6	rs4431160	rs11710570	3	158209066	rs2276773	3	158287455	8.61e-10	8.61e-10	RVEDV, RVESV, RVEF	Aung et al	Locus
6	rs4431160	rs11710570	3	158209066	rs2886037	3	158306414	2.3e-08	2.3e-08	LVESV, LVESV Indexed, RVESV, RVEF, RVESV Indexed	Pirruccello et al., 2022	Locus
6	rs4431160	rs11710570	3	158209066	rs2886037	3	158306414	2.9e-08	2.9e-08	lvesvi	Pirruccello et al., 2020	Locus
6	rs4510417	rs11710570	3	158209553	rs2276773	3	158287455	8.61e-10	8.61e-10	RVEDV, RVESV, RVEF	Aung et al	Locus
6	rs4510417	rs11710570	3	158209553	rs2886037	3	158306414	2.3e-08	2.3e-08	LVESV, LVESV Indexed, RVESV, RVEF, RVESV Indexed	Pirruccello et al., 2022	Locus
6	rs4510417	rs11710570	3	158209553	rs2886037	3	158306414	2.9e-08	2.9e-08	lvesvi	Pirruccello et al., 2020	Locus
6	rs9812624	rs11710570	3	158209650	rs2276773	3	158287455	8.61e-10	8.61e-10	RVEDV, RVESV, RVEF	Aung et al	Locus
6	rs9812624	rs11710570	3	158209650	rs2886037	3	158306414	2.3e-08	2.3e-08	LVESV, LVESV Indexed, RVESV, RVEF, RVESV Indexed	Pirruccello et al., 2022	Locus
6	rs9812624	rs11710570	3	158209650	rs2886037	3	158306414	2.9e-08	2.9e-08	lvesvi	Pirruccello et al., 2020	Locus
6	rs1978779	rs11710570	3	158211291	rs2276773	3	158287455	8.61e-10	8.61e-10	RVEDV, RVESV, RVEF	Aung et al	Locus
6	rs1978779	rs11710570	3	158211291	rs2886037	3	158306414	2.3e-08	2.3e-08	LVESV, LVESV Indexed, RVESV, RVEF, RVESV Indexed	Pirruccello et al., 2022	Locus
6	rs1978779	rs11710570	3	158211291	rs2886037	3	158306414	2.9e-08	2.9e-08	lvesvi	Pirruccello et al., 2020	Locus
1	rs7613814	rs9810339	3	158286103	rs2276773	3	158287455	8.61e-10	8.61e-10	RVEDV, RVESV, RVEF	Aung et al	Locus
1	rs7613814	rs9810339	3	158286103	rs2886037	3	158306414	2.3e-08	2.3e-08	LVESV, LVESV Indexed, RVESV, RVEF, RVESV Indexed	Pirruccello et al., 2022	Locus
1	rs7613814	rs9810339	3	158286103	rs2886037	3	158306414	2.9e-08	2.9e-08	lvesvi	Pirruccello et al., 2020	Locus
1	rs2276773	rs9810339	3	158287455	rs2276773	3	158287455	8.61e-10	8.61e-10	RVEDV, RVESV, RVEF	Aung et al	Locus
1	rs2276773	rs9810339	3	158287455	rs2886037	3	158306414	2.3e-08	2.3e-08	LVESV, LVESV Indexed, RVESV, RVEF, RVESV Indexed	Pirruccello et al., 2022	Locus
1	rs2276773	rs9810339	3	158287455	rs2886037	3	158306414	2.9e-08	2.9e-08	lvesvi	Pirruccello et al., 2020	Locus
1	rs9819631	rs9810339	3	158288810	rs2276773	3	158287455	8.61e-10	8.61e-10	RVEDV, RVESV, RVEF	Aung et al	Locus
1	rs9819631	rs9810339	3	158288810	rs2886037	3	158306414	2.3e-08	2.3e-08	LVESV, LVESV Indexed, RVESV, RVEF, RVESV Indexed	Pirruccello et al., 2022	Locus
1	rs9819631	rs9810339	3	158288810	rs2886037	3	158306414	2.9e-08	2.9e-08	lvesvi	Pirruccello et al., 2020	Locus
1	rs17629360	rs9810339	3	158290352	rs2276773	3	158287455	8.61e-10	8.61e-10	RVEDV, RVESV, RVEF	Aung et al	Locus
1	rs17629360	rs9810339	3	158290352	rs2886037	3	158306414	2.3e-08	2.3e-08	LVESV, LVESV Indexed, RVESV, RVEF, RVESV Indexed	Pirruccello et al., 2022	Locus
1	rs17629360	rs9810339	3	158290352	rs2886037	3	158306414	2.9e-08	2.9e-08	lvesvi	Pirruccello et al., 2020	Locus
1	rs62287933	rs9810339	3	158290565	rs2276773	3	158287455	8.61e-10	8.61e-10	RVEDV, RVESV, RVEF	Aung et al	Locus
1	rs62287933	rs9810339	3	158290565	rs2886037	3	158306414	2.3e-08	2.3e-08	LVESV, LVESV Indexed, RVESV, RVEF, RVESV Indexed	Pirruccello et al., 2022	Locus
1	rs62287933	rs9810339	3	158290565	rs2886037	3	158306414	2.9e-08	2.9e-08	lvesvi	Pirruccello et al., 2020	Locus
1	rs17629390	rs9810339	3	158290607	rs2276773	3	158287455	8.61e-10	8.61e-10	RVEDV, RVESV, RVEF	Aung et al	Locus
1	rs17629390	rs9810339	3	158290607	rs2886037	3	158306414	2.3e-08	2.3e-08	LVESV, LVESV Indexed, RVESV, RVEF, RVESV Indexed	Pirruccello et al., 2022	Locus
1	rs17629390	rs9810339	3	158290607	rs2886037	3	158306414	2.9e-08	2.9e-08	lvesvi	Pirruccello et al., 2020	Locus
1	rs17629414	rs9810339	3	158290717	rs2276773	3	158287455	8.61e-10	8.61e-10	RVEDV, RVESV, RVEF	Aung et al	Locus
1	rs17629414	rs9810339	3	158290717	rs2886037	3	158306414	2.3e-08	2.3e-08	LVESV, LVESV Indexed, RVESV, RVEF, RVESV Indexed	Pirruccello et al., 2022	Locus
1	rs17629414	rs9810339	3	158290717	rs2886037	3	158306414	2.9e-08	2.9e-08	lvesvi	Pirruccello et al., 2020	Locus
1	rs4680445	rs9810339	3	158291055	rs2276773	3	158287455	8.61e-10	8.61e-10	RVEDV, RVESV, RVEF	Aung et al	Locus
1	rs4680445	rs9810339	3	158291055	rs2886037	3	158306414	2.3e-08	2.3e-08	LVESV, LVESV Indexed, RVESV, RVEF, RVESV Indexed	Pirruccello et al., 2022	Locus
1	rs4680445	rs9810339	3	158291055	rs2886037	3	158306414	2.9e-08	2.9e-08	lvesvi	Pirruccello et al., 2020	Locus
1	3:158292473_CAA_C	rs9810339	3	158292473	rs2276773	3	158287455	8.61e-10	8.61e-10	RVEDV, RVESV, RVEF	Aung et al	Locus
1	3:158292473_CAA_C	rs9810339	3	158292473	rs2886037	3	158306414	2.3e-08	2.3e-08	LVESV, LVESV Indexed, RVESV, RVEF, RVESV Indexed	Pirruccello et al., 2022	Locus
1	3:158292473_CAA_C	rs9810339	3	158292473	rs2886037	3	158306414	2.9e-08	2.9e-08	lvesvi	Pirruccello et al., 2020	Locus
1	rs6779426	rs9810339	3	158295170	rs2276773	3	158287455	8.61e-10	8.61e-10	RVEDV, RVESV, RVEF	Aung et al	Locus
1	rs6779426	rs9810339	3	158295170	rs2886037	3	158306414	2.3e-08	2.3e-08	LVESV, LVESV Indexed, RVESV, RVEF, RVESV Indexed	Pirruccello et al., 2022	Locus
1	rs6779426	rs9810339	3	158295170	rs2886037	3	158306414	2.9e-08	2.9e-08	lvesvi	Pirruccello et al., 2020	Locus
1	rs6792449	rs9810339	3	158295171	rs2276773	3	158287455	8.61e-10	8.61e-10	RVEDV, RVESV, RVEF	Aung et al	Locus
1	rs6792449	rs9810339	3	158295171	rs2886037	3	158306414	2.3e-08	2.3e-08	LVESV, LVESV Indexed, RVESV, RVEF, RVESV Indexed	Pirruccello et al., 2022	Locus
1	rs6792449	rs9810339	3	158295171	rs2886037	3	158306414	2.9e-08	2.9e-08	lvesvi	Pirruccello et al., 2020	Locus
1	rs7631310	rs9810339	3	158296916	rs2276773	3	158287455	8.61e-10	8.61e-10	RVEDV, RVESV, RVEF	Aung et al	Locus
1	rs7631310	rs9810339	3	158296916	rs2886037	3	158306414	2.3e-08	2.3e-08	LVESV, LVESV Indexed, RVESV, RVEF, RVESV Indexed	Pirruccello et al., 2022	Locus
1	rs7631310	rs9810339	3	158296916	rs2886037	3	158306414	2.9e-08	2.9e-08	lvesvi	Pirruccello et al., 2020	Locus
1	rs2115943	rs9810339	3	158297940	rs2276773	3	158287455	8.61e-10	8.61e-10	RVEDV, RVESV, RVEF	Aung et al	Locus
1	rs2115943	rs9810339	3	158297940	rs2886037	3	158306414	2.3e-08	2.3e-08	LVESV, LVESV Indexed, RVESV, RVEF, RVESV Indexed	Pirruccello et al., 2022	Locus
1	rs2115943	rs9810339	3	158297940	rs2886037	3	158306414	2.9e-08	2.9e-08	lvesvi	Pirruccello et al., 2020	Locus
1	rs1369563	rs9810339	3	158298005	rs2276773	3	158287455	8.61e-10	8.61e-10	RVEDV, RVESV, RVEF	Aung et al	Locus
1	rs1369563	rs9810339	3	158298005	rs2886037	3	158306414	2.3e-08	2.3e-08	LVESV, LVESV Indexed, RVESV, RVEF, RVESV Indexed	Pirruccello et al., 2022	Locus
1	rs1369563	rs9810339	3	158298005	rs2886037	3	158306414	2.9e-08	2.9e-08	lvesvi	Pirruccello et al., 2020	Locus
1	rs9844502	rs9810339	3	158298615	rs2276773	3	158287455	8.61e-10	8.61e-10	RVEDV, RVESV, RVEF	Aung et al	Locus
1	rs9844502	rs9810339	3	158298615	rs2886037	3	158306414	2.3e-08	2.3e-08	LVESV, LVESV Indexed, RVESV, RVEF, RVESV Indexed	Pirruccello et al., 2022	Locus
1	rs9844502	rs9810339	3	158298615	rs2886037	3	158306414	2.9e-08	2.9e-08	lvesvi	Pirruccello et al., 2020	Locus
1	rs9864508	rs9810339	3	158298703	rs2276773	3	158287455	8.61e-10	8.61e-10	RVEDV, RVESV, RVEF	Aung et al	Locus
1	rs9864508	rs9810339	3	158298703	rs2886037	3	158306414	2.3e-08	2.3e-08	LVESV, LVESV Indexed, RVESV, RVEF, RVESV Indexed	Pirruccello et al., 2022	Locus
1	rs9864508	rs9810339	3	158298703	rs2886037	3	158306414	2.9e-08	2.9e-08	lvesvi	Pirruccello et al., 2020	Locus
1	rs9848908	rs9810339	3	158298883	rs2276773	3	158287455	8.61e-10	8.61e-10	RVEDV, RVESV, RVEF	Aung et al	Locus
1	rs9848908	rs9810339	3	158298883	rs2886037	3	158306414	2.3e-08	2.3e-08	LVESV, LVESV Indexed, RVESV, RVEF, RVESV Indexed	Pirruccello et al., 2022	Locus
1	rs9848908	rs9810339	3	158298883	rs2886037	3	158306414	2.9e-08	2.9e-08	lvesvi	Pirruccello et al., 2020	Locus
1	rs6764872	rs9810339	3	158300971	rs2276773	3	158287455	8.61e-10	8.61e-10	RVEDV, RVESV, RVEF	Aung et al	Locus
1	rs6764872	rs9810339	3	158300971	rs2886037	3	158306414	2.3e-08	2.3e-08	LVESV, LVESV Indexed, RVESV, RVEF, RVESV Indexed	Pirruccello et al., 2022	Locus
1	rs6764872	rs9810339	3	158300971	rs2886037	3	158306414	2.9e-08	2.9e-08	lvesvi	Pirruccello et al., 2020	Locus
1	rs6777711	rs9810339	3	158301160	rs2276773	3	158287455	8.61e-10	8.61e-10	RVEDV, RVESV, RVEF	Aung et al	Locus
1	rs6777711	rs9810339	3	158301160	rs2886037	3	158306414	2.3e-08	2.3e-08	LVESV, LVESV Indexed, RVESV, RVEF, RVESV Indexed	Pirruccello et al., 2022	Locus
1	rs6777711	rs9810339	3	158301160	rs2886037	3	158306414	2.9e-08	2.9e-08	lvesvi	Pirruccello et al., 2020	Locus
1	rs9810339	rs9810339	3	158302517	rs2276773	3	158287455	8.61e-10	8.61e-10	RVEDV, RVESV, RVEF	Aung et al	LD
1	rs9810339	rs9810339	3	158302517	rs2886037	3	158306414	2.3e-08	2.3e-08	LVESV, LVESV Indexed, RVESV, RVEF, RVESV Indexed	Pirruccello et al., 2022	LD
1	rs9810339	rs9810339	3	158302517	rs2886037	3	158306414	2.9e-08	2.9e-08	lvesvi	Pirruccello et al., 2020	LD
1	rs10624254	rs9810339	3	158304600	rs2276773	3	158287455	8.61e-10	8.61e-10	RVEDV, RVESV, RVEF	Aung et al	Locus
1	rs10624254	rs9810339	3	158304600	rs2886037	3	158306414	2.3e-08	2.3e-08	LVESV, LVESV Indexed, RVESV, RVEF, RVESV Indexed	Pirruccello et al., 2022	Locus
1	rs10624254	rs9810339	3	158304600	rs2886037	3	158306414	2.9e-08	2.9e-08	lvesvi	Pirruccello et al., 2020	Locus
1	rs2886037	rs9810339	3	158306414	rs2276773	3	158287455	8.61e-10	8.61e-10	RVEDV, RVESV, RVEF	Aung et al	Locus
1	rs2886037	rs9810339	3	158306414	rs2886037	3	158306414	2.3e-08	2.3e-08	LVESV, LVESV Indexed, RVESV, RVEF, RVESV Indexed	Pirruccello et al., 2022	Locus
1	rs2886037	rs9810339	3	158306414	rs2886037	3	158306414	2.9e-08	2.9e-08	lvesvi	Pirruccello et al., 2020	Locus
1	rs1075551	rs9810339	3	158306627	rs2276773	3	158287455	8.61e-10	8.61e-10	RVEDV, RVESV, RVEF	Aung et al	Locus
1	rs1075551	rs9810339	3	158306627	rs2886037	3	158306414	2.3e-08	2.3e-08	LVESV, LVESV Indexed, RVESV, RVEF, RVESV Indexed	Pirruccello et al., 2022	Locus
1	rs1075551	rs9810339	3	158306627	rs2886037	3	158306414	2.9e-08	2.9e-08	lvesvi	Pirruccello et al., 2020	Locus
1	rs6788285	rs9810339	3	158307511	rs2276773	3	158287455	8.61e-10	8.61e-10	RVEDV, RVESV, RVEF	Aung et al	Locus
1	rs6788285	rs9810339	3	158307511	rs2886037	3	158306414	2.3e-08	2.3e-08	LVESV, LVESV Indexed, RVESV, RVEF, RVESV Indexed	Pirruccello et al., 2022	Locus
1	rs6788285	rs9810339	3	158307511	rs2886037	3	158306414	2.9e-08	2.9e-08	lvesvi	Pirruccello et al., 2020	Locus
1	rs6763812	rs9810339	3	158307512	rs2276773	3	158287455	8.61e-10	8.61e-10	RVEDV, RVESV, RVEF	Aung et al	Locus
1	rs6763812	rs9810339	3	158307512	rs2886037	3	158306414	2.3e-08	2.3e-08	LVESV, LVESV Indexed, RVESV, RVEF, RVESV Indexed	Pirruccello et al., 2022	Locus
1	rs6763812	rs9810339	3	158307512	rs2886037	3	158306414	2.9e-08	2.9e-08	lvesvi	Pirruccello et al., 2020	Locus
1	rs6771248	rs9810339	3	158310153	rs2276773	3	158287455	8.61e-10	8.61e-10	RVEDV, RVESV, RVEF	Aung et al	Locus
1	rs6771248	rs9810339	3	158310153	rs2886037	3	158306414	2.3e-08	2.3e-08	LVESV, LVESV Indexed, RVESV, RVEF, RVESV Indexed	Pirruccello et al., 2022	Locus
1	rs6771248	rs9810339	3	158310153	rs2886037	3	158306414	2.9e-08	2.9e-08	lvesvi	Pirruccello et al., 2020	Locus
1	rs3765025	rs9810339	3	158310846	rs2276773	3	158287455	8.61e-10	8.61e-10	RVEDV, RVESV, RVEF	Aung et al	Locus
1	rs3765025	rs9810339	3	158310846	rs2886037	3	158306414	2.3e-08	2.3e-08	LVESV, LVESV Indexed, RVESV, RVEF, RVESV Indexed	Pirruccello et al., 2022	Locus
1	rs3765025	rs9810339	3	158310846	rs2886037	3	158306414	2.9e-08	2.9e-08	lvesvi	Pirruccello et al., 2020	Locus
1	rs1836688	rs9810339	3	158311547	rs2276773	3	158287455	8.61e-10	8.61e-10	RVEDV, RVESV, RVEF	Aung et al	Locus
1	rs1836688	rs9810339	3	158311547	rs2886037	3	158306414	2.3e-08	2.3e-08	LVESV, LVESV Indexed, RVESV, RVEF, RVESV Indexed	Pirruccello et al., 2022	Locus
1	rs1836688	rs9810339	3	158311547	rs2886037	3	158306414	2.9e-08	2.9e-08	lvesvi	Pirruccello et al., 2020	Locus
1	rs5853833	rs9810339	3	158312262	rs2276773	3	158287455	8.61e-10	8.61e-10	RVEDV, RVESV, RVEF	Aung et al	Locus
1	rs5853833	rs9810339	3	158312262	rs2886037	3	158306414	2.3e-08	2.3e-08	LVESV, LVESV Indexed, RVESV, RVEF, RVESV Indexed	Pirruccello et al., 2022	Locus
1	rs5853833	rs9810339	3	158312262	rs2886037	3	158306414	2.9e-08	2.9e-08	lvesvi	Pirruccello et al., 2020	Locus
1	rs6803608	rs9810339	3	158313583	rs2276773	3	158287455	8.61e-10	8.61e-10	RVEDV, RVESV, RVEF	Aung et al	Locus
1	rs6803608	rs9810339	3	158313583	rs2886037	3	158306414	2.3e-08	2.3e-08	LVESV, LVESV Indexed, RVESV, RVEF, RVESV Indexed	Pirruccello et al., 2022	Locus
1	rs6803608	rs9810339	3	158313583	rs2886037	3	158306414	2.9e-08	2.9e-08	lvesvi	Pirruccello et al., 2020	Locus
1	rs12107643	rs9810339	3	158316650	rs2276773	3	158287455	8.61e-10	8.61e-10	RVEDV, RVESV, RVEF	Aung et al	Locus
1	rs12107643	rs9810339	3	158316650	rs2886037	3	158306414	2.3e-08	2.3e-08	LVESV, LVESV Indexed, RVESV, RVEF, RVESV Indexed	Pirruccello et al., 2022	Locus
1	rs12107643	rs9810339	3	158316650	rs2886037	3	158306414	2.9e-08	2.9e-08	lvesvi	Pirruccello et al., 2020	Locus
1	rs2364274	rs9810339	3	158317365	rs2276773	3	158287455	8.61e-10	8.61e-10	RVEDV, RVESV, RVEF	Aung et al	Locus
1	rs2364274	rs9810339	3	158317365	rs2886037	3	158306414	2.3e-08	2.3e-08	LVESV, LVESV Indexed, RVESV, RVEF, RVESV Indexed	Pirruccello et al., 2022	Locus
1	rs2364274	rs9810339	3	158317365	rs2886037	3	158306414	2.9e-08	2.9e-08	lvesvi	Pirruccello et al., 2020	Locus
1	rs3046592	rs9810339	3	158318222	rs2276773	3	158287455	8.61e-10	8.61e-10	RVEDV, RVESV, RVEF	Aung et al	Locus
1	rs3046592	rs9810339	3	158318222	rs2886037	3	158306414	2.3e-08	2.3e-08	LVESV, LVESV Indexed, RVESV, RVEF, RVESV Indexed	Pirruccello et al., 2022	Locus
1	rs3046592	rs9810339	3	158318222	rs2886037	3	158306414	2.9e-08	2.9e-08	lvesvi	Pirruccello et al., 2020	Locus
1	rs4020788	rs9810339	3	158318361	rs2276773	3	158287455	8.61e-10	8.61e-10	RVEDV, RVESV, RVEF	Aung et al	Locus
1	rs4020788	rs9810339	3	158318361	rs2886037	3	158306414	2.3e-08	2.3e-08	LVESV, LVESV Indexed, RVESV, RVEF, RVESV Indexed	Pirruccello et al., 2022	Locus
1	rs4020788	rs9810339	3	158318361	rs2886037	3	158306414	2.9e-08	2.9e-08	lvesvi	Pirruccello et al., 2020	Locus
1	rs10637775	rs9810339	3	158319535	rs2276773	3	158287455	8.61e-10	8.61e-10	RVEDV, RVESV, RVEF	Aung et al	Locus
1	rs10637775	rs9810339	3	158319535	rs2886037	3	158306414	2.3e-08	2.3e-08	LVESV, LVESV Indexed, RVESV, RVEF, RVESV Indexed	Pirruccello et al., 2022	Locus
1	rs10637775	rs9810339	3	158319535	rs2886037	3	158306414	2.9e-08	2.9e-08	lvesvi	Pirruccello et al., 2020	Locus
1	rs4875	rs9810339	3	158320597	rs2276773	3	158287455	8.61e-10	8.61e-10	RVEDV, RVESV, RVEF	Aung et al	Locus
1	rs4875	rs9810339	3	158320597	rs2886037	3	158306414	2.3e-08	2.3e-08	LVESV, LVESV Indexed, RVESV, RVEF, RVESV Indexed	Pirruccello et al., 2022	Locus
1	rs4875	rs9810339	3	158320597	rs2886037	3	158306414	2.9e-08	2.9e-08	lvesvi	Pirruccello et al., 2020	Locus
1	rs6800914	rs9810339	3	158322174	rs2276773	3	158287455	8.61e-10	8.61e-10	RVEDV, RVESV, RVEF	Aung et al	Locus
1	rs6800914	rs9810339	3	158322174	rs2886037	3	158306414	2.3e-08	2.3e-08	LVESV, LVESV Indexed, RVESV, RVEF, RVESV Indexed	Pirruccello et al., 2022	Locus
1	rs6800914	rs9810339	3	158322174	rs2886037	3	158306414	2.9e-08	2.9e-08	lvesvi	Pirruccello et al., 2020	Locus
1	rs6804259	rs9810339	3	158323212	rs2276773	3	158287455	8.61e-10	8.61e-10	RVEDV, RVESV, RVEF	Aung et al	Locus
1	rs6804259	rs9810339	3	158323212	rs2886037	3	158306414	2.3e-08	2.3e-08	LVESV, LVESV Indexed, RVESV, RVEF, RVESV Indexed	Pirruccello et al., 2022	Locus
1	rs6804259	rs9810339	3	158323212	rs2886037	3	158306414	2.9e-08	2.9e-08	lvesvi	Pirruccello et al., 2020	Locus
1	rs3851363	rs9810339	3	158328966	rs2276773	3	158287455	8.61e-10	8.61e-10	RVEDV, RVESV, RVEF	Aung et al	Locus
1	rs3851363	rs9810339	3	158328966	rs2886037	3	158306414	2.3e-08	2.3e-08	LVESV, LVESV Indexed, RVESV, RVEF, RVESV Indexed	Pirruccello et al., 2022	Locus
1	rs3851363	rs9810339	3	158328966	rs2886037	3	158306414	2.9e-08	2.9e-08	lvesvi	Pirruccello et al., 2020	Locus
1	rs3851362	rs9810339	3	158328969	rs2276773	3	158287455	8.61e-10	8.61e-10	RVEDV, RVESV, RVEF	Aung et al	Locus
1	rs3851362	rs9810339	3	158328969	rs2886037	3	158306414	2.3e-08	2.3e-08	LVESV, LVESV Indexed, RVESV, RVEF, RVESV Indexed	Pirruccello et al., 2022	Locus
1	rs3851362	rs9810339	3	158328969	rs2886037	3	158306414	2.9e-08	2.9e-08	lvesvi	Pirruccello et al., 2020	Locus
1	rs3851361	rs9810339	3	158329022	rs2276773	3	158287455	8.61e-10	8.61e-10	RVEDV, RVESV, RVEF	Aung et al	Locus
1	rs3851361	rs9810339	3	158329022	rs2886037	3	158306414	2.3e-08	2.3e-08	LVESV, LVESV Indexed, RVESV, RVEF, RVESV Indexed	Pirruccello et al., 2022	Locus
1	rs3851361	rs9810339	3	158329022	rs2886037	3	158306414	2.9e-08	2.9e-08	lvesvi	Pirruccello et al., 2020	Locus
1	rs6803047	rs9810339	3	158329529	rs2276773	3	158287455	8.61e-10	8.61e-10	RVEDV, RVESV, RVEF	Aung et al	Locus
1	rs6803047	rs9810339	3	158329529	rs2886037	3	158306414	2.3e-08	2.3e-08	LVESV, LVESV Indexed, RVESV, RVEF, RVESV Indexed	Pirruccello et al., 2022	Locus
1	rs6803047	rs9810339	3	158329529	rs2886037	3	158306414	2.9e-08	2.9e-08	lvesvi	Pirruccello et al., 2020	Locus
1	rs3845272	rs9810339	3	158329923	rs2276773	3	158287455	8.61e-10	8.61e-10	RVEDV, RVESV, RVEF	Aung et al	Locus
1	rs3845272	rs9810339	3	158329923	rs2886037	3	158306414	2.3e-08	2.3e-08	LVESV, LVESV Indexed, RVESV, RVEF, RVESV Indexed	Pirruccello et al., 2022	Locus
1	rs3845272	rs9810339	3	158329923	rs2886037	3	158306414	2.9e-08	2.9e-08	lvesvi	Pirruccello et al., 2020	Locus
1	rs10154979	rs9810339	3	158331938	rs2276773	3	158287455	8.61e-10	8.61e-10	RVEDV, RVESV, RVEF	Aung et al	Locus
1	rs10154979	rs9810339	3	158331938	rs2886037	3	158306414	2.3e-08	2.3e-08	LVESV, LVESV Indexed, RVESV, RVEF, RVESV Indexed	Pirruccello et al., 2022	Locus
1	rs10154979	rs9810339	3	158331938	rs2886037	3	158306414	2.9e-08	2.9e-08	lvesvi	Pirruccello et al., 2020	Locus
1	rs10154980	rs9810339	3	158332053	rs2276773	3	158287455	8.61e-10	8.61e-10	RVEDV, RVESV, RVEF	Aung et al	Locus
1	rs10154980	rs9810339	3	158332053	rs2886037	3	158306414	2.3e-08	2.3e-08	LVESV, LVESV Indexed, RVESV, RVEF, RVESV Indexed	Pirruccello et al., 2022	Locus
1	rs10154980	rs9810339	3	158332053	rs2886037	3	158306414	2.9e-08	2.9e-08	lvesvi	Pirruccello et al., 2020	Locus
1	3:158333072_AT_A	rs9810339	3	158333072	rs2276773	3	158287455	8.61e-10	8.61e-10	RVEDV, RVESV, RVEF	Aung et al	Locus
1	3:158333072_AT_A	rs9810339	3	158333072	rs2886037	3	158306414	2.3e-08	2.3e-08	LVESV, LVESV Indexed, RVESV, RVEF, RVESV Indexed	Pirruccello et al., 2022	Locus
1	3:158333072_AT_A	rs9810339	3	158333072	rs2886037	3	158306414	2.9e-08	2.9e-08	lvesvi	Pirruccello et al., 2020	Locus
1	rs55971959	rs9810339	3	158333597	rs2276773	3	158287455	8.61e-10	8.61e-10	RVEDV, RVESV, RVEF	Aung et al	Locus
1	rs55971959	rs9810339	3	158333597	rs2886037	3	158306414	2.3e-08	2.3e-08	LVESV, LVESV Indexed, RVESV, RVEF, RVESV Indexed	Pirruccello et al., 2022	Locus
1	rs55971959	rs9810339	3	158333597	rs2886037	3	158306414	2.9e-08	2.9e-08	lvesvi	Pirruccello et al., 2020	Locus
1	rs6799180	rs9810339	3	158333891	rs2276773	3	158287455	8.61e-10	8.61e-10	RVEDV, RVESV, RVEF	Aung et al	Locus
1	rs6799180	rs9810339	3	158333891	rs2886037	3	158306414	2.3e-08	2.3e-08	LVESV, LVESV Indexed, RVESV, RVEF, RVESV Indexed	Pirruccello et al., 2022	Locus
1	rs6799180	rs9810339	3	158333891	rs2886037	3	158306414	2.9e-08	2.9e-08	lvesvi	Pirruccello et al., 2020	Locus
1	rs34081891	rs9810339	3	158334053	rs2276773	3	158287455	8.61e-10	8.61e-10	RVEDV, RVESV, RVEF	Aung et al	Locus
1	rs34081891	rs9810339	3	158334053	rs2886037	3	158306414	2.3e-08	2.3e-08	LVESV, LVESV Indexed, RVESV, RVEF, RVESV Indexed	Pirruccello et al., 2022	Locus
1	rs34081891	rs9810339	3	158334053	rs2886037	3	158306414	2.9e-08	2.9e-08	lvesvi	Pirruccello et al., 2020	Locus
1	rs7649265	rs9810339	3	158335738	rs2276773	3	158287455	8.61e-10	8.61e-10	RVEDV, RVESV, RVEF	Aung et al	Locus
1	rs7649265	rs9810339	3	158335738	rs2886037	3	158306414	2.3e-08	2.3e-08	LVESV, LVESV Indexed, RVESV, RVEF, RVESV Indexed	Pirruccello et al., 2022	Locus
1	rs7649265	rs9810339	3	158335738	rs2886037	3	158306414	2.9e-08	2.9e-08	lvesvi	Pirruccello et al., 2020	Locus
1	rs112959528	rs9810339	3	158336068	rs2276773	3	158287455	8.61e-10	8.61e-10	RVEDV, RVESV, RVEF	Aung et al	Locus
1	rs112959528	rs9810339	3	158336068	rs2886037	3	158306414	2.3e-08	2.3e-08	LVESV, LVESV Indexed, RVESV, RVEF, RVESV Indexed	Pirruccello et al., 2022	Locus
1	rs112959528	rs9810339	3	158336068	rs2886037	3	158306414	2.9e-08	2.9e-08	lvesvi	Pirruccello et al., 2020	Locus
1	rs150387563	rs9810339	3	158336158	rs2276773	3	158287455	8.61e-10	8.61e-10	RVEDV, RVESV, RVEF	Aung et al	Locus
1	rs150387563	rs9810339	3	158336158	rs2886037	3	158306414	2.3e-08	2.3e-08	LVESV, LVESV Indexed, RVESV, RVEF, RVESV Indexed	Pirruccello et al., 2022	Locus
1	rs150387563	rs9810339	3	158336158	rs2886037	3	158306414	2.9e-08	2.9e-08	lvesvi	Pirruccello et al., 2020	Locus
1	rs6441209	rs9810339	3	158336399	rs2276773	3	158287455	8.61e-10	8.61e-10	RVEDV, RVESV, RVEF	Aung et al	Locus
1	rs6441209	rs9810339	3	158336399	rs2886037	3	158306414	2.3e-08	2.3e-08	LVESV, LVESV Indexed, RVESV, RVEF, RVESV Indexed	Pirruccello et al., 2022	Locus
1	rs6441209	rs9810339	3	158336399	rs2886037	3	158306414	2.9e-08	2.9e-08	lvesvi	Pirruccello et al., 2020	Locus
1	rs6441210	rs9810339	3	158336517	rs2276773	3	158287455	8.61e-10	8.61e-10	RVEDV, RVESV, RVEF	Aung et al	Locus
1	rs386754324	rs71468663	11	64004598	NA	NA	NA	NA		NA	NA	NA
1	rs12294913	rs71468663	11	64004643	NA	NA	NA	NA		NA	NA	NA
1	rs56271783	rs71468663	11	64004723	NA	NA	NA	NA		NA	NA	NA
1	rs71468663	rs71468663	11	64018104	NA	NA	NA	NA		NA	NA	NA
1	rs6441210	rs9810339	3	158336517	rs2886037	3	158306414	2.3e-08	2.3e-08	LVESV, LVESV Indexed, RVESV, RVEF, RVESV Indexed	Pirruccello et al., 2022	Locus
1	rs6441210	rs9810339	3	158336517	rs2886037	3	158306414	2.9e-08	2.9e-08	lvesvi	Pirruccello et al., 2020	Locus
1	rs6785523	rs9810339	3	158337230	rs2276773	3	158287455	8.61e-10	8.61e-10	RVEDV, RVESV, RVEF	Aung et al	Locus
1	rs6785523	rs9810339	3	158337230	rs2886037	3	158306414	2.3e-08	2.3e-08	LVESV, LVESV Indexed, RVESV, RVEF, RVESV Indexed	Pirruccello et al., 2022	Locus
1	rs6785523	rs9810339	3	158337230	rs2886037	3	158306414	2.9e-08	2.9e-08	lvesvi	Pirruccello et al., 2020	Locus
1	rs6785524	rs9810339	3	158337231	rs2276773	3	158287455	8.61e-10	8.61e-10	RVEDV, RVESV, RVEF	Aung et al	Locus
1	rs6785524	rs9810339	3	158337231	rs2886037	3	158306414	2.3e-08	2.3e-08	LVESV, LVESV Indexed, RVESV, RVEF, RVESV Indexed	Pirruccello et al., 2022	Locus
1	rs6785524	rs9810339	3	158337231	rs2886037	3	158306414	2.9e-08	2.9e-08	lvesvi	Pirruccello et al., 2020	Locus
1	rs6801933	rs9810339	3	158338335	rs2276773	3	158287455	8.61e-10	8.61e-10	RVEDV, RVESV, RVEF	Aung et al	Locus
1	rs6801933	rs9810339	3	158338335	rs2886037	3	158306414	2.3e-08	2.3e-08	LVESV, LVESV Indexed, RVESV, RVEF, RVESV Indexed	Pirruccello et al., 2022	Locus
1	rs6801933	rs9810339	3	158338335	rs2886037	3	158306414	2.9e-08	2.9e-08	lvesvi	Pirruccello et al., 2020	Locus
1	rs62286609	rs9810339	3	158339536	rs2276773	3	158287455	8.61e-10	8.61e-10	RVEDV, RVESV, RVEF	Aung et al	Locus
1	rs62286609	rs9810339	3	158339536	rs2886037	3	158306414	2.3e-08	2.3e-08	LVESV, LVESV Indexed, RVESV, RVEF, RVESV Indexed	Pirruccello et al., 2022	Locus
1	rs62286609	rs9810339	3	158339536	rs2886037	3	158306414	2.9e-08	2.9e-08	lvesvi	Pirruccello et al., 2020	Locus
1	rs12635976	rs9810339	3	158340865	rs2276773	3	158287455	8.61e-10	8.61e-10	RVEDV, RVESV, RVEF	Aung et al	Locus
1	rs12635976	rs9810339	3	158340865	rs2886037	3	158306414	2.3e-08	2.3e-08	LVESV, LVESV Indexed, RVESV, RVEF, RVESV Indexed	Pirruccello et al., 2022	Locus
1	rs12635976	rs9810339	3	158340865	rs2886037	3	158306414	2.9e-08	2.9e-08	lvesvi	Pirruccello et al., 2020	Locus
1	rs7653826	rs9810339	3	158345671	rs2276773	3	158287455	8.61e-10	8.61e-10	RVEDV, RVESV, RVEF	Aung et al	Locus
1	rs7653826	rs9810339	3	158345671	rs2886037	3	158306414	2.3e-08	2.3e-08	LVESV, LVESV Indexed, RVESV, RVEF, RVESV Indexed	Pirruccello et al., 2022	Locus
1	rs7653826	rs9810339	3	158345671	rs2886037	3	158306414	2.9e-08	2.9e-08	lvesvi	Pirruccello et al., 2020	Locus
1	rs6441212	rs9810339	3	158346425	rs2276773	3	158287455	8.61e-10	8.61e-10	RVEDV, RVESV, RVEF	Aung et al	Locus
1	rs6441212	rs9810339	3	158346425	rs2886037	3	158306414	2.3e-08	2.3e-08	LVESV, LVESV Indexed, RVESV, RVEF, RVESV Indexed	Pirruccello et al., 2022	Locus
1	rs6441212	rs9810339	3	158346425	rs2886037	3	158306414	2.9e-08	2.9e-08	lvesvi	Pirruccello et al., 2020	Locus
1	rs4680449	rs9810339	3	158350118	rs2276773	3	158287455	8.61e-10	8.61e-10	RVEDV, RVESV, RVEF	Aung et al	Locus
1	rs4680449	rs9810339	3	158350118	rs2886037	3	158306414	2.3e-08	2.3e-08	LVESV, LVESV Indexed, RVESV, RVEF, RVESV Indexed	Pirruccello et al., 2022	Locus
1	rs4680449	rs9810339	3	158350118	rs2886037	3	158306414	2.9e-08	2.9e-08	lvesvi	Pirruccello et al., 2020	Locus
1	rs1864507	rs9810339	3	158362441	rs2276773	3	158287455	8.61e-10	8.61e-10	RVEDV, RVESV, RVEF	Aung et al	Locus
1	rs1864507	rs9810339	3	158362441	rs2886037	3	158306414	2.3e-08	2.3e-08	LVESV, LVESV Indexed, RVESV, RVEF, RVESV Indexed	Pirruccello et al., 2022	Locus
1	rs1864507	rs9810339	3	158362441	rs2886037	3	158306414	2.9e-08	2.9e-08	lvesvi	Pirruccello et al., 2020	Locus
1	rs6781342	rs9810339	3	158365719	rs2276773	3	158287455	8.61e-10	8.61e-10	RVEDV, RVESV, RVEF	Aung et al	Locus
1	rs6781342	rs9810339	3	158365719	rs2886037	3	158306414	2.3e-08	2.3e-08	LVESV, LVESV Indexed, RVESV, RVEF, RVESV Indexed	Pirruccello et al., 2022	Locus
1	rs6781342	rs9810339	3	158365719	rs2886037	3	158306414	2.9e-08	2.9e-08	lvesvi	Pirruccello et al., 2020	Locus
1	rs1864503	rs9810339	3	158366206	rs2276773	3	158287455	8.61e-10	8.61e-10	RVEDV, RVESV, RVEF	Aung et al	Locus
1	rs1864503	rs9810339	3	158366206	rs2886037	3	158306414	2.3e-08	2.3e-08	LVESV, LVESV Indexed, RVESV, RVEF, RVESV Indexed	Pirruccello et al., 2022	Locus
1	rs1864503	rs9810339	3	158366206	rs2886037	3	158306414	2.9e-08	2.9e-08	lvesvi	Pirruccello et al., 2020	Locus
1	rs2303909	rs9810339	3	158366900	rs2276773	3	158287455	8.61e-10	8.61e-10	RVEDV, RVESV, RVEF	Aung et al	Locus
1	rs2303909	rs9810339	3	158366900	rs2886037	3	158306414	2.3e-08	2.3e-08	LVESV, LVESV Indexed, RVESV, RVEF, RVESV Indexed	Pirruccello et al., 2022	Locus
1	rs2303909	rs9810339	3	158366900	rs2886037	3	158306414	2.9e-08	2.9e-08	lvesvi	Pirruccello et al., 2020	Locus
1	rs12639052	rs9810339	3	158368524	rs2276773	3	158287455	8.61e-10	8.61e-10	RVEDV, RVESV, RVEF	Aung et al	Locus
1	rs12639052	rs9810339	3	158368524	rs2886037	3	158306414	2.3e-08	2.3e-08	LVESV, LVESV Indexed, RVESV, RVEF, RVESV Indexed	Pirruccello et al., 2022	Locus
1	rs12639052	rs9810339	3	158368524	rs2886037	3	158306414	2.9e-08	2.9e-08	lvesvi	Pirruccello et al., 2020	Locus
1	3:158373930_GT_G	rs9810339	3	158373930	rs2276773	3	158287455	8.61e-10	8.61e-10	RVEDV, RVESV, RVEF	Aung et al	Locus
1	3:158373930_GT_G	rs9810339	3	158373930	rs2886037	3	158306414	2.3e-08	2.3e-08	LVESV, LVESV Indexed, RVESV, RVEF, RVESV Indexed	Pirruccello et al., 2022	Locus
1	3:158373930_GT_G	rs9810339	3	158373930	rs2886037	3	158306414	2.9e-08	2.9e-08	lvesvi	Pirruccello et al., 2020	Locus
1	rs4680450	rs9810339	3	158374017	rs2276773	3	158287455	8.61e-10	8.61e-10	RVEDV, RVESV, RVEF	Aung et al	Locus
1	rs4680450	rs9810339	3	158374017	rs2886037	3	158306414	2.3e-08	2.3e-08	LVESV, LVESV Indexed, RVESV, RVEF, RVESV Indexed	Pirruccello et al., 2022	Locus
1	rs4680450	rs9810339	3	158374017	rs2886037	3	158306414	2.9e-08	2.9e-08	lvesvi	Pirruccello et al., 2020	Locus
1	rs4680451	rs9810339	3	158374131	rs2276773	3	158287455	8.61e-10	8.61e-10	RVEDV, RVESV, RVEF	Aung et al	Locus
1	rs4680451	rs9810339	3	158374131	rs2886037	3	158306414	2.3e-08	2.3e-08	LVESV, LVESV Indexed, RVESV, RVEF, RVESV Indexed	Pirruccello et al., 2022	Locus
1	rs4680451	rs9810339	3	158374131	rs2886037	3	158306414	2.9e-08	2.9e-08	lvesvi	Pirruccello et al., 2020	Locus
1	rs34850894	rs9810339	3	158374391	rs2276773	3	158287455	8.61e-10	8.61e-10	RVEDV, RVESV, RVEF	Aung et al	Locus
1	rs34850894	rs9810339	3	158374391	rs2886037	3	158306414	2.3e-08	2.3e-08	LVESV, LVESV Indexed, RVESV, RVEF, RVESV Indexed	Pirruccello et al., 2022	Locus
1	rs34850894	rs9810339	3	158374391	rs2886037	3	158306414	2.9e-08	2.9e-08	lvesvi	Pirruccello et al., 2020	Locus
1	rs9819567	rs9810339	3	158374709	rs2276773	3	158287455	8.61e-10	8.61e-10	RVEDV, RVESV, RVEF	Aung et al	Locus
1	rs9819567	rs9810339	3	158374709	rs2886037	3	158306414	2.3e-08	2.3e-08	LVESV, LVESV Indexed, RVESV, RVEF, RVESV Indexed	Pirruccello et al., 2022	Locus
1	rs9819567	rs9810339	3	158374709	rs2886037	3	158306414	2.9e-08	2.9e-08	lvesvi	Pirruccello et al., 2020	Locus
1	rs4680452	rs9810339	3	158377554	rs2276773	3	158287455	8.61e-10	8.61e-10	RVEDV, RVESV, RVEF	Aung et al	Locus
1	rs4680452	rs9810339	3	158377554	rs2886037	3	158306414	2.3e-08	2.3e-08	LVESV, LVESV Indexed, RVESV, RVEF, RVESV Indexed	Pirruccello et al., 2022	Locus
1	rs4680452	rs9810339	3	158377554	rs2886037	3	158306414	2.9e-08	2.9e-08	lvesvi	Pirruccello et al., 2020	Locus
1	rs4680453	rs9810339	3	158377797	rs2276773	3	158287455	8.61e-10	8.61e-10	RVEDV, RVESV, RVEF	Aung et al	Locus
1	rs4680453	rs9810339	3	158377797	rs2886037	3	158306414	2.3e-08	2.3e-08	LVESV, LVESV Indexed, RVESV, RVEF, RVESV Indexed	Pirruccello et al., 2022	Locus
1	rs4680453	rs9810339	3	158377797	rs2886037	3	158306414	2.9e-08	2.9e-08	lvesvi	Pirruccello et al., 2020	Locus
1	rs891464	rs9810339	3	158382093	rs2276773	3	158287455	8.61e-10	8.61e-10	RVEDV, RVESV, RVEF	Aung et al	Locus
1	rs891464	rs9810339	3	158382093	rs2886037	3	158306414	2.3e-08	2.3e-08	LVESV, LVESV Indexed, RVESV, RVEF, RVESV Indexed	Pirruccello et al., 2022	Locus
1	rs891464	rs9810339	3	158382093	rs2886037	3	158306414	2.9e-08	2.9e-08	lvesvi	Pirruccello et al., 2020	Locus
1	rs8455	rs9810339	3	158388780	rs2276773	3	158287455	8.61e-10	8.61e-10	RVEDV, RVESV, RVEF	Aung et al	Locus
1	rs8455	rs9810339	3	158388780	rs2886037	3	158306414	2.3e-08	2.3e-08	LVESV, LVESV Indexed, RVESV, RVEF, RVESV Indexed	Pirruccello et al., 2022	Locus
1	rs8455	rs9810339	3	158388780	rs2886037	3	158306414	2.9e-08	2.9e-08	lvesvi	Pirruccello et al., 2020	Locus
1	rs28481597	rs9810339	3	158391919	rs2276773	3	158287455	8.61e-10	8.61e-10	RVEDV, RVESV, RVEF	Aung et al	Locus
1	rs28481597	rs9810339	3	158391919	rs2886037	3	158306414	2.3e-08	2.3e-08	LVESV, LVESV Indexed, RVESV, RVEF, RVESV Indexed	Pirruccello et al., 2022	Locus
1	rs28481597	rs9810339	3	158391919	rs2886037	3	158306414	2.9e-08	2.9e-08	lvesvi	Pirruccello et al., 2020	Locus
1	rs6441220	rs9810339	3	158394013	rs2276773	3	158287455	8.61e-10	8.61e-10	RVEDV, RVESV, RVEF	Aung et al	Locus
1	rs6441220	rs9810339	3	158394013	rs2886037	3	158306414	2.3e-08	2.3e-08	LVESV, LVESV Indexed, RVESV, RVEF, RVESV Indexed	Pirruccello et al., 2022	Locus
1	rs6441220	rs9810339	3	158394013	rs2886037	3	158306414	2.9e-08	2.9e-08	lvesvi	Pirruccello et al., 2020	Locus
1	rs6802317	rs9810339	3	158394944	rs2276773	3	158287455	8.61e-10	8.61e-10	RVEDV, RVESV, RVEF	Aung et al	Locus
1	rs6802317	rs9810339	3	158394944	rs2886037	3	158306414	2.3e-08	2.3e-08	LVESV, LVESV Indexed, RVESV, RVEF, RVESV Indexed	Pirruccello et al., 2022	Locus
1	rs6802317	rs9810339	3	158394944	rs2886037	3	158306414	2.9e-08	2.9e-08	lvesvi	Pirruccello et al., 2020	Locus
1	rs1602760	rs9810339	3	158395670	rs2276773	3	158287455	8.61e-10	8.61e-10	RVEDV, RVESV, RVEF	Aung et al	Locus
1	rs1602760	rs9810339	3	158395670	rs2886037	3	158306414	2.3e-08	2.3e-08	LVESV, LVESV Indexed, RVESV, RVEF, RVESV Indexed	Pirruccello et al., 2022	Locus
1	rs1602760	rs9810339	3	158395670	rs2886037	3	158306414	2.9e-08	2.9e-08	lvesvi	Pirruccello et al., 2020	Locus
1	rs138346088	rs9810339	3	158402791	rs2276773	3	158287455	8.61e-10	8.61e-10	RVEDV, RVESV, RVEF	Aung et al	Locus
1	rs138346088	rs9810339	3	158402791	rs2886037	3	158306414	2.3e-08	2.3e-08	LVESV, LVESV Indexed, RVESV, RVEF, RVESV Indexed	Pirruccello et al., 2022	Locus
1	rs138346088	rs9810339	3	158402791	rs2886037	3	158306414	2.9e-08	2.9e-08	lvesvi	Pirruccello et al., 2020	Locus
1	rs10936158	rs9810339	3	158404267	rs2276773	3	158287455	8.61e-10	8.61e-10	RVEDV, RVESV, RVEF	Aung et al	Locus
1	rs10936158	rs9810339	3	158404267	rs2886037	3	158306414	2.3e-08	2.3e-08	LVESV, LVESV Indexed, RVESV, RVEF, RVESV Indexed	Pirruccello et al., 2022	Locus
1	rs10936158	rs9810339	3	158404267	rs2886037	3	158306414	2.9e-08	2.9e-08	lvesvi	Pirruccello et al., 2020	Locus
1	rs9824985	rs9810339	3	158405217	rs2276773	3	158287455	8.61e-10	8.61e-10	RVEDV, RVESV, RVEF	Aung et al	Locus
1	rs9824985	rs9810339	3	158405217	rs2886037	3	158306414	2.3e-08	2.3e-08	LVESV, LVESV Indexed, RVESV, RVEF, RVESV Indexed	Pirruccello et al., 2022	Locus
1	rs9824985	rs9810339	3	158405217	rs2886037	3	158306414	2.9e-08	2.9e-08	lvesvi	Pirruccello et al., 2020	Locus
1	rs13324770	rs9810339	3	158405899	rs2276773	3	158287455	8.61e-10	8.61e-10	RVEDV, RVESV, RVEF	Aung et al	Locus
1	rs13324770	rs9810339	3	158405899	rs2886037	3	158306414	2.3e-08	2.3e-08	LVESV, LVESV Indexed, RVESV, RVEF, RVESV Indexed	Pirruccello et al., 2022	Locus
1	rs13324770	rs9810339	3	158405899	rs2886037	3	158306414	2.9e-08	2.9e-08	lvesvi	Pirruccello et al., 2020	Locus
1	rs12496174	rs9810339	3	158406915	rs2276773	3	158287455	8.61e-10	8.61e-10	RVEDV, RVESV, RVEF	Aung et al	Locus
1	rs12496174	rs9810339	3	158406915	rs2886037	3	158306414	2.3e-08	2.3e-08	LVESV, LVESV Indexed, RVESV, RVEF, RVESV Indexed	Pirruccello et al., 2022	Locus
1	rs12496174	rs9810339	3	158406915	rs2886037	3	158306414	2.9e-08	2.9e-08	lvesvi	Pirruccello et al., 2020	Locus
1	rs13325932	rs9810339	3	158407430	rs2276773	3	158287455	8.61e-10	8.61e-10	RVEDV, RVESV, RVEF	Aung et al	Locus
1	rs13325932	rs9810339	3	158407430	rs2886037	3	158306414	2.3e-08	2.3e-08	LVESV, LVESV Indexed, RVESV, RVEF, RVESV Indexed	Pirruccello et al., 2022	Locus
1	rs13325932	rs9810339	3	158407430	rs2886037	3	158306414	2.9e-08	2.9e-08	lvesvi	Pirruccello et al., 2020	Locus
1	rs1047366	rs9810339	3	158409482	rs2276773	3	158287455	8.61e-10	8.61e-10	RVEDV, RVESV, RVEF	Aung et al	Locus
1	rs1047366	rs9810339	3	158409482	rs2886037	3	158306414	2.3e-08	2.3e-08	LVESV, LVESV Indexed, RVESV, RVEF, RVESV Indexed	Pirruccello et al., 2022	Locus
1	rs1047366	rs9810339	3	158409482	rs2886037	3	158306414	2.9e-08	2.9e-08	lvesvi	Pirruccello et al., 2020	Locus
1	rs7609717	rs9810339	3	158412942	rs2276773	3	158287455	8.61e-10	8.61e-10	RVEDV, RVESV, RVEF	Aung et al	Locus
1	rs7609717	rs9810339	3	158412942	rs2886037	3	158306414	2.3e-08	2.3e-08	LVESV, LVESV Indexed, RVESV, RVEF, RVESV Indexed	Pirruccello et al., 2022	Locus
1	rs7609717	rs9810339	3	158412942	rs2886037	3	158306414	2.9e-08	2.9e-08	lvesvi	Pirruccello et al., 2020	Locus
1	rs1038886	rs9810339	3	158413716	rs2276773	3	158287455	8.61e-10	8.61e-10	RVEDV, RVESV, RVEF	Aung et al	Locus
1	rs1038886	rs9810339	3	158413716	rs2886037	3	158306414	2.3e-08	2.3e-08	LVESV, LVESV Indexed, RVESV, RVEF, RVESV Indexed	Pirruccello et al., 2022	Locus
1	rs1038886	rs9810339	3	158413716	rs2886037	3	158306414	2.9e-08	2.9e-08	lvesvi	Pirruccello et al., 2020	Locus
1	rs6772483	rs9810339	3	158415999	rs2276773	3	158287455	8.61e-10	8.61e-10	RVEDV, RVESV, RVEF	Aung et al	Locus
1	rs6772483	rs9810339	3	158415999	rs2886037	3	158306414	2.3e-08	2.3e-08	LVESV, LVESV Indexed, RVESV, RVEF, RVESV Indexed	Pirruccello et al., 2022	Locus
1	rs6772483	rs9810339	3	158415999	rs2886037	3	158306414	2.9e-08	2.9e-08	lvesvi	Pirruccello et al., 2020	Locus
1	rs7621897	rs9810339	3	158416646	rs2276773	3	158287455	8.61e-10	8.61e-10	RVEDV, RVESV, RVEF	Aung et al	Locus
1	rs7621897	rs9810339	3	158416646	rs2886037	3	158306414	2.3e-08	2.3e-08	LVESV, LVESV Indexed, RVESV, RVEF, RVESV Indexed	Pirruccello et al., 2022	Locus
1	rs7621897	rs9810339	3	158416646	rs2886037	3	158306414	2.9e-08	2.9e-08	lvesvi	Pirruccello et al., 2020	Locus
1	rs6779431	rs9810339	3	158418014	rs2276773	3	158287455	8.61e-10	8.61e-10	RVEDV, RVESV, RVEF	Aung et al	Locus
1	rs6779431	rs9810339	3	158418014	rs2886037	3	158306414	2.3e-08	2.3e-08	LVESV, LVESV Indexed, RVESV, RVEF, RVESV Indexed	Pirruccello et al., 2022	Locus
1	rs6779431	rs9810339	3	158418014	rs2886037	3	158306414	2.9e-08	2.9e-08	lvesvi	Pirruccello et al., 2020	Locus
1	rs4680457	rs9810339	3	158422506	rs2276773	3	158287455	8.61e-10	8.61e-10	RVEDV, RVESV, RVEF	Aung et al	Locus
1	rs4680457	rs9810339	3	158422506	rs2886037	3	158306414	2.3e-08	2.3e-08	LVESV, LVESV Indexed, RVESV, RVEF, RVESV Indexed	Pirruccello et al., 2022	Locus
1	rs4680457	rs9810339	3	158422506	rs2886037	3	158306414	2.9e-08	2.9e-08	lvesvi	Pirruccello et al., 2020	Locus
3	rs9884230	rs10155248	4	169641425	rs7696431	4	169687725	2.3e-13	2.3e-13	restingHR	Mensah-Kane et al., 2021	Locus
3	rs9884230	rs10155248	4	169641425	rs11357121	4	169847115	4.6e-09	4.6e-09	RVESV	Aung et al	Locus
3	rs9884230	rs10155248	4	169641425	rs12499103	4	169665307	1.53e-08	1.53e-08	QRS interval	Young - unpublished	Locus
3	rs9884230	rs10155248	4	169641425		4	169847115	1.7e-08	1.7e-08	RVESV Indexed	Pirruccello et al., 2022	Locus
3	rs11943502	rs10155248	4	169651311	rs7696431	4	169687725	2.3e-13	2.3e-13	restingHR	Mensah-Kane et al., 2021	Locus
3	rs11943502	rs10155248	4	169651311	rs11357121	4	169847115	4.6e-09	4.6e-09	RVESV	Aung et al	Locus
3	rs11943502	rs10155248	4	169651311	rs12499103	4	169665307	1.53e-08	1.53e-08	QRS interval	Young - unpublished	Locus
3	rs11943502	rs10155248	4	169651311		4	169847115	1.7e-08	1.7e-08	RVESV Indexed	Pirruccello et al., 2022	Locus
3	rs2047634	rs10155248	4	169652929	rs7696431	4	169687725	2.3e-13	2.3e-13	restingHR	Mensah-Kane et al., 2021	Locus
3	rs2047634	rs10155248	4	169652929	rs11357121	4	169847115	4.6e-09	4.6e-09	RVESV	Aung et al	Locus
3	rs2047634	rs10155248	4	169652929	rs12499103	4	169665307	1.53e-08	1.53e-08	QRS interval	Young - unpublished	Locus
3	rs2047634	rs10155248	4	169652929		4	169847115	1.7e-08	1.7e-08	RVESV Indexed	Pirruccello et al., 2022	Locus
3	rs2062591	rs10155248	4	169655480	rs7696431	4	169687725	2.3e-13	2.3e-13	restingHR	Mensah-Kane et al., 2021	Locus
3	rs2062591	rs10155248	4	169655480	rs11357121	4	169847115	4.6e-09	4.6e-09	RVESV	Aung et al	Locus
3	rs2062591	rs10155248	4	169655480	rs12499103	4	169665307	1.53e-08	1.53e-08	QRS interval	Young - unpublished	Locus
3	rs2062591	rs10155248	4	169655480		4	169847115	1.7e-08	1.7e-08	RVESV Indexed	Pirruccello et al., 2022	Locus
3	rs13112971	rs10155248	4	169656529	rs7696431	4	169687725	2.3e-13	2.3e-13	restingHR	Mensah-Kane et al., 2021	Locus
3	rs13112971	rs10155248	4	169656529	rs11357121	4	169847115	4.6e-09	4.6e-09	RVESV	Aung et al	Locus
3	rs13112971	rs10155248	4	169656529	rs12499103	4	169665307	1.53e-08	1.53e-08	QRS interval	Young - unpublished	Locus
3	rs13112971	rs10155248	4	169656529		4	169847115	1.7e-08	1.7e-08	RVESV Indexed	Pirruccello et al., 2022	Locus
3	rs1500800	rs10155248	4	169657096	rs7696431	4	169687725	2.3e-13	2.3e-13	restingHR	Mensah-Kane et al., 2021	Locus
3	rs1500800	rs10155248	4	169657096	rs11357121	4	169847115	4.6e-09	4.6e-09	RVESV	Aung et al	Locus
3	rs1500800	rs10155248	4	169657096	rs12499103	4	169665307	1.53e-08	1.53e-08	QRS interval	Young - unpublished	Locus
3	rs1500800	rs10155248	4	169657096		4	169847115	1.7e-08	1.7e-08	RVESV Indexed	Pirruccello et al., 2022	Locus
3	rs1500799	rs10155248	4	169657258	rs7696431	4	169687725	2.3e-13	2.3e-13	restingHR	Mensah-Kane et al., 2021	Locus
3	rs1500799	rs10155248	4	169657258	rs11357121	4	169847115	4.6e-09	4.6e-09	RVESV	Aung et al	Locus
3	rs1500799	rs10155248	4	169657258	rs12499103	4	169665307	1.53e-08	1.53e-08	QRS interval	Young - unpublished	Locus
3	rs1500799	rs10155248	4	169657258		4	169847115	1.7e-08	1.7e-08	RVESV Indexed	Pirruccello et al., 2022	Locus
3	rs1500798	rs10155248	4	169657460	rs7696431	4	169687725	2.3e-13	2.3e-13	restingHR	Mensah-Kane et al., 2021	Locus
3	rs1500798	rs10155248	4	169657460	rs11357121	4	169847115	4.6e-09	4.6e-09	RVESV	Aung et al	Locus
3	rs1500798	rs10155248	4	169657460	rs12499103	4	169665307	1.53e-08	1.53e-08	QRS interval	Young - unpublished	Locus
3	rs1500798	rs10155248	4	169657460		4	169847115	1.7e-08	1.7e-08	RVESV Indexed	Pirruccello et al., 2022	Locus
3	rs13122019	rs10155248	4	169658315	rs7696431	4	169687725	2.3e-13	2.3e-13	restingHR	Mensah-Kane et al., 2021	Locus
3	rs13122019	rs10155248	4	169658315	rs11357121	4	169847115	4.6e-09	4.6e-09	RVESV	Aung et al	Locus
3	rs13122019	rs10155248	4	169658315	rs12499103	4	169665307	1.53e-08	1.53e-08	QRS interval	Young - unpublished	Locus
3	rs13122019	rs10155248	4	169658315		4	169847115	1.7e-08	1.7e-08	RVESV Indexed	Pirruccello et al., 2022	Locus
3	rs6843294	rs10155248	4	169659123	rs7696431	4	169687725	2.3e-13	2.3e-13	restingHR	Mensah-Kane et al., 2021	Locus
3	rs6843294	rs10155248	4	169659123	rs11357121	4	169847115	4.6e-09	4.6e-09	RVESV	Aung et al	Locus
3	rs6843294	rs10155248	4	169659123	rs12499103	4	169665307	1.53e-08	1.53e-08	QRS interval	Young - unpublished	Locus
3	rs6843294	rs10155248	4	169659123		4	169847115	1.7e-08	1.7e-08	RVESV Indexed	Pirruccello et al., 2022	Locus
3	rs7676725	rs10155248	4	169660691	rs7696431	4	169687725	2.3e-13	2.3e-13	restingHR	Mensah-Kane et al., 2021	Locus
3	rs7676725	rs10155248	4	169660691	rs11357121	4	169847115	4.6e-09	4.6e-09	RVESV	Aung et al	Locus
3	rs7676725	rs10155248	4	169660691	rs12499103	4	169665307	1.53e-08	1.53e-08	QRS interval	Young - unpublished	Locus
3	rs7676725	rs10155248	4	169660691		4	169847115	1.7e-08	1.7e-08	RVESV Indexed	Pirruccello et al., 2022	Locus
3	rs7698312	rs10155248	4	169661007	rs7696431	4	169687725	2.3e-13	2.3e-13	restingHR	Mensah-Kane et al., 2021	Locus
3	rs7698312	rs10155248	4	169661007	rs11357121	4	169847115	4.6e-09	4.6e-09	RVESV	Aung et al	Locus
3	rs7698312	rs10155248	4	169661007	rs12499103	4	169665307	1.53e-08	1.53e-08	QRS interval	Young - unpublished	Locus
3	rs7698312	rs10155248	4	169661007		4	169847115	1.7e-08	1.7e-08	RVESV Indexed	Pirruccello et al., 2022	Locus
3	rs2320079	rs10155248	4	169663130	rs7696431	4	169687725	2.3e-13	2.3e-13	restingHR	Mensah-Kane et al., 2021	Locus
3	rs2320079	rs10155248	4	169663130	rs11357121	4	169847115	4.6e-09	4.6e-09	RVESV	Aung et al	Locus
3	rs2320079	rs10155248	4	169663130	rs12499103	4	169665307	1.53e-08	1.53e-08	QRS interval	Young - unpublished	Locus
3	rs2320079	rs10155248	4	169663130		4	169847115	1.7e-08	1.7e-08	RVESV Indexed	Pirruccello et al., 2022	Locus
3	rs2320080	rs10155248	4	169663164	rs7696431	4	169687725	2.3e-13	2.3e-13	restingHR	Mensah-Kane et al., 2021	Locus
3	rs2320080	rs10155248	4	169663164	rs11357121	4	169847115	4.6e-09	4.6e-09	RVESV	Aung et al	Locus
3	rs2320080	rs10155248	4	169663164	rs12499103	4	169665307	1.53e-08	1.53e-08	QRS interval	Young - unpublished	Locus
3	rs2320080	rs10155248	4	169663164		4	169847115	1.7e-08	1.7e-08	RVESV Indexed	Pirruccello et al., 2022	Locus
3	rs6811238	rs10155248	4	169663615	rs7696431	4	169687725	2.3e-13	2.3e-13	restingHR	Mensah-Kane et al., 2021	Locus
3	rs6811238	rs10155248	4	169663615	rs11357121	4	169847115	4.6e-09	4.6e-09	RVESV	Aung et al	Locus
3	rs6811238	rs10155248	4	169663615	rs12499103	4	169665307	1.53e-08	1.53e-08	QRS interval	Young - unpublished	Locus
3	rs6811238	rs10155248	4	169663615		4	169847115	1.7e-08	1.7e-08	RVESV Indexed	Pirruccello et al., 2022	Locus
3	rs6811487	rs10155248	4	169663765	rs7696431	4	169687725	2.3e-13	2.3e-13	restingHR	Mensah-Kane et al., 2021	Locus
3	rs6811487	rs10155248	4	169663765	rs11357121	4	169847115	4.6e-09	4.6e-09	RVESV	Aung et al	Locus
3	rs6811487	rs10155248	4	169663765	rs12499103	4	169665307	1.53e-08	1.53e-08	QRS interval	Young - unpublished	Locus
3	rs6811487	rs10155248	4	169663765		4	169847115	1.7e-08	1.7e-08	RVESV Indexed	Pirruccello et al., 2022	Locus
3	rs7662403	rs10155248	4	169665219	rs7696431	4	169687725	2.3e-13	2.3e-13	restingHR	Mensah-Kane et al., 2021	Locus
3	rs7662403	rs10155248	4	169665219	rs11357121	4	169847115	4.6e-09	4.6e-09	RVESV	Aung et al	Locus
3	rs7662403	rs10155248	4	169665219	rs12499103	4	169665307	1.53e-08	1.53e-08	QRS interval	Young - unpublished	Locus
3	rs7662403	rs10155248	4	169665219		4	169847115	1.7e-08	1.7e-08	RVESV Indexed	Pirruccello et al., 2022	Locus
3	rs7657509	rs10155248	4	169665244	rs7696431	4	169687725	2.3e-13	2.3e-13	restingHR	Mensah-Kane et al., 2021	Locus
3	rs7657509	rs10155248	4	169665244	rs11357121	4	169847115	4.6e-09	4.6e-09	RVESV	Aung et al	Locus
3	rs7657509	rs10155248	4	169665244	rs12499103	4	169665307	1.53e-08	1.53e-08	QRS interval	Young - unpublished	Locus
3	rs7657509	rs10155248	4	169665244		4	169847115	1.7e-08	1.7e-08	RVESV Indexed	Pirruccello et al., 2022	Locus
3	4:169665358_TA_T	rs10155248	4	169665358	rs7696431	4	169687725	2.3e-13	2.3e-13	restingHR	Mensah-Kane et al., 2021	Locus
3	4:169665358_TA_T	rs10155248	4	169665358	rs11357121	4	169847115	4.6e-09	4.6e-09	RVESV	Aung et al	Locus
3	4:169665358_TA_T	rs10155248	4	169665358	rs12499103	4	169665307	1.53e-08	1.53e-08	QRS interval	Young - unpublished	Locus
3	4:169665358_TA_T	rs10155248	4	169665358		4	169847115	1.7e-08	1.7e-08	RVESV Indexed	Pirruccello et al., 2022	Locus
3	rs11283433	rs10155248	4	169665648	rs7696431	4	169687725	2.3e-13	2.3e-13	restingHR	Mensah-Kane et al., 2021	Locus
3	rs11283433	rs10155248	4	169665648	rs11357121	4	169847115	4.6e-09	4.6e-09	RVESV	Aung et al	Locus
3	rs11283433	rs10155248	4	169665648	rs12499103	4	169665307	1.53e-08	1.53e-08	QRS interval	Young - unpublished	Locus
3	rs11283433	rs10155248	4	169665648		4	169847115	1.7e-08	1.7e-08	RVESV Indexed	Pirruccello et al., 2022	Locus
3	rs10155223	rs10155248	4	169666161	rs7696431	4	169687725	2.3e-13	2.3e-13	restingHR	Mensah-Kane et al., 2021	Locus
3	rs10155223	rs10155248	4	169666161	rs11357121	4	169847115	4.6e-09	4.6e-09	RVESV	Aung et al	Locus
3	rs10155223	rs10155248	4	169666161	rs12499103	4	169665307	1.53e-08	1.53e-08	QRS interval	Young - unpublished	Locus
3	rs10155223	rs10155248	4	169666161		4	169847115	1.7e-08	1.7e-08	RVESV Indexed	Pirruccello et al., 2022	Locus
3	rs10155248	rs10155248	4	169666162	rs7696431	4	169687725	2.3e-13	2.3e-13	restingHR	Mensah-Kane et al., 2021	Locus
3	rs10155248	rs10155248	4	169666162	rs11357121	4	169847115	4.6e-09	4.6e-09	RVESV	Aung et al	Locus
3	rs10155248	rs10155248	4	169666162	rs12499103	4	169665307	1.53e-08	1.53e-08	QRS interval	Young - unpublished	LD
3	rs10155248	rs10155248	4	169666162		4	169847115	1.7e-08	1.7e-08	RVESV Indexed	Pirruccello et al., 2022	Locus
3	rs10049918	rs10155248	4	169666866	rs7696431	4	169687725	2.3e-13	2.3e-13	restingHR	Mensah-Kane et al., 2021	Locus
3	rs10049918	rs10155248	4	169666866	rs11357121	4	169847115	4.6e-09	4.6e-09	RVESV	Aung et al	Locus
3	rs10049918	rs10155248	4	169666866	rs12499103	4	169665307	1.53e-08	1.53e-08	QRS interval	Young - unpublished	Locus
3	rs10049918	rs10155248	4	169666866		4	169847115	1.7e-08	1.7e-08	RVESV Indexed	Pirruccello et al., 2022	Locus
3	rs955912	rs10155248	4	169667044	rs7696431	4	169687725	2.3e-13	2.3e-13	restingHR	Mensah-Kane et al., 2021	Locus
3	rs955912	rs10155248	4	169667044	rs11357121	4	169847115	4.6e-09	4.6e-09	RVESV	Aung et al	Locus
3	rs955912	rs10155248	4	169667044	rs12499103	4	169665307	1.53e-08	1.53e-08	QRS interval	Young - unpublished	Locus
3	rs955912	rs10155248	4	169667044		4	169847115	1.7e-08	1.7e-08	RVESV Indexed	Pirruccello et al., 2022	Locus
3	rs955911	rs10155248	4	169667179	rs7696431	4	169687725	2.3e-13	2.3e-13	restingHR	Mensah-Kane et al., 2021	Locus
3	rs955911	rs10155248	4	169667179	rs11357121	4	169847115	4.6e-09	4.6e-09	RVESV	Aung et al	Locus
3	rs955911	rs10155248	4	169667179	rs12499103	4	169665307	1.53e-08	1.53e-08	QRS interval	Young - unpublished	Locus
3	rs955911	rs10155248	4	169667179		4	169847115	1.7e-08	1.7e-08	RVESV Indexed	Pirruccello et al., 2022	Locus
3	rs6833344	rs10155248	4	169667644	rs7696431	4	169687725	2.3e-13	2.3e-13	restingHR	Mensah-Kane et al., 2021	Locus
3	rs6833344	rs10155248	4	169667644	rs11357121	4	169847115	4.6e-09	4.6e-09	RVESV	Aung et al	Locus
3	rs6833344	rs10155248	4	169667644	rs12499103	4	169665307	1.53e-08	1.53e-08	QRS interval	Young - unpublished	Locus
3	rs6833344	rs10155248	4	169667644		4	169847115	1.7e-08	1.7e-08	RVESV Indexed	Pirruccello et al., 2022	Locus
3	rs6857155	rs10155248	4	169667766	rs7696431	4	169687725	2.3e-13	2.3e-13	restingHR	Mensah-Kane et al., 2021	Locus
3	rs6857155	rs10155248	4	169667766	rs11357121	4	169847115	4.6e-09	4.6e-09	RVESV	Aung et al	Locus
3	rs6857155	rs10155248	4	169667766	rs12499103	4	169665307	1.53e-08	1.53e-08	QRS interval	Young - unpublished	Locus
3	rs6857155	rs10155248	4	169667766		4	169847115	1.7e-08	1.7e-08	RVESV Indexed	Pirruccello et al., 2022	Locus
3	rs1392756	rs10155248	4	169668821	rs7696431	4	169687725	2.3e-13	2.3e-13	restingHR	Mensah-Kane et al., 2021	Locus
3	rs1392756	rs10155248	4	169668821	rs11357121	4	169847115	4.6e-09	4.6e-09	RVESV	Aung et al	Locus
3	rs1392756	rs10155248	4	169668821	rs12499103	4	169665307	1.53e-08	1.53e-08	QRS interval	Young - unpublished	Locus
3	rs1392756	rs10155248	4	169668821		4	169847115	1.7e-08	1.7e-08	RVESV Indexed	Pirruccello et al., 2022	Locus
3	rs11132458	rs10155248	4	169669361	rs7696431	4	169687725	2.3e-13	2.3e-13	restingHR	Mensah-Kane et al., 2021	Locus
3	rs11132458	rs10155248	4	169669361	rs11357121	4	169847115	4.6e-09	4.6e-09	RVESV	Aung et al	Locus
3	rs11132458	rs10155248	4	169669361	rs12499103	4	169665307	1.53e-08	1.53e-08	QRS interval	Young - unpublished	Locus
3	rs11132458	rs10155248	4	169669361		4	169847115	1.7e-08	1.7e-08	RVESV Indexed	Pirruccello et al., 2022	Locus
3	rs9654304	rs10155248	4	169669659	rs7696431	4	169687725	2.3e-13	2.3e-13	restingHR	Mensah-Kane et al., 2021	Locus
3	rs9654304	rs10155248	4	169669659	rs11357121	4	169847115	4.6e-09	4.6e-09	RVESV	Aung et al	Locus
3	rs9654304	rs10155248	4	169669659	rs12499103	4	169665307	1.53e-08	1.53e-08	QRS interval	Young - unpublished	Locus
3	rs9654304	rs10155248	4	169669659		4	169847115	1.7e-08	1.7e-08	RVESV Indexed	Pirruccello et al., 2022	Locus
3	rs9654305	rs10155248	4	169669891	rs7696431	4	169687725	2.3e-13	2.3e-13	restingHR	Mensah-Kane et al., 2021	Locus
3	rs9654305	rs10155248	4	169669891	rs11357121	4	169847115	4.6e-09	4.6e-09	RVESV	Aung et al	Locus
3	rs9654305	rs10155248	4	169669891	rs12499103	4	169665307	1.53e-08	1.53e-08	QRS interval	Young - unpublished	Locus
3	rs9654305	rs10155248	4	169669891		4	169847115	1.7e-08	1.7e-08	RVESV Indexed	Pirruccello et al., 2022	Locus
3	rs10003661	rs10155248	4	169670130	rs7696431	4	169687725	2.3e-13	2.3e-13	restingHR	Mensah-Kane et al., 2021	Locus
3	rs10003661	rs10155248	4	169670130	rs11357121	4	169847115	4.6e-09	4.6e-09	RVESV	Aung et al	Locus
3	rs10003661	rs10155248	4	169670130	rs12499103	4	169665307	1.53e-08	1.53e-08	QRS interval	Young - unpublished	Locus
3	rs10003661	rs10155248	4	169670130		4	169847115	1.7e-08	1.7e-08	RVESV Indexed	Pirruccello et al., 2022	Locus
3	rs6839862	rs10155248	4	169670702	rs7696431	4	169687725	2.3e-13	2.3e-13	restingHR	Mensah-Kane et al., 2021	Locus
3	rs6839862	rs10155248	4	169670702	rs11357121	4	169847115	4.6e-09	4.6e-09	RVESV	Aung et al	Locus
3	rs6839862	rs10155248	4	169670702	rs12499103	4	169665307	1.53e-08	1.53e-08	QRS interval	Young - unpublished	Locus
3	rs6839862	rs10155248	4	169670702		4	169847115	1.7e-08	1.7e-08	RVESV Indexed	Pirruccello et al., 2022	Locus
3	rs4610300	rs10155248	4	169671180	rs7696431	4	169687725	2.3e-13	2.3e-13	restingHR	Mensah-Kane et al., 2021	Locus
3	rs4610300	rs10155248	4	169671180	rs11357121	4	169847115	4.6e-09	4.6e-09	RVESV	Aung et al	Locus
3	rs4610300	rs10155248	4	169671180	rs12499103	4	169665307	1.53e-08	1.53e-08	QRS interval	Young - unpublished	Locus
3	rs4610300	rs10155248	4	169671180		4	169847115	1.7e-08	1.7e-08	RVESV Indexed	Pirruccello et al., 2022	Locus
3	rs4550880	rs10155248	4	169671480	rs7696431	4	169687725	2.3e-13	2.3e-13	restingHR	Mensah-Kane et al., 2021	Locus
3	rs4550880	rs10155248	4	169671480	rs11357121	4	169847115	4.6e-09	4.6e-09	RVESV	Aung et al	Locus
3	rs4550880	rs10155248	4	169671480	rs12499103	4	169665307	1.53e-08	1.53e-08	QRS interval	Young - unpublished	Locus
3	rs4550880	rs10155248	4	169671480		4	169847115	1.7e-08	1.7e-08	RVESV Indexed	Pirruccello et al., 2022	Locus
3	rs11937795	rs10155248	4	169672410	rs7696431	4	169687725	2.3e-13	2.3e-13	restingHR	Mensah-Kane et al., 2021	Locus
3	rs11937795	rs10155248	4	169672410	rs11357121	4	169847115	4.6e-09	4.6e-09	RVESV	Aung et al	Locus
3	rs11937795	rs10155248	4	169672410	rs12499103	4	169665307	1.53e-08	1.53e-08	QRS interval	Young - unpublished	Locus
3	rs11937795	rs10155248	4	169672410		4	169847115	1.7e-08	1.7e-08	RVESV Indexed	Pirruccello et al., 2022	Locus
3	rs6854697	rs10155248	4	169672489	rs7696431	4	169687725	2.3e-13	2.3e-13	restingHR	Mensah-Kane et al., 2021	Locus
3	rs6854697	rs10155248	4	169672489	rs11357121	4	169847115	4.6e-09	4.6e-09	RVESV	Aung et al	Locus
3	rs6854697	rs10155248	4	169672489	rs12499103	4	169665307	1.53e-08	1.53e-08	QRS interval	Young - unpublished	Locus
3	rs6854697	rs10155248	4	169672489		4	169847115	1.7e-08	1.7e-08	RVESV Indexed	Pirruccello et al., 2022	Locus
3	rs1039385	rs10155248	4	169673677	rs7696431	4	169687725	2.3e-13	2.3e-13	restingHR	Mensah-Kane et al., 2021	Locus
3	rs1039385	rs10155248	4	169673677	rs11357121	4	169847115	4.6e-09	4.6e-09	RVESV	Aung et al	Locus
3	rs1039385	rs10155248	4	169673677	rs12499103	4	169665307	1.53e-08	1.53e-08	QRS interval	Young - unpublished	Locus
3	rs1039385	rs10155248	4	169673677		4	169847115	1.7e-08	1.7e-08	RVESV Indexed	Pirruccello et al., 2022	Locus
3	rs13115625	rs10155248	4	169674582	rs7696431	4	169687725	2.3e-13	2.3e-13	restingHR	Mensah-Kane et al., 2021	Locus
3	rs13115625	rs10155248	4	169674582	rs11357121	4	169847115	4.6e-09	4.6e-09	RVESV	Aung et al	Locus
3	rs13115625	rs10155248	4	169674582	rs12499103	4	169665307	1.53e-08	1.53e-08	QRS interval	Young - unpublished	Locus
3	rs13115625	rs10155248	4	169674582		4	169847115	1.7e-08	1.7e-08	RVESV Indexed	Pirruccello et al., 2022	Locus
3	rs13121112	rs10155248	4	169674613	rs7696431	4	169687725	2.3e-13	2.3e-13	restingHR	Mensah-Kane et al., 2021	Locus
3	rs13121112	rs10155248	4	169674613	rs11357121	4	169847115	4.6e-09	4.6e-09	RVESV	Aung et al	Locus
3	rs13121112	rs10155248	4	169674613	rs12499103	4	169665307	1.53e-08	1.53e-08	QRS interval	Young - unpublished	Locus
3	rs13121112	rs10155248	4	169674613		4	169847115	1.7e-08	1.7e-08	RVESV Indexed	Pirruccello et al., 2022	Locus
5	rs10005540	rs12502027	4	174582067	rs35084466	4	174465038	1e-11	1e-11	restingHR	Mensah-Kane et al., 2021	Locus
5	rs10005540	rs12502027	4	174582067	rs78243103	4	174581749	1.68e-11	1.68e-11	QT interval, JT interval	Young - unpublished	Locus
5	rs10005540	rs12502027	4	174582067	rs12499670	4	174621493	3.6e-08	3.6e-08	lvedvi	Pirruccello et al., 2020	Locus
5	rs10005540	rs12502027	4	174582067	rs67846163	4	174656889	2.30E0?24	2.3e-24	ascending aorta diameter, Asc Aorta Diam, Asc Aorta Diam Indexed, PA/Ao, Systole	Pirruccello et al., 2022	Locus
5	rs4695739	rs12502027	4	174584171	rs35084466	4	174465038	1e-11	1e-11	restingHR	Mensah-Kane et al., 2021	Locus
5	rs4695739	rs12502027	4	174584171	rs78243103	4	174581749	1.68e-11	1.68e-11	QT interval, JT interval	Young - unpublished	Locus
5	rs4695739	rs12502027	4	174584171	rs12499670	4	174621493	3.6e-08	3.6e-08	lvedvi	Pirruccello et al., 2020	Locus
5	rs4695739	rs12502027	4	174584171	rs67846163	4	174656889	2.30E0?24	2.3e-24	ascending aorta diameter, Asc Aorta Diam, Asc Aorta Diam Indexed, PA/Ao, Systole	Pirruccello et al., 2022	Locus
5	rs6841699	rs12502027	4	174591579	rs35084466	4	174465038	1e-11	1e-11	restingHR	Mensah-Kane et al., 2021	Locus
5	rs6841699	rs12502027	4	174591579	rs78243103	4	174581749	1.68e-11	1.68e-11	QT interval, JT interval	Young - unpublished	Locus
5	rs6841699	rs12502027	4	174591579	rs12499670	4	174621493	3.6e-08	3.6e-08	lvedvi	Pirruccello et al., 2020	Locus
5	rs6841699	rs12502027	4	174591579	rs67846163	4	174656889	2.30E0?24	2.3e-24	ascending aorta diameter, Asc Aorta Diam, Asc Aorta Diam Indexed, PA/Ao, Systole	Pirruccello et al., 2022	Locus
5	rs11722597	rs12502027	4	174595677	rs35084466	4	174465038	1e-11	1e-11	restingHR	Mensah-Kane et al., 2021	Locus
5	rs11722597	rs12502027	4	174595677	rs78243103	4	174581749	1.68e-11	1.68e-11	QT interval, JT interval	Young - unpublished	Locus
5	rs11722597	rs12502027	4	174595677	rs12499670	4	174621493	3.6e-08	3.6e-08	lvedvi	Pirruccello et al., 2020	Locus
5	rs11722597	rs12502027	4	174595677	rs67846163	4	174656889	2.30E0?24	2.3e-24	ascending aorta diameter, Asc Aorta Diam, Asc Aorta Diam Indexed, PA/Ao, Systole	Pirruccello et al., 2022	Locus
5	rs12502027	rs12502027	4	174600223	rs35084466	4	174465038	1e-11	1e-11	restingHR	Mensah-Kane et al., 2021	Locus
5	rs12502027	rs12502027	4	174600223	rs78243103	4	174581749	1.68e-11	1.68e-11	QT interval, JT interval	Young - unpublished	Locus
5	rs12502027	rs12502027	4	174600223	rs12499670	4	174621493	3.6e-08	3.6e-08	lvedvi	Pirruccello et al., 2020	LD
5	rs12502027	rs12502027	4	174600223	rs67846163	4	174656889	2.30E0?24	2.3e-24	ascending aorta diameter, Asc Aorta Diam, Asc Aorta Diam Indexed, PA/Ao, Systole	Pirruccello et al., 2022	Locus
5	rs12649191	rs12502027	4	174606591	rs35084466	4	174465038	1e-11	1e-11	restingHR	Mensah-Kane et al., 2021	Locus
5	rs12649191	rs12502027	4	174606591	rs78243103	4	174581749	1.68e-11	1.68e-11	QT interval, JT interval	Young - unpublished	Locus
5	rs12649191	rs12502027	4	174606591	rs12499670	4	174621493	3.6e-08	3.6e-08	lvedvi	Pirruccello et al., 2020	Locus
5	rs12649191	rs12502027	4	174606591	rs67846163	4	174656889	2.30E0?24	2.3e-24	ascending aorta diameter, Asc Aorta Diam, Asc Aorta Diam Indexed, PA/Ao, Systole	Pirruccello et al., 2022	Locus
5	4:174612202_CT_C	rs12502027	4	174612202	rs35084466	4	174465038	1e-11	1e-11	restingHR	Mensah-Kane et al., 2021	Locus
5	4:174612202_CT_C	rs12502027	4	174612202	rs78243103	4	174581749	1.68e-11	1.68e-11	QT interval, JT interval	Young - unpublished	Locus
5	4:174612202_CT_C	rs12502027	4	174612202	rs12499670	4	174621493	3.6e-08	3.6e-08	lvedvi	Pirruccello et al., 2020	Locus
5	4:174612202_CT_C	rs12502027	4	174612202	rs67846163	4	174656889	2.30E0?24	2.3e-24	ascending aorta diameter, Asc Aorta Diam, Asc Aorta Diam Indexed, PA/Ao, Systole	Pirruccello et al., 2022	Locus
5	rs2067517	rs12502027	4	174612607	rs35084466	4	174465038	1e-11	1e-11	restingHR	Mensah-Kane et al., 2021	Locus
5	rs2067517	rs12502027	4	174612607	rs78243103	4	174581749	1.68e-11	1.68e-11	QT interval, JT interval	Young - unpublished	Locus
5	rs2067517	rs12502027	4	174612607	rs12499670	4	174621493	3.6e-08	3.6e-08	lvedvi	Pirruccello et al., 2020	Locus
5	rs2067517	rs12502027	4	174612607	rs67846163	4	174656889	2.30E0?24	2.3e-24	ascending aorta diameter, Asc Aorta Diam, Asc Aorta Diam Indexed, PA/Ao, Systole	Pirruccello et al., 2022	Locus
5	rs56063997	rs12502027	4	174616174	rs35084466	4	174465038	1e-11	1e-11	restingHR	Mensah-Kane et al., 2021	Locus
5	rs56063997	rs12502027	4	174616174	rs78243103	4	174581749	1.68e-11	1.68e-11	QT interval, JT interval	Young - unpublished	Locus
5	rs56063997	rs12502027	4	174616174	rs12499670	4	174621493	3.6e-08	3.6e-08	lvedvi	Pirruccello et al., 2020	Locus
5	rs56063997	rs12502027	4	174616174	rs67846163	4	174656889	2.30E0?24	2.3e-24	ascending aorta diameter, Asc Aorta Diam, Asc Aorta Diam Indexed, PA/Ao, Systole	Pirruccello et al., 2022	Locus
5	rs8180252	rs12502027	4	174618863	rs35084466	4	174465038	1e-11	1e-11	restingHR	Mensah-Kane et al., 2021	Locus
5	rs8180252	rs12502027	4	174618863	rs78243103	4	174581749	1.68e-11	1.68e-11	QT interval, JT interval	Young - unpublished	Locus
5	rs8180252	rs12502027	4	174618863	rs12499670	4	174621493	3.6e-08	3.6e-08	lvedvi	Pirruccello et al., 2020	Locus
5	rs8180252	rs12502027	4	174618863	rs67846163	4	174656889	2.30E0?24	2.3e-24	ascending aorta diameter, Asc Aorta Diam, Asc Aorta Diam Indexed, PA/Ao, Systole	Pirruccello et al., 2022	Locus
11	rs60757101	rs60757101	5	51603171	rs540082300	5	51196504	3.5e-11	3.5e-11	Ascending AoD	Fung et al., 2021	Locus
11	rs60757101	rs60757101	5	51603171	rs13158444	5	51201361	9.61e-09	9.61e-09	AAdis	Francis et al., 2022	Locus
5	rs337132	rs398028	5	122444385	rs10067127	5	122501918	2.1e-18	2.1e-18	QRS interval	Young - unpublished	Locus
5	rs337132	rs398028	5	122444385	rs13156484	5	122653399	4.7e-18	4.7e-18	restingHR	Mensah-Kane et al., 2021	Locus
5	rs337132	rs398028	5	122444385	rs337101	5	122550646	2.93e-11	2.93e-11	AAdis	Francis et al., 2022	Locus
5	rs337132	rs398028	5	122444385	rs73796819	5	122420430	5.32e-09	5.32e-09	CAD	Tcheandjieu et al., 2022	Locus
5	rs337132	rs398028	5	122444385	rs115968765	5	122621332	1.1e-08	1.1e-08	Ascending AoD	Fung et al., 2021	Locus
5	rs337132	rs398028	5	122444385	rs10519718	5	122481458	1.81e-08	1.81e-08	AoD	Wild et al., 2017	Locus
5	rs337132	rs398028	5	122444385	rs151283	5	122446619	1.60├ù10?10	1.6e-10	HRR50	Verweij et al., 2018	Locus
5	rs337132	rs398028	5	122444385	rs17470137	5	122531347	5.80E0?19	5.8e-19	ascending aorta diameter, Asc Aorta Diam, Asc Aorta Diam Indexed, Prox PA, Systole, Prox PA, Diastole, PA Root, Prox PA, Systole Indexed, PA/Ao, Systole, PA/Ao, Diastole	Pirruccello et al., 2022	Locus
3	rs10077410	rs10077410	5	122450771	rs10067127	5	122501918	2.1e-18	2.1e-18	QRS interval	Young - unpublished	LD
3	rs10077410	rs10077410	5	122450771	rs13156484	5	122653399	4.7e-18	4.7e-18	restingHR	Mensah-Kane et al., 2021	Locus
3	rs10077410	rs10077410	5	122450771	rs337101	5	122550646	2.93e-11	2.93e-11	AAdis	Francis et al., 2022	Locus
3	rs10077410	rs10077410	5	122450771	rs73796819	5	122420430	5.32e-09	5.32e-09	CAD	Tcheandjieu et al., 2022	Locus
3	rs10077410	rs10077410	5	122450771	rs115968765	5	122621332	1.1e-08	1.1e-08	Ascending AoD	Fung et al., 2021	Locus
3	rs10077410	rs10077410	5	122450771	rs10519718	5	122481458	1.81e-08	1.81e-08	AoD	Wild et al., 2017	Locus
3	rs10077410	rs10077410	5	122450771	rs151283	5	122446619	1.60├ù10?10	1.6e-10	HRR50	Verweij et al., 2018	Locus
3	rs10077410	rs10077410	5	122450771	rs17470137	5	122531347	5.80E0?19	5.8e-19	ascending aorta diameter, Asc Aorta Diam, Asc Aorta Diam Indexed, Prox PA, Systole, Prox PA, Diastole, PA Root, Prox PA, Systole Indexed, PA/Ao, Systole, PA/Ao, Diastole	Pirruccello et al., 2022	Locus
5	rs189191	rs398028	5	122453420	rs10067127	5	122501918	2.1e-18	2.1e-18	QRS interval	Young - unpublished	Locus
5	rs189191	rs398028	5	122453420	rs13156484	5	122653399	4.7e-18	4.7e-18	restingHR	Mensah-Kane et al., 2021	Locus
5	rs189191	rs398028	5	122453420	rs337101	5	122550646	2.93e-11	2.93e-11	AAdis	Francis et al., 2022	Locus
5	rs189191	rs398028	5	122453420	rs73796819	5	122420430	5.32e-09	5.32e-09	CAD	Tcheandjieu et al., 2022	Locus
5	rs189191	rs398028	5	122453420	rs115968765	5	122621332	1.1e-08	1.1e-08	Ascending AoD	Fung et al., 2021	Locus
5	rs189191	rs398028	5	122453420	rs10519718	5	122481458	1.81e-08	1.81e-08	AoD	Wild et al., 2017	Locus
5	rs189191	rs398028	5	122453420	rs151283	5	122446619	1.60├ù10?10	1.6e-10	HRR50	Verweij et al., 2018	Locus
5	rs189191	rs398028	5	122453420	rs17470137	5	122531347	5.80E0?19	5.8e-19	ascending aorta diameter, Asc Aorta Diam, Asc Aorta Diam Indexed, Prox PA, Systole, Prox PA, Diastole, PA Root, Prox PA, Systole Indexed, PA/Ao, Systole, PA/Ao, Diastole	Pirruccello et al., 2022	Locus
5	rs335181	rs398028	5	122453586	rs10067127	5	122501918	2.1e-18	2.1e-18	QRS interval	Young - unpublished	Locus
5	rs335181	rs398028	5	122453586	rs13156484	5	122653399	4.7e-18	4.7e-18	restingHR	Mensah-Kane et al., 2021	Locus
5	rs335181	rs398028	5	122453586	rs337101	5	122550646	2.93e-11	2.93e-11	AAdis	Francis et al., 2022	Locus
5	rs335181	rs398028	5	122453586	rs73796819	5	122420430	5.32e-09	5.32e-09	CAD	Tcheandjieu et al., 2022	Locus
5	rs335181	rs398028	5	122453586	rs115968765	5	122621332	1.1e-08	1.1e-08	Ascending AoD	Fung et al., 2021	Locus
5	rs335181	rs398028	5	122453586	rs10519718	5	122481458	1.81e-08	1.81e-08	AoD	Wild et al., 2017	Locus
5	rs335181	rs398028	5	122453586	rs151283	5	122446619	1.60├ù10?10	1.6e-10	HRR50	Verweij et al., 2018	Locus
5	rs335181	rs398028	5	122453586	rs17470137	5	122531347	5.80E0?19	5.8e-19	ascending aorta diameter, Asc Aorta Diam, Asc Aorta Diam Indexed, Prox PA, Systole, Prox PA, Diastole, PA Root, Prox PA, Systole Indexed, PA/Ao, Systole, PA/Ao, Diastole	Pirruccello et al., 2022	Locus
4	rs186749	rs186749	5	122454305	rs10067127	5	122501918	2.1e-18	2.1e-18	QRS interval	Young - unpublished	LD
4	rs186749	rs186749	5	122454305	rs13156484	5	122653399	4.7e-18	4.7e-18	restingHR	Mensah-Kane et al., 2021	Locus
4	rs186749	rs186749	5	122454305	rs337101	5	122550646	2.93e-11	2.93e-11	AAdis	Francis et al., 2022	LD
4	rs186749	rs186749	5	122454305	rs73796819	5	122420430	5.32e-09	5.32e-09	CAD	Tcheandjieu et al., 2022	Locus
4	rs186749	rs186749	5	122454305	rs115968765	5	122621332	1.1e-08	1.1e-08	Ascending AoD	Fung et al., 2021	Locus
4	rs186749	rs186749	5	122454305	rs10519718	5	122481458	1.81e-08	1.81e-08	AoD	Wild et al., 2017	LD
4	rs186749	rs186749	5	122454305	rs151283	5	122446619	1.60├ù10?10	1.6e-10	HRR50	Verweij et al., 2018	LD
4	rs186749	rs186749	5	122454305	rs17470137	5	122531347	5.80E0?19	5.8e-19	ascending aorta diameter, Asc Aorta Diam, Asc Aorta Diam Indexed, Prox PA, Systole, Prox PA, Diastole, PA Root, Prox PA, Systole Indexed, PA/Ao, Systole, PA/Ao, Diastole	Pirruccello et al., 2022	LD
5	rs187341	rs398028	5	122454354	rs10067127	5	122501918	2.1e-18	2.1e-18	QRS interval	Young - unpublished	Locus
5	rs187341	rs398028	5	122454354	rs13156484	5	122653399	4.7e-18	4.7e-18	restingHR	Mensah-Kane et al., 2021	Locus
5	rs187341	rs398028	5	122454354	rs337101	5	122550646	2.93e-11	2.93e-11	AAdis	Francis et al., 2022	Locus
5	rs187341	rs398028	5	122454354	rs73796819	5	122420430	5.32e-09	5.32e-09	CAD	Tcheandjieu et al., 2022	Locus
5	rs187341	rs398028	5	122454354	rs115968765	5	122621332	1.1e-08	1.1e-08	Ascending AoD	Fung et al., 2021	Locus
5	rs187341	rs398028	5	122454354	rs10519718	5	122481458	1.81e-08	1.81e-08	AoD	Wild et al., 2017	Locus
5	rs187341	rs398028	5	122454354	rs151283	5	122446619	1.60├ù10?10	1.6e-10	HRR50	Verweij et al., 2018	Locus
5	rs187341	rs398028	5	122454354	rs17470137	5	122531347	5.80E0?19	5.8e-19	ascending aorta diameter, Asc Aorta Diam, Asc Aorta Diam Indexed, Prox PA, Systole, Prox PA, Diastole, PA Root, Prox PA, Systole Indexed, PA/Ao, Systole, PA/Ao, Diastole	Pirruccello et al., 2022	Locus
5	rs398028	rs398028	5	122454550	rs10067127	5	122501918	2.1e-18	2.1e-18	QRS interval	Young - unpublished	Locus
5	rs398028	rs398028	5	122454550	rs13156484	5	122653399	4.7e-18	4.7e-18	restingHR	Mensah-Kane et al., 2021	Locus
5	rs398028	rs398028	5	122454550	rs337101	5	122550646	2.93e-11	2.93e-11	AAdis	Francis et al., 2022	Locus
5	rs398028	rs398028	5	122454550	rs73796819	5	122420430	5.32e-09	5.32e-09	CAD	Tcheandjieu et al., 2022	Locus
5	rs398028	rs398028	5	122454550	rs115968765	5	122621332	1.1e-08	1.1e-08	Ascending AoD	Fung et al., 2021	Locus
5	rs398028	rs398028	5	122454550	rs10519718	5	122481458	1.81e-08	1.81e-08	AoD	Wild et al., 2017	LD
5	rs398028	rs398028	5	122454550	rs151283	5	122446619	1.60├ù10?10	1.6e-10	HRR50	Verweij et al., 2018	LD
5	rs398028	rs398028	5	122454550	rs17470137	5	122531347	5.80E0?19	5.8e-19	ascending aorta diameter, Asc Aorta Diam, Asc Aorta Diam Indexed, Prox PA, Systole, Prox PA, Diastole, PA Root, Prox PA, Systole Indexed, PA/Ao, Systole, PA/Ao, Diastole	Pirruccello et al., 2022	Locus, LD
5	rs170838	rs398028	5	122454845	rs10067127	5	122501918	2.1e-18	2.1e-18	QRS interval	Young - unpublished	Locus
5	rs170838	rs398028	5	122454845	rs13156484	5	122653399	4.7e-18	4.7e-18	restingHR	Mensah-Kane et al., 2021	Locus
5	rs170838	rs398028	5	122454845	rs337101	5	122550646	2.93e-11	2.93e-11	AAdis	Francis et al., 2022	Locus
5	rs170838	rs398028	5	122454845	rs73796819	5	122420430	5.32e-09	5.32e-09	CAD	Tcheandjieu et al., 2022	Locus
5	rs170838	rs398028	5	122454845	rs115968765	5	122621332	1.1e-08	1.1e-08	Ascending AoD	Fung et al., 2021	Locus
5	rs170838	rs398028	5	122454845	rs10519718	5	122481458	1.81e-08	1.81e-08	AoD	Wild et al., 2017	Locus
5	rs170838	rs398028	5	122454845	rs151283	5	122446619	1.60├ù10?10	1.6e-10	HRR50	Verweij et al., 2018	Locus
5	rs170838	rs398028	5	122454845	rs17470137	5	122531347	5.80E0?19	5.8e-19	ascending aorta diameter, Asc Aorta Diam, Asc Aorta Diam Indexed, Prox PA, Systole, Prox PA, Diastole, PA Root, Prox PA, Systole Indexed, PA/Ao, Systole, PA/Ao, Diastole	Pirruccello et al., 2022	Locus
5	rs335161	rs398028	5	122454975	rs10067127	5	122501918	2.1e-18	2.1e-18	QRS interval	Young - unpublished	Locus
5	rs335161	rs398028	5	122454975	rs13156484	5	122653399	4.7e-18	4.7e-18	restingHR	Mensah-Kane et al., 2021	Locus
5	rs335161	rs398028	5	122454975	rs337101	5	122550646	2.93e-11	2.93e-11	AAdis	Francis et al., 2022	Locus
5	rs335161	rs398028	5	122454975	rs73796819	5	122420430	5.32e-09	5.32e-09	CAD	Tcheandjieu et al., 2022	Locus
5	rs335161	rs398028	5	122454975	rs115968765	5	122621332	1.1e-08	1.1e-08	Ascending AoD	Fung et al., 2021	Locus
5	rs335161	rs398028	5	122454975	rs10519718	5	122481458	1.81e-08	1.81e-08	AoD	Wild et al., 2017	Locus
5	rs335161	rs398028	5	122454975	rs151283	5	122446619	1.60├ù10?10	1.6e-10	HRR50	Verweij et al., 2018	Locus
5	rs335161	rs398028	5	122454975	rs17470137	5	122531347	5.80E0?19	5.8e-19	ascending aorta diameter, Asc Aorta Diam, Asc Aorta Diam Indexed, Prox PA, Systole, Prox PA, Diastole, PA Root, Prox PA, Systole Indexed, PA/Ao, Systole, PA/Ao, Diastole	Pirruccello et al., 2022	Locus
5	rs335162	rs398028	5	122455147	rs10067127	5	122501918	2.1e-18	2.1e-18	QRS interval	Young - unpublished	Locus
5	rs335162	rs398028	5	122455147	rs13156484	5	122653399	4.7e-18	4.7e-18	restingHR	Mensah-Kane et al., 2021	Locus
5	rs335162	rs398028	5	122455147	rs337101	5	122550646	2.93e-11	2.93e-11	AAdis	Francis et al., 2022	Locus
5	rs335162	rs398028	5	122455147	rs73796819	5	122420430	5.32e-09	5.32e-09	CAD	Tcheandjieu et al., 2022	Locus
5	rs335162	rs398028	5	122455147	rs115968765	5	122621332	1.1e-08	1.1e-08	Ascending AoD	Fung et al., 2021	Locus
5	rs335162	rs398028	5	122455147	rs10519718	5	122481458	1.81e-08	1.81e-08	AoD	Wild et al., 2017	Locus
5	rs335162	rs398028	5	122455147	rs151283	5	122446619	1.60├ù10?10	1.6e-10	HRR50	Verweij et al., 2018	Locus
5	rs335162	rs398028	5	122455147	rs17470137	5	122531347	5.80E0?19	5.8e-19	ascending aorta diameter, Asc Aorta Diam, Asc Aorta Diam Indexed, Prox PA, Systole, Prox PA, Diastole, PA Root, Prox PA, Systole Indexed, PA/Ao, Systole, PA/Ao, Diastole	Pirruccello et al., 2022	Locus
5	rs335163	rs398028	5	122456021	rs10067127	5	122501918	2.1e-18	2.1e-18	QRS interval	Young - unpublished	Locus
5	rs335163	rs398028	5	122456021	rs13156484	5	122653399	4.7e-18	4.7e-18	restingHR	Mensah-Kane et al., 2021	Locus
5	rs335163	rs398028	5	122456021	rs337101	5	122550646	2.93e-11	2.93e-11	AAdis	Francis et al., 2022	Locus
5	rs335163	rs398028	5	122456021	rs73796819	5	122420430	5.32e-09	5.32e-09	CAD	Tcheandjieu et al., 2022	Locus
5	rs335163	rs398028	5	122456021	rs115968765	5	122621332	1.1e-08	1.1e-08	Ascending AoD	Fung et al., 2021	Locus
5	rs335163	rs398028	5	122456021	rs10519718	5	122481458	1.81e-08	1.81e-08	AoD	Wild et al., 2017	Locus
5	rs335163	rs398028	5	122456021	rs151283	5	122446619	1.60├ù10?10	1.6e-10	HRR50	Verweij et al., 2018	Locus
5	rs335163	rs398028	5	122456021	rs17470137	5	122531347	5.80E0?19	5.8e-19	ascending aorta diameter, Asc Aorta Diam, Asc Aorta Diam Indexed, Prox PA, Systole, Prox PA, Diastole, PA Root, Prox PA, Systole Indexed, PA/Ao, Systole, PA/Ao, Diastole	Pirruccello et al., 2022	Locus
3	rs17149944	rs10077410	5	122456098	rs10067127	5	122501918	2.1e-18	2.1e-18	QRS interval	Young - unpublished	Locus
3	rs17149944	rs10077410	5	122456098	rs13156484	5	122653399	4.7e-18	4.7e-18	restingHR	Mensah-Kane et al., 2021	Locus
3	rs17149944	rs10077410	5	122456098	rs337101	5	122550646	2.93e-11	2.93e-11	AAdis	Francis et al., 2022	Locus
3	rs17149944	rs10077410	5	122456098	rs73796819	5	122420430	5.32e-09	5.32e-09	CAD	Tcheandjieu et al., 2022	Locus
3	rs17149944	rs10077410	5	122456098	rs115968765	5	122621332	1.1e-08	1.1e-08	Ascending AoD	Fung et al., 2021	Locus
3	rs17149944	rs10077410	5	122456098	rs10519718	5	122481458	1.81e-08	1.81e-08	AoD	Wild et al., 2017	Locus
3	rs17149944	rs10077410	5	122456098	rs151283	5	122446619	1.60├ù10?10	1.6e-10	HRR50	Verweij et al., 2018	Locus
3	rs17149944	rs10077410	5	122456098	rs17470137	5	122531347	5.80E0?19	5.8e-19	ascending aorta diameter, Asc Aorta Diam, Asc Aorta Diam Indexed, Prox PA, Systole, Prox PA, Diastole, PA Root, Prox PA, Systole Indexed, PA/Ao, Systole, PA/Ao, Diastole	Pirruccello et al., 2022	Locus
3	rs74661587	rs10077410	5	122457125	rs10067127	5	122501918	2.1e-18	2.1e-18	QRS interval	Young - unpublished	Locus
3	rs74661587	rs10077410	5	122457125	rs13156484	5	122653399	4.7e-18	4.7e-18	restingHR	Mensah-Kane et al., 2021	Locus
3	rs74661587	rs10077410	5	122457125	rs337101	5	122550646	2.93e-11	2.93e-11	AAdis	Francis et al., 2022	Locus
3	rs74661587	rs10077410	5	122457125	rs73796819	5	122420430	5.32e-09	5.32e-09	CAD	Tcheandjieu et al., 2022	Locus
3	rs74661587	rs10077410	5	122457125	rs115968765	5	122621332	1.1e-08	1.1e-08	Ascending AoD	Fung et al., 2021	Locus
3	rs74661587	rs10077410	5	122457125	rs10519718	5	122481458	1.81e-08	1.81e-08	AoD	Wild et al., 2017	Locus
3	rs74661587	rs10077410	5	122457125	rs151283	5	122446619	1.60├ù10?10	1.6e-10	HRR50	Verweij et al., 2018	Locus
3	rs74661587	rs10077410	5	122457125	rs17470137	5	122531347	5.80E0?19	5.8e-19	ascending aorta diameter, Asc Aorta Diam, Asc Aorta Diam Indexed, Prox PA, Systole, Prox PA, Diastole, PA Root, Prox PA, Systole Indexed, PA/Ao, Systole, PA/Ao, Diastole	Pirruccello et al., 2022	Locus
5	rs435757	rs398028	5	122459145	rs10067127	5	122501918	2.1e-18	2.1e-18	QRS interval	Young - unpublished	Locus
5	rs435757	rs398028	5	122459145	rs13156484	5	122653399	4.7e-18	4.7e-18	restingHR	Mensah-Kane et al., 2021	Locus
5	rs435757	rs398028	5	122459145	rs337101	5	122550646	2.93e-11	2.93e-11	AAdis	Francis et al., 2022	Locus
5	rs435757	rs398028	5	122459145	rs73796819	5	122420430	5.32e-09	5.32e-09	CAD	Tcheandjieu et al., 2022	Locus
5	rs435757	rs398028	5	122459145	rs115968765	5	122621332	1.1e-08	1.1e-08	Ascending AoD	Fung et al., 2021	Locus
5	rs435757	rs398028	5	122459145	rs10519718	5	122481458	1.81e-08	1.81e-08	AoD	Wild et al., 2017	Locus
5	rs435757	rs398028	5	122459145	rs151283	5	122446619	1.60├ù10?10	1.6e-10	HRR50	Verweij et al., 2018	Locus
5	rs435757	rs398028	5	122459145	rs17470137	5	122531347	5.80E0?19	5.8e-19	ascending aorta diameter, Asc Aorta Diam, Asc Aorta Diam Indexed, Prox PA, Systole, Prox PA, Diastole, PA Root, Prox PA, Systole Indexed, PA/Ao, Systole, PA/Ao, Diastole	Pirruccello et al., 2022	Locus
3	rs143283912	rs10077410	5	122459671	rs10067127	5	122501918	2.1e-18	2.1e-18	QRS interval	Young - unpublished	Locus
3	rs143283912	rs10077410	5	122459671	rs13156484	5	122653399	4.7e-18	4.7e-18	restingHR	Mensah-Kane et al., 2021	Locus
3	rs143283912	rs10077410	5	122459671	rs337101	5	122550646	2.93e-11	2.93e-11	AAdis	Francis et al., 2022	Locus
3	rs143283912	rs10077410	5	122459671	rs73796819	5	122420430	5.32e-09	5.32e-09	CAD	Tcheandjieu et al., 2022	Locus
3	rs143283912	rs10077410	5	122459671	rs115968765	5	122621332	1.1e-08	1.1e-08	Ascending AoD	Fung et al., 2021	Locus
3	rs143283912	rs10077410	5	122459671	rs10519718	5	122481458	1.81e-08	1.81e-08	AoD	Wild et al., 2017	Locus
3	rs143283912	rs10077410	5	122459671	rs151283	5	122446619	1.60├ù10?10	1.6e-10	HRR50	Verweij et al., 2018	Locus
3	rs143283912	rs10077410	5	122459671	rs17470137	5	122531347	5.80E0?19	5.8e-19	ascending aorta diameter, Asc Aorta Diam, Asc Aorta Diam Indexed, Prox PA, Systole, Prox PA, Diastole, PA Root, Prox PA, Systole Indexed, PA/Ao, Systole, PA/Ao, Diastole	Pirruccello et al., 2022	Locus
3	rs2287696	rs10077410	5	122460332	rs10067127	5	122501918	2.1e-18	2.1e-18	QRS interval	Young - unpublished	Locus
3	rs2287696	rs10077410	5	122460332	rs13156484	5	122653399	4.7e-18	4.7e-18	restingHR	Mensah-Kane et al., 2021	Locus
3	rs2287696	rs10077410	5	122460332	rs337101	5	122550646	2.93e-11	2.93e-11	AAdis	Francis et al., 2022	Locus
3	rs2287696	rs10077410	5	122460332	rs73796819	5	122420430	5.32e-09	5.32e-09	CAD	Tcheandjieu et al., 2022	Locus
3	rs2287696	rs10077410	5	122460332	rs115968765	5	122621332	1.1e-08	1.1e-08	Ascending AoD	Fung et al., 2021	Locus
3	rs2287696	rs10077410	5	122460332	rs10519718	5	122481458	1.81e-08	1.81e-08	AoD	Wild et al., 2017	Locus
3	rs2287696	rs10077410	5	122460332	rs151283	5	122446619	1.60├ù10?10	1.6e-10	HRR50	Verweij et al., 2018	Locus
3	rs2287696	rs10077410	5	122460332	rs17470137	5	122531347	5.80E0?19	5.8e-19	ascending aorta diameter, Asc Aorta Diam, Asc Aorta Diam Indexed, Prox PA, Systole, Prox PA, Diastole, PA Root, Prox PA, Systole Indexed, PA/Ao, Systole, PA/Ao, Diastole	Pirruccello et al., 2022	Locus
5	rs335156	rs398028	5	122461259	rs10067127	5	122501918	2.1e-18	2.1e-18	QRS interval	Young - unpublished	Locus
5	rs335156	rs398028	5	122461259	rs13156484	5	122653399	4.7e-18	4.7e-18	restingHR	Mensah-Kane et al., 2021	Locus
5	rs335156	rs398028	5	122461259	rs337101	5	122550646	2.93e-11	2.93e-11	AAdis	Francis et al., 2022	Locus
5	rs335156	rs398028	5	122461259	rs73796819	5	122420430	5.32e-09	5.32e-09	CAD	Tcheandjieu et al., 2022	Locus
5	rs335156	rs398028	5	122461259	rs115968765	5	122621332	1.1e-08	1.1e-08	Ascending AoD	Fung et al., 2021	Locus
5	rs335156	rs398028	5	122461259	rs10519718	5	122481458	1.81e-08	1.81e-08	AoD	Wild et al., 2017	Locus
5	rs335156	rs398028	5	122461259	rs151283	5	122446619	1.60├ù10?10	1.6e-10	HRR50	Verweij et al., 2018	Locus
5	rs335156	rs398028	5	122461259	rs17470137	5	122531347	5.80E0?19	5.8e-19	ascending aorta diameter, Asc Aorta Diam, Asc Aorta Diam Indexed, Prox PA, Systole, Prox PA, Diastole, PA Root, Prox PA, Systole Indexed, PA/Ao, Systole, PA/Ao, Diastole	Pirruccello et al., 2022	Locus
5	rs377351	rs398028	5	122464635	rs10067127	5	122501918	2.1e-18	2.1e-18	QRS interval	Young - unpublished	Locus
5	rs377351	rs398028	5	122464635	rs13156484	5	122653399	4.7e-18	4.7e-18	restingHR	Mensah-Kane et al., 2021	Locus
5	rs377351	rs398028	5	122464635	rs337101	5	122550646	2.93e-11	2.93e-11	AAdis	Francis et al., 2022	Locus
5	rs377351	rs398028	5	122464635	rs73796819	5	122420430	5.32e-09	5.32e-09	CAD	Tcheandjieu et al., 2022	Locus
5	rs377351	rs398028	5	122464635	rs115968765	5	122621332	1.1e-08	1.1e-08	Ascending AoD	Fung et al., 2021	Locus
5	rs377351	rs398028	5	122464635	rs10519718	5	122481458	1.81e-08	1.81e-08	AoD	Wild et al., 2017	Locus
5	rs377351	rs398028	5	122464635	rs151283	5	122446619	1.60├ù10?10	1.6e-10	HRR50	Verweij et al., 2018	Locus
5	rs377351	rs398028	5	122464635	rs17470137	5	122531347	5.80E0?19	5.8e-19	ascending aorta diameter, Asc Aorta Diam, Asc Aorta Diam Indexed, Prox PA, Systole, Prox PA, Diastole, PA Root, Prox PA, Systole Indexed, PA/Ao, Systole, PA/Ao, Diastole	Pirruccello et al., 2022	Locus
3	rs1422278	rs10077410	5	122467417	rs10067127	5	122501918	2.1e-18	2.1e-18	QRS interval	Young - unpublished	Locus
3	rs1422278	rs10077410	5	122467417	rs13156484	5	122653399	4.7e-18	4.7e-18	restingHR	Mensah-Kane et al., 2021	Locus
3	rs1422278	rs10077410	5	122467417	rs337101	5	122550646	2.93e-11	2.93e-11	AAdis	Francis et al., 2022	Locus
3	rs1422278	rs10077410	5	122467417	rs73796819	5	122420430	5.32e-09	5.32e-09	CAD	Tcheandjieu et al., 2022	Locus
3	rs1422278	rs10077410	5	122467417	rs115968765	5	122621332	1.1e-08	1.1e-08	Ascending AoD	Fung et al., 2021	Locus
3	rs1422278	rs10077410	5	122467417	rs10519718	5	122481458	1.81e-08	1.81e-08	AoD	Wild et al., 2017	Locus
3	rs1422278	rs10077410	5	122467417	rs151283	5	122446619	1.60├ù10?10	1.6e-10	HRR50	Verweij et al., 2018	Locus
3	rs1422278	rs10077410	5	122467417	rs17470137	5	122531347	5.80E0?19	5.8e-19	ascending aorta diameter, Asc Aorta Diam, Asc Aorta Diam Indexed, Prox PA, Systole, Prox PA, Diastole, PA Root, Prox PA, Systole Indexed, PA/Ao, Systole, PA/Ao, Diastole	Pirruccello et al., 2022	Locus
3	rs10052206	rs10077410	5	122470488	rs10067127	5	122501918	2.1e-18	2.1e-18	QRS interval	Young - unpublished	Locus
3	rs10052206	rs10077410	5	122470488	rs13156484	5	122653399	4.7e-18	4.7e-18	restingHR	Mensah-Kane et al., 2021	Locus
3	rs10052206	rs10077410	5	122470488	rs337101	5	122550646	2.93e-11	2.93e-11	AAdis	Francis et al., 2022	Locus
3	rs10052206	rs10077410	5	122470488	rs73796819	5	122420430	5.32e-09	5.32e-09	CAD	Tcheandjieu et al., 2022	Locus
3	rs10052206	rs10077410	5	122470488	rs115968765	5	122621332	1.1e-08	1.1e-08	Ascending AoD	Fung et al., 2021	Locus
3	rs10052206	rs10077410	5	122470488	rs10519718	5	122481458	1.81e-08	1.81e-08	AoD	Wild et al., 2017	Locus
3	rs10052206	rs10077410	5	122470488	rs151283	5	122446619	1.60├ù10?10	1.6e-10	HRR50	Verweij et al., 2018	Locus
3	rs10052206	rs10077410	5	122470488	rs17470137	5	122531347	5.80E0?19	5.8e-19	ascending aorta diameter, Asc Aorta Diam, Asc Aorta Diam Indexed, Prox PA, Systole, Prox PA, Diastole, PA Root, Prox PA, Systole Indexed, PA/Ao, Systole, PA/Ao, Diastole	Pirruccello et al., 2022	Locus
3	rs61627996	rs10077410	5	122472015	rs10067127	5	122501918	2.1e-18	2.1e-18	QRS interval	Young - unpublished	Locus
3	rs61627996	rs10077410	5	122472015	rs13156484	5	122653399	4.7e-18	4.7e-18	restingHR	Mensah-Kane et al., 2021	Locus
3	rs61627996	rs10077410	5	122472015	rs337101	5	122550646	2.93e-11	2.93e-11	AAdis	Francis et al., 2022	Locus
3	rs61627996	rs10077410	5	122472015	rs73796819	5	122420430	5.32e-09	5.32e-09	CAD	Tcheandjieu et al., 2022	Locus
3	rs61627996	rs10077410	5	122472015	rs115968765	5	122621332	1.1e-08	1.1e-08	Ascending AoD	Fung et al., 2021	Locus
3	rs61627996	rs10077410	5	122472015	rs10519718	5	122481458	1.81e-08	1.81e-08	AoD	Wild et al., 2017	Locus
3	rs61627996	rs10077410	5	122472015	rs151283	5	122446619	1.60├ù10?10	1.6e-10	HRR50	Verweij et al., 2018	Locus
3	rs61627996	rs10077410	5	122472015	rs17470137	5	122531347	5.80E0?19	5.8e-19	ascending aorta diameter, Asc Aorta Diam, Asc Aorta Diam Indexed, Prox PA, Systole, Prox PA, Diastole, PA Root, Prox PA, Systole Indexed, PA/Ao, Systole, PA/Ao, Diastole	Pirruccello et al., 2022	Locus
3	rs4836465	rs10077410	5	122474938	rs10067127	5	122501918	2.1e-18	2.1e-18	QRS interval	Young - unpublished	Locus
3	rs4836465	rs10077410	5	122474938	rs13156484	5	122653399	4.7e-18	4.7e-18	restingHR	Mensah-Kane et al., 2021	Locus
3	rs4836465	rs10077410	5	122474938	rs337101	5	122550646	2.93e-11	2.93e-11	AAdis	Francis et al., 2022	Locus
3	rs4836465	rs10077410	5	122474938	rs73796819	5	122420430	5.32e-09	5.32e-09	CAD	Tcheandjieu et al., 2022	Locus
3	rs4836465	rs10077410	5	122474938	rs115968765	5	122621332	1.1e-08	1.1e-08	Ascending AoD	Fung et al., 2021	Locus
3	rs4836465	rs10077410	5	122474938	rs10519718	5	122481458	1.81e-08	1.81e-08	AoD	Wild et al., 2017	Locus
3	rs4836465	rs10077410	5	122474938	rs151283	5	122446619	1.60├ù10?10	1.6e-10	HRR50	Verweij et al., 2018	Locus
3	rs4836465	rs10077410	5	122474938	rs17470137	5	122531347	5.80E0?19	5.8e-19	ascending aorta diameter, Asc Aorta Diam, Asc Aorta Diam Indexed, Prox PA, Systole, Prox PA, Diastole, PA Root, Prox PA, Systole Indexed, PA/Ao, Systole, PA/Ao, Diastole	Pirruccello et al., 2022	Locus
3	rs11241673	rs10077410	5	122475348	rs10067127	5	122501918	2.1e-18	2.1e-18	QRS interval	Young - unpublished	Locus
3	rs11241673	rs10077410	5	122475348	rs13156484	5	122653399	4.7e-18	4.7e-18	restingHR	Mensah-Kane et al., 2021	Locus
3	rs11241673	rs10077410	5	122475348	rs337101	5	122550646	2.93e-11	2.93e-11	AAdis	Francis et al., 2022	Locus
3	rs11241673	rs10077410	5	122475348	rs73796819	5	122420430	5.32e-09	5.32e-09	CAD	Tcheandjieu et al., 2022	Locus
3	rs11241673	rs10077410	5	122475348	rs115968765	5	122621332	1.1e-08	1.1e-08	Ascending AoD	Fung et al., 2021	Locus
3	rs11241673	rs10077410	5	122475348	rs10519718	5	122481458	1.81e-08	1.81e-08	AoD	Wild et al., 2017	Locus
3	rs11241673	rs10077410	5	122475348	rs151283	5	122446619	1.60├ù10?10	1.6e-10	HRR50	Verweij et al., 2018	Locus
3	rs11241673	rs10077410	5	122475348	rs17470137	5	122531347	5.80E0?19	5.8e-19	ascending aorta diameter, Asc Aorta Diam, Asc Aorta Diam Indexed, Prox PA, Systole, Prox PA, Diastole, PA Root, Prox PA, Systole Indexed, PA/Ao, Systole, PA/Ao, Diastole	Pirruccello et al., 2022	Locus
3	rs10044090	rs10077410	5	122475727	rs10067127	5	122501918	2.1e-18	2.1e-18	QRS interval	Young - unpublished	Locus
3	rs10044090	rs10077410	5	122475727	rs13156484	5	122653399	4.7e-18	4.7e-18	restingHR	Mensah-Kane et al., 2021	Locus
3	rs10044090	rs10077410	5	122475727	rs337101	5	122550646	2.93e-11	2.93e-11	AAdis	Francis et al., 2022	Locus
3	rs10044090	rs10077410	5	122475727	rs73796819	5	122420430	5.32e-09	5.32e-09	CAD	Tcheandjieu et al., 2022	Locus
3	rs10044090	rs10077410	5	122475727	rs115968765	5	122621332	1.1e-08	1.1e-08	Ascending AoD	Fung et al., 2021	Locus
3	rs10044090	rs10077410	5	122475727	rs10519718	5	122481458	1.81e-08	1.81e-08	AoD	Wild et al., 2017	Locus
3	rs10044090	rs10077410	5	122475727	rs151283	5	122446619	1.60├ù10?10	1.6e-10	HRR50	Verweij et al., 2018	Locus
3	rs10044090	rs10077410	5	122475727	rs17470137	5	122531347	5.80E0?19	5.8e-19	ascending aorta diameter, Asc Aorta Diam, Asc Aorta Diam Indexed, Prox PA, Systole, Prox PA, Diastole, PA Root, Prox PA, Systole Indexed, PA/Ao, Systole, PA/Ao, Diastole	Pirruccello et al., 2022	Locus
3	rs10041191	rs10077410	5	122475830	rs10067127	5	122501918	2.1e-18	2.1e-18	QRS interval	Young - unpublished	Locus
3	rs10041191	rs10077410	5	122475830	rs13156484	5	122653399	4.7e-18	4.7e-18	restingHR	Mensah-Kane et al., 2021	Locus
3	rs10041191	rs10077410	5	122475830	rs337101	5	122550646	2.93e-11	2.93e-11	AAdis	Francis et al., 2022	Locus
3	rs10041191	rs10077410	5	122475830	rs73796819	5	122420430	5.32e-09	5.32e-09	CAD	Tcheandjieu et al., 2022	Locus
3	rs10041191	rs10077410	5	122475830	rs115968765	5	122621332	1.1e-08	1.1e-08	Ascending AoD	Fung et al., 2021	Locus
3	rs10041191	rs10077410	5	122475830	rs10519718	5	122481458	1.81e-08	1.81e-08	AoD	Wild et al., 2017	Locus
3	rs10041191	rs10077410	5	122475830	rs151283	5	122446619	1.60├ù10?10	1.6e-10	HRR50	Verweij et al., 2018	Locus
3	rs10041191	rs10077410	5	122475830	rs17470137	5	122531347	5.80E0?19	5.8e-19	ascending aorta diameter, Asc Aorta Diam, Asc Aorta Diam Indexed, Prox PA, Systole, Prox PA, Diastole, PA Root, Prox PA, Systole Indexed, PA/Ao, Systole, PA/Ao, Diastole	Pirruccello et al., 2022	Locus
3	rs13359291	rs10077410	5	122476457	rs10067127	5	122501918	2.1e-18	2.1e-18	QRS interval	Young - unpublished	Locus
3	rs13359291	rs10077410	5	122476457	rs13156484	5	122653399	4.7e-18	4.7e-18	restingHR	Mensah-Kane et al., 2021	Locus
3	rs13359291	rs10077410	5	122476457	rs337101	5	122550646	2.93e-11	2.93e-11	AAdis	Francis et al., 2022	Locus
3	rs13359291	rs10077410	5	122476457	rs73796819	5	122420430	5.32e-09	5.32e-09	CAD	Tcheandjieu et al., 2022	Locus
3	rs13359291	rs10077410	5	122476457	rs115968765	5	122621332	1.1e-08	1.1e-08	Ascending AoD	Fung et al., 2021	Locus
3	rs13359291	rs10077410	5	122476457	rs10519718	5	122481458	1.81e-08	1.81e-08	AoD	Wild et al., 2017	Locus
3	rs13359291	rs10077410	5	122476457	rs151283	5	122446619	1.60├ù10?10	1.6e-10	HRR50	Verweij et al., 2018	Locus
3	rs13359291	rs10077410	5	122476457	rs17470137	5	122531347	5.80E0?19	5.8e-19	ascending aorta diameter, Asc Aorta Diam, Asc Aorta Diam Indexed, Prox PA, Systole, Prox PA, Diastole, PA Root, Prox PA, Systole Indexed, PA/Ao, Systole, PA/Ao, Diastole	Pirruccello et al., 2022	Locus
5	rs335159	rs398028	5	122476934	rs10067127	5	122501918	2.1e-18	2.1e-18	QRS interval	Young - unpublished	Locus
5	rs335159	rs398028	5	122476934	rs13156484	5	122653399	4.7e-18	4.7e-18	restingHR	Mensah-Kane et al., 2021	Locus
5	rs335159	rs398028	5	122476934	rs337101	5	122550646	2.93e-11	2.93e-11	AAdis	Francis et al., 2022	Locus
5	rs335159	rs398028	5	122476934	rs73796819	5	122420430	5.32e-09	5.32e-09	CAD	Tcheandjieu et al., 2022	Locus
5	rs335159	rs398028	5	122476934	rs115968765	5	122621332	1.1e-08	1.1e-08	Ascending AoD	Fung et al., 2021	Locus
5	rs335159	rs398028	5	122476934	rs10519718	5	122481458	1.81e-08	1.81e-08	AoD	Wild et al., 2017	Locus
5	rs335159	rs398028	5	122476934	rs151283	5	122446619	1.60├ù10?10	1.6e-10	HRR50	Verweij et al., 2018	Locus
5	rs335159	rs398028	5	122476934	rs17470137	5	122531347	5.80E0?19	5.8e-19	ascending aorta diameter, Asc Aorta Diam, Asc Aorta Diam Indexed, Prox PA, Systole, Prox PA, Diastole, PA Root, Prox PA, Systole Indexed, PA/Ao, Systole, PA/Ao, Diastole	Pirruccello et al., 2022	Locus
3	rs73800148	rs10077410	5	122481027	rs10067127	5	122501918	2.1e-18	2.1e-18	QRS interval	Young - unpublished	Locus
3	rs73800148	rs10077410	5	122481027	rs13156484	5	122653399	4.7e-18	4.7e-18	restingHR	Mensah-Kane et al., 2021	Locus
3	rs73800148	rs10077410	5	122481027	rs337101	5	122550646	2.93e-11	2.93e-11	AAdis	Francis et al., 2022	Locus
3	rs73800148	rs10077410	5	122481027	rs73796819	5	122420430	5.32e-09	5.32e-09	CAD	Tcheandjieu et al., 2022	Locus
3	rs73800148	rs10077410	5	122481027	rs115968765	5	122621332	1.1e-08	1.1e-08	Ascending AoD	Fung et al., 2021	Locus
3	rs73800148	rs10077410	5	122481027	rs10519718	5	122481458	1.81e-08	1.81e-08	AoD	Wild et al., 2017	Locus
3	rs73800148	rs10077410	5	122481027	rs151283	5	122446619	1.60├ù10?10	1.6e-10	HRR50	Verweij et al., 2018	Locus
3	rs73800148	rs10077410	5	122481027	rs17470137	5	122531347	5.80E0?19	5.8e-19	ascending aorta diameter, Asc Aorta Diam, Asc Aorta Diam Indexed, Prox PA, Systole, Prox PA, Diastole, PA Root, Prox PA, Systole Indexed, PA/Ao, Systole, PA/Ao, Diastole	Pirruccello et al., 2022	Locus
3	rs6886162	rs10077410	5	122482973	rs10067127	5	122501918	2.1e-18	2.1e-18	QRS interval	Young - unpublished	Locus
3	rs6886162	rs10077410	5	122482973	rs13156484	5	122653399	4.7e-18	4.7e-18	restingHR	Mensah-Kane et al., 2021	Locus
3	rs6886162	rs10077410	5	122482973	rs337101	5	122550646	2.93e-11	2.93e-11	AAdis	Francis et al., 2022	Locus
3	rs6886162	rs10077410	5	122482973	rs73796819	5	122420430	5.32e-09	5.32e-09	CAD	Tcheandjieu et al., 2022	Locus
3	rs6886162	rs10077410	5	122482973	rs115968765	5	122621332	1.1e-08	1.1e-08	Ascending AoD	Fung et al., 2021	Locus
3	rs6886162	rs10077410	5	122482973	rs10519718	5	122481458	1.81e-08	1.81e-08	AoD	Wild et al., 2017	Locus
3	rs6886162	rs10077410	5	122482973	rs151283	5	122446619	1.60├ù10?10	1.6e-10	HRR50	Verweij et al., 2018	Locus
3	rs6886162	rs10077410	5	122482973	rs17470137	5	122531347	5.80E0?19	5.8e-19	ascending aorta diameter, Asc Aorta Diam, Asc Aorta Diam Indexed, Prox PA, Systole, Prox PA, Diastole, PA Root, Prox PA, Systole Indexed, PA/Ao, Systole, PA/Ao, Diastole	Pirruccello et al., 2022	Locus
3	rs6890251	rs10077410	5	122486419	rs10067127	5	122501918	2.1e-18	2.1e-18	QRS interval	Young - unpublished	Locus
3	rs6890251	rs10077410	5	122486419	rs13156484	5	122653399	4.7e-18	4.7e-18	restingHR	Mensah-Kane et al., 2021	Locus
3	rs6890251	rs10077410	5	122486419	rs337101	5	122550646	2.93e-11	2.93e-11	AAdis	Francis et al., 2022	Locus
3	rs6890251	rs10077410	5	122486419	rs73796819	5	122420430	5.32e-09	5.32e-09	CAD	Tcheandjieu et al., 2022	Locus
3	rs6890251	rs10077410	5	122486419	rs115968765	5	122621332	1.1e-08	1.1e-08	Ascending AoD	Fung et al., 2021	Locus
3	rs6890251	rs10077410	5	122486419	rs10519718	5	122481458	1.81e-08	1.81e-08	AoD	Wild et al., 2017	Locus
3	rs6890251	rs10077410	5	122486419	rs151283	5	122446619	1.60├ù10?10	1.6e-10	HRR50	Verweij et al., 2018	Locus
3	rs6890251	rs10077410	5	122486419	rs17470137	5	122531347	5.80E0?19	5.8e-19	ascending aorta diameter, Asc Aorta Diam, Asc Aorta Diam Indexed, Prox PA, Systole, Prox PA, Diastole, PA Root, Prox PA, Systole Indexed, PA/Ao, Systole, PA/Ao, Diastole	Pirruccello et al., 2022	Locus
5	rs335209	rs398028	5	122502872	rs10067127	5	122501918	2.1e-18	2.1e-18	QRS interval	Young - unpublished	Locus
5	rs335209	rs398028	5	122502872	rs13156484	5	122653399	4.7e-18	4.7e-18	restingHR	Mensah-Kane et al., 2021	Locus
5	rs335209	rs398028	5	122502872	rs337101	5	122550646	2.93e-11	2.93e-11	AAdis	Francis et al., 2022	Locus
5	rs335209	rs398028	5	122502872	rs73796819	5	122420430	5.32e-09	5.32e-09	CAD	Tcheandjieu et al., 2022	Locus
5	rs335209	rs398028	5	122502872	rs115968765	5	122621332	1.1e-08	1.1e-08	Ascending AoD	Fung et al., 2021	Locus
5	rs335209	rs398028	5	122502872	rs10519718	5	122481458	1.81e-08	1.81e-08	AoD	Wild et al., 2017	Locus
5	rs335209	rs398028	5	122502872	rs151283	5	122446619	1.60├ù10?10	1.6e-10	HRR50	Verweij et al., 2018	Locus
5	rs335209	rs398028	5	122502872	rs17470137	5	122531347	5.80E0?19	5.8e-19	ascending aorta diameter, Asc Aorta Diam, Asc Aorta Diam Indexed, Prox PA, Systole, Prox PA, Diastole, PA Root, Prox PA, Systole Indexed, PA/Ao, Systole, PA/Ao, Diastole	Pirruccello et al., 2022	Locus
5	rs335178	rs398028	5	122514120	rs10067127	5	122501918	2.1e-18	2.1e-18	QRS interval	Young - unpublished	Locus
5	rs335178	rs398028	5	122514120	rs13156484	5	122653399	4.7e-18	4.7e-18	restingHR	Mensah-Kane et al., 2021	Locus
5	rs335178	rs398028	5	122514120	rs337101	5	122550646	2.93e-11	2.93e-11	AAdis	Francis et al., 2022	Locus
5	rs335178	rs398028	5	122514120	rs73796819	5	122420430	5.32e-09	5.32e-09	CAD	Tcheandjieu et al., 2022	Locus
5	rs335178	rs398028	5	122514120	rs115968765	5	122621332	1.1e-08	1.1e-08	Ascending AoD	Fung et al., 2021	Locus
5	rs335178	rs398028	5	122514120	rs10519718	5	122481458	1.81e-08	1.81e-08	AoD	Wild et al., 2017	Locus
5	rs335178	rs398028	5	122514120	rs151283	5	122446619	1.60├ù10?10	1.6e-10	HRR50	Verweij et al., 2018	Locus
5	rs335178	rs398028	5	122514120	rs17470137	5	122531347	5.80E0?19	5.8e-19	ascending aorta diameter, Asc Aorta Diam, Asc Aorta Diam Indexed, Prox PA, Systole, Prox PA, Diastole, PA Root, Prox PA, Systole Indexed, PA/Ao, Systole, PA/Ao, Diastole	Pirruccello et al., 2022	Locus
12	rs35079125	rs13185878	5	127876229	rs200860454	5	128288815	2.64e-15	2.64e-15	QT interval, JT interval	Young - unpublished	Locus
12	rs35079125	rs13185878	5	127876229	rs1603409	5	128144854	8.5e-12	8.5e-12	restingHR	Mensah-Kane et al., 2021	Locus
12	rs35079125	rs13185878	5	127876229	rs79968656	5	127998177	4.98e-08	4.98e-08	CAD	Tcheandjieu et al., 2022	Locus
12	rs35079125	rs13185878	5	127876229	5:128147544_CCTTCCTTCCTTT_C	5	128147544	8.6e-08	8.6e-08	resting QT	Duijvenboden et al., 2021	Locus
12	rs35079125	rs13185878	5	127876229	rs2577531	5	128299279	3.8├ù10-09	3.8e-09	PR interval	Ntalla et al., 2020	Locus
12	rs7708587	rs13185878	5	127891978	rs200860454	5	128288815	2.64e-15	2.64e-15	QT interval, JT interval	Young - unpublished	Locus
12	rs7708587	rs13185878	5	127891978	rs1603409	5	128144854	8.5e-12	8.5e-12	restingHR	Mensah-Kane et al., 2021	Locus
12	rs7708587	rs13185878	5	127891978	rs79968656	5	127998177	4.98e-08	4.98e-08	CAD	Tcheandjieu et al., 2022	Locus
12	rs7708587	rs13185878	5	127891978	5:128147544_CCTTCCTTCCTTT_C	5	128147544	8.6e-08	8.6e-08	resting QT	Duijvenboden et al., 2021	Locus
12	rs7708587	rs13185878	5	127891978	rs2577531	5	128299279	3.8├ù10-09	3.8e-09	PR interval	Ntalla et al., 2020	Locus
12	rs6595843	rs13185878	5	127914264	rs200860454	5	128288815	2.64e-15	2.64e-15	QT interval, JT interval	Young - unpublished	Locus
12	rs6595843	rs13185878	5	127914264	rs1603409	5	128144854	8.5e-12	8.5e-12	restingHR	Mensah-Kane et al., 2021	Locus
12	rs6595843	rs13185878	5	127914264	rs79968656	5	127998177	4.98e-08	4.98e-08	CAD	Tcheandjieu et al., 2022	Locus
12	rs6595843	rs13185878	5	127914264	5:128147544_CCTTCCTTCCTTT_C	5	128147544	8.6e-08	8.6e-08	resting QT	Duijvenboden et al., 2021	Locus
12	rs6595843	rs13185878	5	127914264	rs2577531	5	128299279	3.8├ù10-09	3.8e-09	PR interval	Ntalla et al., 2020	Locus
12	rs4836381	rs13185878	5	127922270	rs200860454	5	128288815	2.64e-15	2.64e-15	QT interval, JT interval	Young - unpublished	Locus
12	rs4836381	rs13185878	5	127922270	rs1603409	5	128144854	8.5e-12	8.5e-12	restingHR	Mensah-Kane et al., 2021	Locus
12	rs4836381	rs13185878	5	127922270	rs79968656	5	127998177	4.98e-08	4.98e-08	CAD	Tcheandjieu et al., 2022	Locus
12	rs4836381	rs13185878	5	127922270	5:128147544_CCTTCCTTCCTTT_C	5	128147544	8.6e-08	8.6e-08	resting QT	Duijvenboden et al., 2021	Locus
12	rs4836381	rs13185878	5	127922270	rs2577531	5	128299279	3.8├ù10-09	3.8e-09	PR interval	Ntalla et al., 2020	Locus
12	rs6883598	rs13185878	5	127926190	rs200860454	5	128288815	2.64e-15	2.64e-15	QT interval, JT interval	Young - unpublished	Locus
12	rs6883598	rs13185878	5	127926190	rs1603409	5	128144854	8.5e-12	8.5e-12	restingHR	Mensah-Kane et al., 2021	Locus
12	rs6883598	rs13185878	5	127926190	rs79968656	5	127998177	4.98e-08	4.98e-08	CAD	Tcheandjieu et al., 2022	Locus
12	rs6883598	rs13185878	5	127926190	5:128147544_CCTTCCTTCCTTT_C	5	128147544	8.6e-08	8.6e-08	resting QT	Duijvenboden et al., 2021	Locus
12	rs6883598	rs13185878	5	127926190	rs2577531	5	128299279	3.8├ù10-09	3.8e-09	PR interval	Ntalla et al., 2020	Locus
12	rs6878310	rs13185878	5	127932404	rs200860454	5	128288815	2.64e-15	2.64e-15	QT interval, JT interval	Young - unpublished	Locus
12	rs6878310	rs13185878	5	127932404	rs1603409	5	128144854	8.5e-12	8.5e-12	restingHR	Mensah-Kane et al., 2021	Locus
12	rs6878310	rs13185878	5	127932404	rs79968656	5	127998177	4.98e-08	4.98e-08	CAD	Tcheandjieu et al., 2022	Locus
12	rs6878310	rs13185878	5	127932404	5:128147544_CCTTCCTTCCTTT_C	5	128147544	8.6e-08	8.6e-08	resting QT	Duijvenboden et al., 2021	Locus
12	rs6878310	rs13185878	5	127932404	rs2577531	5	128299279	3.8├ù10-09	3.8e-09	PR interval	Ntalla et al., 2020	Locus
12	rs6859278	rs13185878	5	127932658	rs200860454	5	128288815	2.64e-15	2.64e-15	QT interval, JT interval	Young - unpublished	Locus
12	rs6859278	rs13185878	5	127932658	rs1603409	5	128144854	8.5e-12	8.5e-12	restingHR	Mensah-Kane et al., 2021	Locus
12	rs6859278	rs13185878	5	127932658	rs79968656	5	127998177	4.98e-08	4.98e-08	CAD	Tcheandjieu et al., 2022	Locus
12	rs6859278	rs13185878	5	127932658	5:128147544_CCTTCCTTCCTTT_C	5	128147544	8.6e-08	8.6e-08	resting QT	Duijvenboden et al., 2021	Locus
12	rs6859278	rs13185878	5	127932658	rs2577531	5	128299279	3.8├ù10-09	3.8e-09	PR interval	Ntalla et al., 2020	Locus
12	rs7711017	rs13185878	5	127934429	rs200860454	5	128288815	2.64e-15	2.64e-15	QT interval, JT interval	Young - unpublished	Locus
12	rs7711017	rs13185878	5	127934429	rs1603409	5	128144854	8.5e-12	8.5e-12	restingHR	Mensah-Kane et al., 2021	Locus
12	rs7711017	rs13185878	5	127934429	rs79968656	5	127998177	4.98e-08	4.98e-08	CAD	Tcheandjieu et al., 2022	Locus
12	rs7711017	rs13185878	5	127934429	5:128147544_CCTTCCTTCCTTT_C	5	128147544	8.6e-08	8.6e-08	resting QT	Duijvenboden et al., 2021	Locus
12	rs7711017	rs13185878	5	127934429	rs2577531	5	128299279	3.8├ù10-09	3.8e-09	PR interval	Ntalla et al., 2020	Locus
12	rs10073671	rs13185878	5	127935174	rs200860454	5	128288815	2.64e-15	2.64e-15	QT interval, JT interval	Young - unpublished	Locus
12	rs10073671	rs13185878	5	127935174	rs1603409	5	128144854	8.5e-12	8.5e-12	restingHR	Mensah-Kane et al., 2021	Locus
12	rs10073671	rs13185878	5	127935174	rs79968656	5	127998177	4.98e-08	4.98e-08	CAD	Tcheandjieu et al., 2022	Locus
12	rs10073671	rs13185878	5	127935174	5:128147544_CCTTCCTTCCTTT_C	5	128147544	8.6e-08	8.6e-08	resting QT	Duijvenboden et al., 2021	Locus
12	rs10073671	rs13185878	5	127935174	rs2577531	5	128299279	3.8├ù10-09	3.8e-09	PR interval	Ntalla et al., 2020	Locus
12	rs13174217	rs13185878	5	127935410	rs200860454	5	128288815	2.64e-15	2.64e-15	QT interval, JT interval	Young - unpublished	Locus
12	rs13174217	rs13185878	5	127935410	rs1603409	5	128144854	8.5e-12	8.5e-12	restingHR	Mensah-Kane et al., 2021	Locus
12	rs13174217	rs13185878	5	127935410	rs79968656	5	127998177	4.98e-08	4.98e-08	CAD	Tcheandjieu et al., 2022	Locus
12	rs13174217	rs13185878	5	127935410	5:128147544_CCTTCCTTCCTTT_C	5	128147544	8.6e-08	8.6e-08	resting QT	Duijvenboden et al., 2021	Locus
12	rs13174217	rs13185878	5	127935410	rs2577531	5	128299279	3.8├ù10-09	3.8e-09	PR interval	Ntalla et al., 2020	Locus
12	rs9716519	rs13185878	5	127941912	rs200860454	5	128288815	2.64e-15	2.64e-15	QT interval, JT interval	Young - unpublished	Locus
12	rs9716519	rs13185878	5	127941912	rs1603409	5	128144854	8.5e-12	8.5e-12	restingHR	Mensah-Kane et al., 2021	Locus
12	rs9716519	rs13185878	5	127941912	rs79968656	5	127998177	4.98e-08	4.98e-08	CAD	Tcheandjieu et al., 2022	Locus
12	rs9716519	rs13185878	5	127941912	5:128147544_CCTTCCTTCCTTT_C	5	128147544	8.6e-08	8.6e-08	resting QT	Duijvenboden et al., 2021	Locus
12	rs9716519	rs13185878	5	127941912	rs2577531	5	128299279	3.8├ù10-09	3.8e-09	PR interval	Ntalla et al., 2020	Locus
12	rs4285279	rs13185878	5	127943373	rs200860454	5	128288815	2.64e-15	2.64e-15	QT interval, JT interval	Young - unpublished	Locus
12	rs4285279	rs13185878	5	127943373	rs1603409	5	128144854	8.5e-12	8.5e-12	restingHR	Mensah-Kane et al., 2021	Locus
12	rs4285279	rs13185878	5	127943373	rs79968656	5	127998177	4.98e-08	4.98e-08	CAD	Tcheandjieu et al., 2022	Locus
12	rs4285279	rs13185878	5	127943373	5:128147544_CCTTCCTTCCTTT_C	5	128147544	8.6e-08	8.6e-08	resting QT	Duijvenboden et al., 2021	Locus
12	rs4285279	rs13185878	5	127943373	rs2577531	5	128299279	3.8├ù10-09	3.8e-09	PR interval	Ntalla et al., 2020	Locus
12	rs4593317	rs13185878	5	127944989	rs200860454	5	128288815	2.64e-15	2.64e-15	QT interval, JT interval	Young - unpublished	Locus
12	rs4593317	rs13185878	5	127944989	rs1603409	5	128144854	8.5e-12	8.5e-12	restingHR	Mensah-Kane et al., 2021	Locus
12	rs4593317	rs13185878	5	127944989	rs79968656	5	127998177	4.98e-08	4.98e-08	CAD	Tcheandjieu et al., 2022	Locus
12	rs4593317	rs13185878	5	127944989	5:128147544_CCTTCCTTCCTTT_C	5	128147544	8.6e-08	8.6e-08	resting QT	Duijvenboden et al., 2021	Locus
12	rs4593317	rs13185878	5	127944989	rs2577531	5	128299279	3.8├ù10-09	3.8e-09	PR interval	Ntalla et al., 2020	Locus
12	rs34949303	rs13185878	5	127954291	rs200860454	5	128288815	2.64e-15	2.64e-15	QT interval, JT interval	Young - unpublished	Locus
12	rs34949303	rs13185878	5	127954291	rs1603409	5	128144854	8.5e-12	8.5e-12	restingHR	Mensah-Kane et al., 2021	Locus
12	rs34949303	rs13185878	5	127954291	rs79968656	5	127998177	4.98e-08	4.98e-08	CAD	Tcheandjieu et al., 2022	Locus
12	rs34949303	rs13185878	5	127954291	5:128147544_CCTTCCTTCCTTT_C	5	128147544	8.6e-08	8.6e-08	resting QT	Duijvenboden et al., 2021	Locus
12	rs34949303	rs13185878	5	127954291	rs2577531	5	128299279	3.8├ù10-09	3.8e-09	PR interval	Ntalla et al., 2020	Locus
12	rs5871315	rs13185878	5	127955850	rs200860454	5	128288815	2.64e-15	2.64e-15	QT interval, JT interval	Young - unpublished	Locus
12	rs5871315	rs13185878	5	127955850	rs1603409	5	128144854	8.5e-12	8.5e-12	restingHR	Mensah-Kane et al., 2021	Locus
12	rs5871315	rs13185878	5	127955850	rs79968656	5	127998177	4.98e-08	4.98e-08	CAD	Tcheandjieu et al., 2022	Locus
12	rs5871315	rs13185878	5	127955850	5:128147544_CCTTCCTTCCTTT_C	5	128147544	8.6e-08	8.6e-08	resting QT	Duijvenboden et al., 2021	Locus
12	rs5871315	rs13185878	5	127955850	rs2577531	5	128299279	3.8├ù10-09	3.8e-09	PR interval	Ntalla et al., 2020	Locus
12	rs4240408	rs13185878	5	127960937	rs200860454	5	128288815	2.64e-15	2.64e-15	QT interval, JT interval	Young - unpublished	Locus
12	rs4240408	rs13185878	5	127960937	rs1603409	5	128144854	8.5e-12	8.5e-12	restingHR	Mensah-Kane et al., 2021	Locus
12	rs4240408	rs13185878	5	127960937	rs79968656	5	127998177	4.98e-08	4.98e-08	CAD	Tcheandjieu et al., 2022	Locus
12	rs4240408	rs13185878	5	127960937	5:128147544_CCTTCCTTCCTTT_C	5	128147544	8.6e-08	8.6e-08	resting QT	Duijvenboden et al., 2021	Locus
12	rs4240408	rs13185878	5	127960937	rs2577531	5	128299279	3.8├ù10-09	3.8e-09	PR interval	Ntalla et al., 2020	Locus
12	rs4415123	rs13185878	5	127961022	rs200860454	5	128288815	2.64e-15	2.64e-15	QT interval, JT interval	Young - unpublished	Locus
12	rs4415123	rs13185878	5	127961022	rs1603409	5	128144854	8.5e-12	8.5e-12	restingHR	Mensah-Kane et al., 2021	Locus
12	rs4415123	rs13185878	5	127961022	rs79968656	5	127998177	4.98e-08	4.98e-08	CAD	Tcheandjieu et al., 2022	Locus
12	rs4415123	rs13185878	5	127961022	5:128147544_CCTTCCTTCCTTT_C	5	128147544	8.6e-08	8.6e-08	resting QT	Duijvenboden et al., 2021	Locus
12	rs4415123	rs13185878	5	127961022	rs2577531	5	128299279	3.8├ù10-09	3.8e-09	PR interval	Ntalla et al., 2020	Locus
12	rs10478816	rs13185878	5	127961447	rs200860454	5	128288815	2.64e-15	2.64e-15	QT interval, JT interval	Young - unpublished	Locus
12	rs10478816	rs13185878	5	127961447	rs1603409	5	128144854	8.5e-12	8.5e-12	restingHR	Mensah-Kane et al., 2021	Locus
12	rs10478816	rs13185878	5	127961447	rs79968656	5	127998177	4.98e-08	4.98e-08	CAD	Tcheandjieu et al., 2022	Locus
12	rs10478816	rs13185878	5	127961447	5:128147544_CCTTCCTTCCTTT_C	5	128147544	8.6e-08	8.6e-08	resting QT	Duijvenboden et al., 2021	Locus
12	rs10478816	rs13185878	5	127961447	rs2577531	5	128299279	3.8├ù10-09	3.8e-09	PR interval	Ntalla et al., 2020	Locus
12	rs13185878	rs13185878	5	127962298	rs200860454	5	128288815	2.64e-15	2.64e-15	QT interval, JT interval	Young - unpublished	Locus
12	rs13185878	rs13185878	5	127962298	rs1603409	5	128144854	8.5e-12	8.5e-12	restingHR	Mensah-Kane et al., 2021	Locus
12	rs13185878	rs13185878	5	127962298	rs79968656	5	127998177	4.98e-08	4.98e-08	CAD	Tcheandjieu et al., 2022	LD
12	rs13185878	rs13185878	5	127962298	5:128147544_CCTTCCTTCCTTT_C	5	128147544	8.6e-08	8.6e-08	resting QT	Duijvenboden et al., 2021	Locus
12	rs13185878	rs13185878	5	127962298	rs2577531	5	128299279	3.8├ù10-09	3.8e-09	PR interval	Ntalla et al., 2020	Locus
12	rs9327479	rs13185878	5	127962841	rs200860454	5	128288815	2.64e-15	2.64e-15	QT interval, JT interval	Young - unpublished	Locus
12	rs9327479	rs13185878	5	127962841	rs1603409	5	128144854	8.5e-12	8.5e-12	restingHR	Mensah-Kane et al., 2021	Locus
12	rs9327479	rs13185878	5	127962841	rs79968656	5	127998177	4.98e-08	4.98e-08	CAD	Tcheandjieu et al., 2022	Locus
12	rs9327479	rs13185878	5	127962841	5:128147544_CCTTCCTTCCTTT_C	5	128147544	8.6e-08	8.6e-08	resting QT	Duijvenboden et al., 2021	Locus
12	rs9327479	rs13185878	5	127962841	rs2577531	5	128299279	3.8├ù10-09	3.8e-09	PR interval	Ntalla et al., 2020	Locus
12	rs3935200	rs13185878	5	127971553	rs200860454	5	128288815	2.64e-15	2.64e-15	QT interval, JT interval	Young - unpublished	Locus
12	rs3935200	rs13185878	5	127971553	rs1603409	5	128144854	8.5e-12	8.5e-12	restingHR	Mensah-Kane et al., 2021	Locus
12	rs3935200	rs13185878	5	127971553	rs79968656	5	127998177	4.98e-08	4.98e-08	CAD	Tcheandjieu et al., 2022	Locus
12	rs3935200	rs13185878	5	127971553	5:128147544_CCTTCCTTCCTTT_C	5	128147544	8.6e-08	8.6e-08	resting QT	Duijvenboden et al., 2021	Locus
12	rs3935200	rs13185878	5	127971553	rs2577531	5	128299279	3.8├ù10-09	3.8e-09	PR interval	Ntalla et al., 2020	Locus
12	rs4277962	rs13185878	5	127977138	rs200860454	5	128288815	2.64e-15	2.64e-15	QT interval, JT interval	Young - unpublished	Locus
12	rs4277962	rs13185878	5	127977138	rs1603409	5	128144854	8.5e-12	8.5e-12	restingHR	Mensah-Kane et al., 2021	Locus
12	rs4277962	rs13185878	5	127977138	rs79968656	5	127998177	4.98e-08	4.98e-08	CAD	Tcheandjieu et al., 2022	Locus
12	rs4277962	rs13185878	5	127977138	5:128147544_CCTTCCTTCCTTT_C	5	128147544	8.6e-08	8.6e-08	resting QT	Duijvenboden et al., 2021	Locus
12	rs4277962	rs13185878	5	127977138	rs2577531	5	128299279	3.8├ù10-09	3.8e-09	PR interval	Ntalla et al., 2020	Locus
12	rs60454446	rs13185878	5	127980748	rs200860454	5	128288815	2.64e-15	2.64e-15	QT interval, JT interval	Young - unpublished	Locus
12	rs60454446	rs13185878	5	127980748	rs1603409	5	128144854	8.5e-12	8.5e-12	restingHR	Mensah-Kane et al., 2021	Locus
12	rs60454446	rs13185878	5	127980748	rs79968656	5	127998177	4.98e-08	4.98e-08	CAD	Tcheandjieu et al., 2022	Locus
12	rs60454446	rs13185878	5	127980748	5:128147544_CCTTCCTTCCTTT_C	5	128147544	8.6e-08	8.6e-08	resting QT	Duijvenboden et al., 2021	Locus
12	rs60454446	rs13185878	5	127980748	rs2577531	5	128299279	3.8├ù10-09	3.8e-09	PR interval	Ntalla et al., 2020	Locus
12	rs6897794	rs13185878	5	127983935	rs200860454	5	128288815	2.64e-15	2.64e-15	QT interval, JT interval	Young - unpublished	Locus
12	rs6897794	rs13185878	5	127983935	rs1603409	5	128144854	8.5e-12	8.5e-12	restingHR	Mensah-Kane et al., 2021	Locus
12	rs6897794	rs13185878	5	127983935	rs79968656	5	127998177	4.98e-08	4.98e-08	CAD	Tcheandjieu et al., 2022	Locus
12	rs6897794	rs13185878	5	127983935	5:128147544_CCTTCCTTCCTTT_C	5	128147544	8.6e-08	8.6e-08	resting QT	Duijvenboden et al., 2021	Locus
12	rs6897794	rs13185878	5	127983935	rs2577531	5	128299279	3.8├ù10-09	3.8e-09	PR interval	Ntalla et al., 2020	Locus
12	rs10051131	rs13185878	5	127991878	rs200860454	5	128288815	2.64e-15	2.64e-15	QT interval, JT interval	Young - unpublished	Locus
12	rs10051131	rs13185878	5	127991878	rs1603409	5	128144854	8.5e-12	8.5e-12	restingHR	Mensah-Kane et al., 2021	Locus
12	rs10051131	rs13185878	5	127991878	rs79968656	5	127998177	4.98e-08	4.98e-08	CAD	Tcheandjieu et al., 2022	Locus
12	rs10051131	rs13185878	5	127991878	5:128147544_CCTTCCTTCCTTT_C	5	128147544	8.6e-08	8.6e-08	resting QT	Duijvenboden et al., 2021	Locus
12	rs10051131	rs13185878	5	127991878	rs2577531	5	128299279	3.8├ù10-09	3.8e-09	PR interval	Ntalla et al., 2020	Locus
12	rs1363465	rs13185878	5	128001170	rs200860454	5	128288815	2.64e-15	2.64e-15	QT interval, JT interval	Young - unpublished	Locus
12	rs1363465	rs13185878	5	128001170	rs1603409	5	128144854	8.5e-12	8.5e-12	restingHR	Mensah-Kane et al., 2021	Locus
12	rs1363465	rs13185878	5	128001170	rs79968656	5	127998177	4.98e-08	4.98e-08	CAD	Tcheandjieu et al., 2022	Locus
12	rs1363465	rs13185878	5	128001170	5:128147544_CCTTCCTTCCTTT_C	5	128147544	8.6e-08	8.6e-08	resting QT	Duijvenboden et al., 2021	Locus
12	rs1363465	rs13185878	5	128001170	rs2577531	5	128299279	3.8├ù10-09	3.8e-09	PR interval	Ntalla et al., 2020	Locus
12	rs1363467	rs13185878	5	128001581	rs200860454	5	128288815	2.64e-15	2.64e-15	QT interval, JT interval	Young - unpublished	Locus
12	rs1363467	rs13185878	5	128001581	rs1603409	5	128144854	8.5e-12	8.5e-12	restingHR	Mensah-Kane et al., 2021	Locus
12	rs1363467	rs13185878	5	128001581	rs79968656	5	127998177	4.98e-08	4.98e-08	CAD	Tcheandjieu et al., 2022	Locus
12	rs1363467	rs13185878	5	128001581	5:128147544_CCTTCCTTCCTTT_C	5	128147544	8.6e-08	8.6e-08	resting QT	Duijvenboden et al., 2021	Locus
12	rs1363467	rs13185878	5	128001581	rs2577531	5	128299279	3.8├ù10-09	3.8e-09	PR interval	Ntalla et al., 2020	Locus
12	rs1363470	rs13185878	5	128005337	rs200860454	5	128288815	2.64e-15	2.64e-15	QT interval, JT interval	Young - unpublished	Locus
12	rs1363470	rs13185878	5	128005337	rs1603409	5	128144854	8.5e-12	8.5e-12	restingHR	Mensah-Kane et al., 2021	Locus
12	rs1363470	rs13185878	5	128005337	rs79968656	5	127998177	4.98e-08	4.98e-08	CAD	Tcheandjieu et al., 2022	Locus
12	rs1363470	rs13185878	5	128005337	5:128147544_CCTTCCTTCCTTT_C	5	128147544	8.6e-08	8.6e-08	resting QT	Duijvenboden et al., 2021	Locus
12	rs1363470	rs13185878	5	128005337	rs2577531	5	128299279	3.8├ù10-09	3.8e-09	PR interval	Ntalla et al., 2020	Locus
12	rs10060222	rs13185878	5	128006440	rs200860454	5	128288815	2.64e-15	2.64e-15	QT interval, JT interval	Young - unpublished	Locus
12	rs10060222	rs13185878	5	128006440	rs1603409	5	128144854	8.5e-12	8.5e-12	restingHR	Mensah-Kane et al., 2021	Locus
12	rs10060222	rs13185878	5	128006440	rs79968656	5	127998177	4.98e-08	4.98e-08	CAD	Tcheandjieu et al., 2022	Locus
12	rs10060222	rs13185878	5	128006440	5:128147544_CCTTCCTTCCTTT_C	5	128147544	8.6e-08	8.6e-08	resting QT	Duijvenboden et al., 2021	Locus
12	rs10060222	rs13185878	5	128006440	rs2577531	5	128299279	3.8├ù10-09	3.8e-09	PR interval	Ntalla et al., 2020	Locus
12	5:128010946_TA_T	rs13185878	5	128010946	rs200860454	5	128288815	2.64e-15	2.64e-15	QT interval, JT interval	Young - unpublished	Locus
12	5:128010946_TA_T	rs13185878	5	128010946	rs1603409	5	128144854	8.5e-12	8.5e-12	restingHR	Mensah-Kane et al., 2021	Locus
12	5:128010946_TA_T	rs13185878	5	128010946	rs79968656	5	127998177	4.98e-08	4.98e-08	CAD	Tcheandjieu et al., 2022	Locus
12	5:128010946_TA_T	rs13185878	5	128010946	5:128147544_CCTTCCTTCCTTT_C	5	128147544	8.6e-08	8.6e-08	resting QT	Duijvenboden et al., 2021	Locus
12	5:128010946_TA_T	rs13185878	5	128010946	rs2577531	5	128299279	3.8├ù10-09	3.8e-09	PR interval	Ntalla et al., 2020	Locus
12	rs57960967	rs13185878	5	128014538	rs200860454	5	128288815	2.64e-15	2.64e-15	QT interval, JT interval	Young - unpublished	Locus
12	rs57960967	rs13185878	5	128014538	rs1603409	5	128144854	8.5e-12	8.5e-12	restingHR	Mensah-Kane et al., 2021	Locus
12	rs57960967	rs13185878	5	128014538	rs79968656	5	127998177	4.98e-08	4.98e-08	CAD	Tcheandjieu et al., 2022	Locus
12	rs57960967	rs13185878	5	128014538	5:128147544_CCTTCCTTCCTTT_C	5	128147544	8.6e-08	8.6e-08	resting QT	Duijvenboden et al., 2021	Locus
12	rs57960967	rs13185878	5	128014538	rs2577531	5	128299279	3.8├ù10-09	3.8e-09	PR interval	Ntalla et al., 2020	Locus
1	rs62381945	5:132409975_CT_C	5	132375335	rs72801474	5	132444128	2.05e-08	2.05e-08	RVEF	Aung et al	Locus
1	rs62381946	5:132409975_CT_C	5	132375435	rs72801474	5	132444128	2.05e-08	2.05e-08	RVEF	Aung et al	Locus
1	rs113638840	5:132409975_CT_C	5	132375622	rs72801474	5	132444128	2.05e-08	2.05e-08	RVEF	Aung et al	Locus
1	rs748034505	5:132409975_CT_C	5	132376484	rs72801474	5	132444128	2.05e-08	2.05e-08	RVEF	Aung et al	Locus
1	rs11739579	5:132409975_CT_C	5	132376625	rs72801474	5	132444128	2.05e-08	2.05e-08	RVEF	Aung et al	Locus
1	rs4705987	5:132409975_CT_C	5	132376910	rs72801474	5	132444128	2.05e-08	2.05e-08	RVEF	Aung et al	Locus
1	rs61195511	5:132409975_CT_C	5	132378310	rs72801474	5	132444128	2.05e-08	2.05e-08	RVEF	Aung et al	Locus
1	rs760617733	5:132409975_CT_C	5	132379362	rs72801474	5	132444128	2.05e-08	2.05e-08	RVEF	Aung et al	Locus
1	rs6874885	5:132409975_CT_C	5	132380284	rs72801474	5	132444128	2.05e-08	2.05e-08	RVEF	Aung et al	Locus
1	rs6896107	5:132409975_CT_C	5	132380316	rs72801474	5	132444128	2.05e-08	2.05e-08	RVEF	Aung et al	Locus
1	rs6874809	5:132409975_CT_C	5	132380500	rs72801474	5	132444128	2.05e-08	2.05e-08	RVEF	Aung et al	Locus
1	rs7715447	5:132409975_CT_C	5	132380731	rs72801474	5	132444128	2.05e-08	2.05e-08	RVEF	Aung et al	Locus
1	rs10064506	5:132409975_CT_C	5	132381340	rs72801474	5	132444128	2.05e-08	2.05e-08	RVEF	Aung et al	Locus
1	rs11747722	5:132409975_CT_C	5	132381617	rs72801474	5	132444128	2.05e-08	2.05e-08	RVEF	Aung et al	Locus
1	rs67476324	5:132409975_CT_C	5	132381780	rs72801474	5	132444128	2.05e-08	2.05e-08	RVEF	Aung et al	Locus
1	rs57079115	5:132409975_CT_C	5	132382272	rs72801474	5	132444128	2.05e-08	2.05e-08	RVEF	Aung et al	Locus
1	rs576603554	5:132409975_CT_C	5	132382729	rs72801474	5	132444128	2.05e-08	2.05e-08	RVEF	Aung et al	Locus
1	rs56362059	5:132409975_CT_C	5	132383413	rs72801474	5	132444128	2.05e-08	2.05e-08	RVEF	Aung et al	Locus
1	rs10434745	5:132409975_CT_C	5	132384059	rs72801474	5	132444128	2.05e-08	2.05e-08	RVEF	Aung et al	Locus
1	rs112215284	5:132409975_CT_C	5	132384131	rs72801474	5	132444128	2.05e-08	2.05e-08	RVEF	Aung et al	Locus
1	rs4574536	5:132409975_CT_C	5	132384689	rs72801474	5	132444128	2.05e-08	2.05e-08	RVEF	Aung et al	Locus
1	rs765916183	5:132409975_CT_C	5	132385766	rs72801474	5	132444128	2.05e-08	2.05e-08	RVEF	Aung et al	Locus
1	rs7730125	5:132409975_CT_C	5	132386223	rs72801474	5	132444128	2.05e-08	2.05e-08	RVEF	Aung et al	Locus
1	rs7712181	5:132409975_CT_C	5	132386241	rs72801474	5	132444128	2.05e-08	2.05e-08	RVEF	Aung et al	Locus
1	rs7712182	5:132409975_CT_C	5	132386242	rs72801474	5	132444128	2.05e-08	2.05e-08	RVEF	Aung et al	Locus
1	rs7730930	5:132409975_CT_C	5	132386684	rs72801474	5	132444128	2.05e-08	2.05e-08	RVEF	Aung et al	Locus
1	rs3088225	5:132409975_CT_C	5	132387260	rs72801474	5	132444128	2.05e-08	2.05e-08	RVEF	Aung et al	Locus
1	rs76836760	5:132409975_CT_C	5	132388068	rs72801474	5	132444128	2.05e-08	2.05e-08	RVEF	Aung et al	Locus
1	rs72801445	5:132409975_CT_C	5	132388959	rs72801474	5	132444128	2.05e-08	2.05e-08	RVEF	Aung et al	Locus
1	rs66827546	5:132409975_CT_C	5	132388960	rs72801474	5	132444128	2.05e-08	2.05e-08	RVEF	Aung et al	Locus
1	rs6867581	5:132409975_CT_C	5	132389279	rs72801474	5	132444128	2.05e-08	2.05e-08	RVEF	Aung et al	Locus
1	rs12173082	5:132409975_CT_C	5	132389687	rs72801474	5	132444128	2.05e-08	2.05e-08	RVEF	Aung et al	Locus
1	rs74322503	5:132409975_CT_C	5	132389746	rs72801474	5	132444128	2.05e-08	2.05e-08	RVEF	Aung et al	Locus
1	rs62375202	5:132409975_CT_C	5	132390583	rs72801474	5	132444128	2.05e-08	2.05e-08	RVEF	Aung et al	Locus
1	rs6874265	5:132409975_CT_C	5	132390752	rs72801474	5	132444128	2.05e-08	2.05e-08	RVEF	Aung et al	Locus
1	rs62375203	5:132409975_CT_C	5	132391422	rs72801474	5	132444128	2.05e-08	2.05e-08	RVEF	Aung et al	Locus
1	rs62375204	5:132409975_CT_C	5	132391462	rs72801474	5	132444128	2.05e-08	2.05e-08	RVEF	Aung et al	Locus
3	rs332732	rs332659	2	119452943	NA	NA	NA	NA		NA	NA	NA
3	rs440717	rs332659	2	119454358	NA	NA	NA	NA		NA	NA	NA
3	rs332659	rs332659	2	119456238	NA	NA	NA	NA		NA	NA	NA
3	rs536863382	rs332659	2	119457080	NA	NA	NA	NA		NA	NA	NA
3	rs332657	rs332659	2	119457212	NA	NA	NA	NA		NA	NA	NA
3	rs332656	rs332659	2	119457526	NA	NA	NA	NA		NA	NA	NA
3	rs231437	rs332659	2	119459253	NA	NA	NA	NA		NA	NA	NA
3	rs332654	rs332659	2	119459300	NA	NA	NA	NA		NA	NA	NA
3	rs332064	rs332659	2	119460283	NA	NA	NA	NA		NA	NA	NA
3	rs332065	rs332659	2	119460968	NA	NA	NA	NA		NA	NA	NA
3	rs46066	rs332659	2	119462200	NA	NA	NA	NA		NA	NA	NA
3	rs457444	rs332659	2	119463148	NA	NA	NA	NA		NA	NA	NA
3	rs460442	rs332659	2	119463306	NA	NA	NA	NA		NA	NA	NA
3	rs466005	rs332659	2	119463709	NA	NA	NA	NA		NA	NA	NA
3	rs455616	rs332659	2	119463896	NA	NA	NA	NA		NA	NA	NA
3	2:119464447_AT_A	rs332659	2	119464447	NA	NA	NA	NA		NA	NA	NA
3	rs461493	rs332659	2	119465025	NA	NA	NA	NA		NA	NA	NA
3	rs461402	rs332659	2	119465135	NA	NA	NA	NA		NA	NA	NA
3	rs456678	rs332659	2	119466198	NA	NA	NA	NA		NA	NA	NA
3	rs461159	rs332659	2	119466207	NA	NA	NA	NA		NA	NA	NA
3	rs200543288	rs332659	2	119467071	NA	NA	NA	NA		NA	NA	NA
3	rs439810	rs332659	2	119467367	NA	NA	NA	NA		NA	NA	NA
3	rs408779	rs332659	2	119467378	NA	NA	NA	NA		NA	NA	NA
3	rs457452	rs332659	2	119467730	NA	NA	NA	NA		NA	NA	NA
3	rs375561	rs332659	2	119467783	NA	NA	NA	NA		NA	NA	NA
3	rs456726	rs332659	2	119467827	NA	NA	NA	NA		NA	NA	NA
3	rs510936	rs332659	2	119468126	NA	NA	NA	NA		NA	NA	NA
3	rs463526	rs332659	2	119468717	NA	NA	NA	NA		NA	NA	NA
3	rs458026	rs332659	2	119469257	NA	NA	NA	NA		NA	NA	NA
3	rs425758	rs332659	2	119469415	NA	NA	NA	NA		NA	NA	NA
3	rs420342	rs332659	2	119470084	NA	NA	NA	NA		NA	NA	NA
3	rs332731	rs332659	2	119470288	NA	NA	NA	NA		NA	NA	NA
3	rs332730	rs332659	2	119470366	NA	NA	NA	NA		NA	NA	NA
3	rs332724	rs332659	2	119473255	NA	NA	NA	NA		NA	NA	NA
3	rs162751	rs332659	2	119475256	NA	NA	NA	NA		NA	NA	NA
3	rs332093	rs332659	2	119476926	NA	NA	NA	NA		NA	NA	NA
3	rs162748	rs332659	2	119479427	NA	NA	NA	NA		NA	NA	NA
3	rs162747	rs332659	2	119480409	NA	NA	NA	NA		NA	NA	NA
3	rs332101	rs332659	2	119481738	NA	NA	NA	NA		NA	NA	NA
3	rs332063	rs332659	2	119492193	NA	NA	NA	NA		NA	NA	NA
3	rs162746	rs332659	2	119493168	NA	NA	NA	NA		NA	NA	NA
3	rs182822	rs332659	2	119496814	NA	NA	NA	NA		NA	NA	NA
1	rs10043154	5:132409975_CT_C	5	132391701	rs72801474	5	132444128	2.05e-08	2.05e-08	RVEF	Aung et al	Locus
1	rs6596097	5:132409975_CT_C	5	132392393	rs72801474	5	132444128	2.05e-08	2.05e-08	RVEF	Aung et al	Locus
1	rs3935119	5:132409975_CT_C	5	132393340	rs72801474	5	132444128	2.05e-08	2.05e-08	RVEF	Aung et al	Locus
1	rs62375205	5:132409975_CT_C	5	132393389	rs72801474	5	132444128	2.05e-08	2.05e-08	RVEF	Aung et al	Locus
1	rs55914434	5:132409975_CT_C	5	132395537	rs72801474	5	132444128	2.05e-08	2.05e-08	RVEF	Aung et al	Locus
1	rs62375207	5:132409975_CT_C	5	132396132	rs72801474	5	132444128	2.05e-08	2.05e-08	RVEF	Aung et al	Locus
1	rs4705989	5:132409975_CT_C	5	132396970	rs72801474	5	132444128	2.05e-08	2.05e-08	RVEF	Aung et al	Locus
1	rs113197608	5:132409975_CT_C	5	132397121	rs72801474	5	132444128	2.05e-08	2.05e-08	RVEF	Aung et al	Locus
1	rs55834426	5:132409975_CT_C	5	132397123	rs72801474	5	132444128	2.05e-08	2.05e-08	RVEF	Aung et al	Locus
1	rs541971378	5:132409975_CT_C	5	132398981	rs72801474	5	132444128	2.05e-08	2.05e-08	RVEF	Aung et al	Locus
1	rs62375208	5:132409975_CT_C	5	132399267	rs72801474	5	132444128	2.05e-08	2.05e-08	RVEF	Aung et al	Locus
1	rs72801450	5:132409975_CT_C	5	132399759	rs72801474	5	132444128	2.05e-08	2.05e-08	RVEF	Aung et al	Locus
1	rs58821592	5:132409975_CT_C	5	132399944	rs72801474	5	132444128	2.05e-08	2.05e-08	RVEF	Aung et al	Locus
1	rs6866500	5:132409975_CT_C	5	132401730	rs72801474	5	132444128	2.05e-08	2.05e-08	RVEF	Aung et al	Locus
1	5:132402367_AT_A	5:132409975_CT_C	5	132402367	rs72801474	5	132444128	2.05e-08	2.05e-08	RVEF	Aung et al	Locus
1	5:132402428_CTT_C	5:132409975_CT_C	5	132402428	rs72801474	5	132444128	2.05e-08	2.05e-08	RVEF	Aung et al	Locus
1	rs201681457	5:132409975_CT_C	5	132402435	rs72801474	5	132444128	2.05e-08	2.05e-08	RVEF	Aung et al	Locus
1	rs62375211	5:132409975_CT_C	5	132402738	rs72801474	5	132444128	2.05e-08	2.05e-08	RVEF	Aung et al	Locus
1	rs546266155	5:132409975_CT_C	5	132403057	rs72801474	5	132444128	2.05e-08	2.05e-08	RVEF	Aung et al	Locus
1	rs6596098	5:132409975_CT_C	5	132403341	rs72801474	5	132444128	2.05e-08	2.05e-08	RVEF	Aung et al	Locus
1	rs6596099	5:132409975_CT_C	5	132403359	rs72801474	5	132444128	2.05e-08	2.05e-08	RVEF	Aung et al	Locus
1	rs4705990	5:132409975_CT_C	5	132403433	rs72801474	5	132444128	2.05e-08	2.05e-08	RVEF	Aung et al	Locus
1	rs57060554	5:132409975_CT_C	5	132403887	rs72801474	5	132444128	2.05e-08	2.05e-08	RVEF	Aung et al	Locus
1	rs4321746	5:132409975_CT_C	5	132404163	rs72801474	5	132444128	2.05e-08	2.05e-08	RVEF	Aung et al	Locus
1	rs56104944	5:132409975_CT_C	5	132404735	rs72801474	5	132444128	2.05e-08	2.05e-08	RVEF	Aung et al	Locus
1	rs113972061	5:132409975_CT_C	5	132404922	rs72801474	5	132444128	2.05e-08	2.05e-08	RVEF	Aung et al	Locus
1	rs56306291	5:132409975_CT_C	5	132404947	rs72801474	5	132444128	2.05e-08	2.05e-08	RVEF	Aung et al	Locus
1	rs62375215	5:132409975_CT_C	5	132405637	rs72801474	5	132444128	2.05e-08	2.05e-08	RVEF	Aung et al	Locus
1	rs72801454	5:132409975_CT_C	5	132405885	rs72801474	5	132444128	2.05e-08	2.05e-08	RVEF	Aung et al	Locus
1	rs780090511	5:132409975_CT_C	5	132405931	rs72801474	5	132444128	2.05e-08	2.05e-08	RVEF	Aung et al	Locus
1	5:132406598_GA_G	5:132409975_CT_C	5	132406598	rs72801474	5	132444128	2.05e-08	2.05e-08	RVEF	Aung et al	Locus
1	rs6596100	5:132409975_CT_C	5	132407058	rs72801474	5	132444128	2.05e-08	2.05e-08	RVEF	Aung et al	Locus
1	rs6897211	5:132409975_CT_C	5	132408631	rs72801474	5	132444128	2.05e-08	2.05e-08	RVEF	Aung et al	Locus
1	rs56121115	5:132409975_CT_C	5	132409074	rs72801474	5	132444128	2.05e-08	2.05e-08	RVEF	Aung et al	Locus
1	rs62375234	5:132409975_CT_C	5	132409650	rs72801474	5	132444128	2.05e-08	2.05e-08	RVEF	Aung et al	Locus
1	rs62375235	5:132409975_CT_C	5	132409867	rs72801474	5	132444128	2.05e-08	2.05e-08	RVEF	Aung et al	Locus
1	5:132409975_CT_C	5:132409975_CT_C	5	132409975	rs72801474	5	132444128	2.05e-08	2.05e-08	RVEF	Aung et al	LD
1	rs72801456	5:132409975_CT_C	5	132409999	rs72801474	5	132444128	2.05e-08	2.05e-08	RVEF	Aung et al	Locus
1	rs6892902	5:132409975_CT_C	5	132411431	rs72801474	5	132444128	2.05e-08	2.05e-08	RVEF	Aung et al	Locus
1	rs11747001	5:132409975_CT_C	5	132412299	rs72801474	5	132444128	2.05e-08	2.05e-08	RVEF	Aung et al	Locus
1	rs56265094	5:132409975_CT_C	5	132412848	rs72801474	5	132444128	2.05e-08	2.05e-08	RVEF	Aung et al	Locus
1	rs758417327	5:132409975_CT_C	5	132413338	rs72801474	5	132444128	2.05e-08	2.05e-08	RVEF	Aung et al	Locus
1	rs6596102	5:132409975_CT_C	5	132415569	rs72801474	5	132444128	2.05e-08	2.05e-08	RVEF	Aung et al	Locus
1	rs4128344	5:132409975_CT_C	5	132418080	rs72801474	5	132444128	2.05e-08	2.05e-08	RVEF	Aung et al	Locus
1	rs56143603	5:132409975_CT_C	5	132418572	rs72801474	5	132444128	2.05e-08	2.05e-08	RVEF	Aung et al	Locus
1	rs76495289	5:132409975_CT_C	5	132418974	rs72801474	5	132444128	2.05e-08	2.05e-08	RVEF	Aung et al	Locus
1	rs4705879	5:132409975_CT_C	5	132421549	rs72801474	5	132444128	2.05e-08	2.05e-08	RVEF	Aung et al	Locus
1	rs62375240	5:132409975_CT_C	5	132426098	rs72801474	5	132444128	2.05e-08	2.05e-08	RVEF	Aung et al	Locus
1	5:132428677_ATT_A	5:132409975_CT_C	5	132428677	rs72801474	5	132444128	2.05e-08	2.05e-08	RVEF	Aung et al	Locus
1	rs73272725	5:132409975_CT_C	5	132430154	rs72801474	5	132444128	2.05e-08	2.05e-08	RVEF	Aung et al	Locus
1	rs55650161	5:132409975_CT_C	5	132430525	rs72801474	5	132444128	2.05e-08	2.05e-08	RVEF	Aung et al	Locus
1	rs55800184	5:132409975_CT_C	5	132430692	rs72801474	5	132444128	2.05e-08	2.05e-08	RVEF	Aung et al	Locus
1	rs7711865	5:132409975_CT_C	5	132432530	rs72801474	5	132444128	2.05e-08	2.05e-08	RVEF	Aung et al	Locus
1	rs62375243	5:132409975_CT_C	5	132433297	rs72801474	5	132444128	2.05e-08	2.05e-08	RVEF	Aung et al	Locus
1	rs4705880	5:132409975_CT_C	5	132433618	rs72801474	5	132444128	2.05e-08	2.05e-08	RVEF	Aung et al	Locus
1	5:132434170_AT_A	5:132409975_CT_C	5	132434170	rs72801474	5	132444128	2.05e-08	2.05e-08	RVEF	Aung et al	Locus
1	rs10463900	5:132409975_CT_C	5	132434649	rs72801474	5	132444128	2.05e-08	2.05e-08	RVEF	Aung et al	Locus
1	rs4301229	5:132409975_CT_C	5	132435488	rs72801474	5	132444128	2.05e-08	2.05e-08	RVEF	Aung et al	Locus
1	rs4367292	5:132409975_CT_C	5	132435572	rs72801474	5	132444128	2.05e-08	2.05e-08	RVEF	Aung et al	Locus
1	rs62375244	5:132409975_CT_C	5	132436219	rs72801474	5	132444128	2.05e-08	2.05e-08	RVEF	Aung et al	Locus
1	rs28548389	5:132409975_CT_C	5	132436392	rs72801474	5	132444128	2.05e-08	2.05e-08	RVEF	Aung et al	Locus
1	rs1131809	5:132409975_CT_C	5	132437531	rs72801474	5	132444128	2.05e-08	2.05e-08	RVEF	Aung et al	Locus
1	rs62375245	5:132409975_CT_C	5	132438358	rs72801474	5	132444128	2.05e-08	2.05e-08	RVEF	Aung et al	Locus
1	rs62375246	5:132409975_CT_C	5	132439010	rs72801474	5	132444128	2.05e-08	2.05e-08	RVEF	Aung et al	Locus
1	rs62375247	5:132409975_CT_C	5	132439028	rs72801474	5	132444128	2.05e-08	2.05e-08	RVEF	Aung et al	Locus
1	rs14355	5:132409975_CT_C	5	132440285	rs72801474	5	132444128	2.05e-08	2.05e-08	RVEF	Aung et al	Locus
1	rs13718	5:132409975_CT_C	5	132441302	rs72801474	5	132444128	2.05e-08	2.05e-08	RVEF	Aung et al	Locus
1	rs571173399	5:132409975_CT_C	5	132441799	rs72801474	5	132444128	2.05e-08	2.05e-08	RVEF	Aung et al	Locus
1	rs56076449	5:132409975_CT_C	5	132442190	rs72801474	5	132444128	2.05e-08	2.05e-08	RVEF	Aung et al	Locus
1	rs56083805	5:132409975_CT_C	5	132442263	rs72801474	5	132444128	2.05e-08	2.05e-08	RVEF	Aung et al	Locus
1	rs60306856	5:132409975_CT_C	5	132442866	rs72801474	5	132444128	2.05e-08	2.05e-08	RVEF	Aung et al	Locus
1	rs62375248	5:132409975_CT_C	5	132443061	rs72801474	5	132444128	2.05e-08	2.05e-08	RVEF	Aung et al	Locus
1	rs67394705	5:132409975_CT_C	5	132443255	rs72801474	5	132444128	2.05e-08	2.05e-08	RVEF	Aung et al	Locus
1	rs76880525	5:132409975_CT_C	5	132443349	rs72801474	5	132444128	2.05e-08	2.05e-08	RVEF	Aung et al	Locus
1	rs72801470	5:132409975_CT_C	5	132443411	rs72801474	5	132444128	2.05e-08	2.05e-08	RVEF	Aung et al	Locus
1	rs62375249	5:132409975_CT_C	5	132443479	rs72801474	5	132444128	2.05e-08	2.05e-08	RVEF	Aung et al	Locus
1	rs761621001	5:132409975_CT_C	5	132443605	rs72801474	5	132444128	2.05e-08	2.05e-08	RVEF	Aung et al	Locus
1	rs62375250	5:132409975_CT_C	5	132443710	rs72801474	5	132444128	2.05e-08	2.05e-08	RVEF	Aung et al	Locus
1	rs62375251	5:132409975_CT_C	5	132443727	rs72801474	5	132444128	2.05e-08	2.05e-08	RVEF	Aung et al	Locus
1	rs72801473	5:132409975_CT_C	5	132443929	rs72801474	5	132444128	2.05e-08	2.05e-08	RVEF	Aung et al	Locus
1	rs11745702	5:132409975_CT_C	5	132444301	rs72801474	5	132444128	2.05e-08	2.05e-08	RVEF	Aung et al	Locus
1	rs11742248	5:132409975_CT_C	5	132444509	rs72801474	5	132444128	2.05e-08	2.05e-08	RVEF	Aung et al	Locus
1	rs12108720	5:132409975_CT_C	5	132445711	rs72801474	5	132444128	2.05e-08	2.05e-08	RVEF	Aung et al	Locus
1	rs62374461	5:132409975_CT_C	5	132445760	rs72801474	5	132444128	2.05e-08	2.05e-08	RVEF	Aung et al	Locus
5	rs3132584	rs2284174	6	30688427	rs9262636	6	31025848	4.9e-09	4.9e-09	Dilated cardiomyopathy	Meder B 2014	Locus
5	rs3132584	rs2284174	6	30688427	rs9262170	6	30727888	8.4e-09	8.4e-09	restingHR	Mensah-Kane et al., 2021	Locus
5	rs3132584	rs2284174	6	30688427	rs9263708	6	31095270	1.7e-08	1.7e-08	Prox PA, Diastole	Pirruccello et al., 2022	Locus
5	rs3132584	rs2284174	6	30688427	rs3130976	6	31081940	0.41696	0.41696	Fractal dimension	Meyer et al., 2020	Locus
5	rs8233	rs2284174	6	30692965	rs9262636	6	31025848	4.9e-09	4.9e-09	Dilated cardiomyopathy	Meder B 2014	Locus
5	rs8233	rs2284174	6	30692965	rs9262170	6	30727888	8.4e-09	8.4e-09	restingHR	Mensah-Kane et al., 2021	Locus
5	rs8233	rs2284174	6	30692965	rs9263708	6	31095270	1.7e-08	1.7e-08	Prox PA, Diastole	Pirruccello et al., 2022	Locus
5	rs8233	rs2284174	6	30692965	rs3130976	6	31081940	0.41696	0.41696	Fractal dimension	Meyer et al., 2020	Locus
5	rs7781	rs2284174	6	30693121	rs9262636	6	31025848	4.9e-09	4.9e-09	Dilated cardiomyopathy	Meder B 2014	Locus
5	rs7781	rs2284174	6	30693121	rs9262170	6	30727888	8.4e-09	8.4e-09	restingHR	Mensah-Kane et al., 2021	Locus
5	rs7781	rs2284174	6	30693121	rs9263708	6	31095270	1.7e-08	1.7e-08	Prox PA, Diastole	Pirruccello et al., 2022	Locus
5	rs7781	rs2284174	6	30693121	rs3130976	6	31081940	0.41696	0.41696	Fractal dimension	Meyer et al., 2020	Locus
5	rs3095330	rs2284174	6	30693633	rs9262636	6	31025848	4.9e-09	4.9e-09	Dilated cardiomyopathy	Meder B 2014	Locus
5	rs3095330	rs2284174	6	30693633	rs9262170	6	30727888	8.4e-09	8.4e-09	restingHR	Mensah-Kane et al., 2021	Locus
5	rs3095330	rs2284174	6	30693633	rs9263708	6	31095270	1.7e-08	1.7e-08	Prox PA, Diastole	Pirruccello et al., 2022	Locus
5	rs3095330	rs2284174	6	30693633	rs3130976	6	31081940	0.41696	0.41696	Fractal dimension	Meyer et al., 2020	Locus
5	rs3095329	rs2284174	6	30693816	rs9262636	6	31025848	4.9e-09	4.9e-09	Dilated cardiomyopathy	Meder B 2014	Locus
5	rs3095329	rs2284174	6	30693816	rs9262170	6	30727888	8.4e-09	8.4e-09	restingHR	Mensah-Kane et al., 2021	Locus
5	rs3095329	rs2284174	6	30693816	rs9263708	6	31095270	1.7e-08	1.7e-08	Prox PA, Diastole	Pirruccello et al., 2022	Locus
5	rs3095329	rs2284174	6	30693816	rs3130976	6	31081940	0.41696	0.41696	Fractal dimension	Meyer et al., 2020	Locus
5	rs3094128	rs2284174	6	30694374	rs9262636	6	31025848	4.9e-09	4.9e-09	Dilated cardiomyopathy	Meder B 2014	Locus
5	rs3094128	rs2284174	6	30694374	rs9262170	6	30727888	8.4e-09	8.4e-09	restingHR	Mensah-Kane et al., 2021	Locus
5	rs3094128	rs2284174	6	30694374	rs9263708	6	31095270	1.7e-08	1.7e-08	Prox PA, Diastole	Pirruccello et al., 2022	Locus
5	rs3094128	rs2284174	6	30694374	rs3130976	6	31081940	0.41696	0.41696	Fractal dimension	Meyer et al., 2020	Locus
5	rs3094127	rs2284174	6	30697447	rs9262636	6	31025848	4.9e-09	4.9e-09	Dilated cardiomyopathy	Meder B 2014	Locus
5	rs3094127	rs2284174	6	30697447	rs9262170	6	30727888	8.4e-09	8.4e-09	restingHR	Mensah-Kane et al., 2021	Locus
5	rs3094127	rs2284174	6	30697447	rs9263708	6	31095270	1.7e-08	1.7e-08	Prox PA, Diastole	Pirruccello et al., 2022	Locus
5	rs3094127	rs2284174	6	30697447	rs3130976	6	31081940	0.41696	0.41696	Fractal dimension	Meyer et al., 2020	Locus
5	rs1064627	rs2284174	6	30698541	rs9262636	6	31025848	4.9e-09	4.9e-09	Dilated cardiomyopathy	Meder B 2014	Locus
5	rs1064627	rs2284174	6	30698541	rs9262170	6	30727888	8.4e-09	8.4e-09	restingHR	Mensah-Kane et al., 2021	Locus
5	rs1064627	rs2284174	6	30698541	rs9263708	6	31095270	1.7e-08	1.7e-08	Prox PA, Diastole	Pirruccello et al., 2022	Locus
5	rs1064627	rs2284174	6	30698541	rs3130976	6	31081940	0.41696	0.41696	Fractal dimension	Meyer et al., 2020	Locus
5	6:30703367_ACTGCAC_A	rs2284174	6	30703367	rs9262636	6	31025848	4.9e-09	4.9e-09	Dilated cardiomyopathy	Meder B 2014	Locus
5	6:30703367_ACTGCAC_A	rs2284174	6	30703367	rs9262170	6	30727888	8.4e-09	8.4e-09	restingHR	Mensah-Kane et al., 2021	Locus
5	6:30703367_ACTGCAC_A	rs2284174	6	30703367	rs9263708	6	31095270	1.7e-08	1.7e-08	Prox PA, Diastole	Pirruccello et al., 2022	Locus
5	6:30703367_ACTGCAC_A	rs2284174	6	30703367	rs3130976	6	31081940	0.41696	0.41696	Fractal dimension	Meyer et al., 2020	Locus
5	rs9262160	rs2284174	6	30705023	rs9262636	6	31025848	4.9e-09	4.9e-09	Dilated cardiomyopathy	Meder B 2014	Locus
5	rs9262160	rs2284174	6	30705023	rs9262170	6	30727888	8.4e-09	8.4e-09	restingHR	Mensah-Kane et al., 2021	Locus
5	rs9262160	rs2284174	6	30705023	rs9263708	6	31095270	1.7e-08	1.7e-08	Prox PA, Diastole	Pirruccello et al., 2022	Locus
5	rs9262160	rs2284174	6	30705023	rs3130976	6	31081940	0.41696	0.41696	Fractal dimension	Meyer et al., 2020	Locus
5	rs9262161	rs2284174	6	30705031	rs9262636	6	31025848	4.9e-09	4.9e-09	Dilated cardiomyopathy	Meder B 2014	Locus
5	rs9262161	rs2284174	6	30705031	rs9262170	6	30727888	8.4e-09	8.4e-09	restingHR	Mensah-Kane et al., 2021	Locus
5	rs9262161	rs2284174	6	30705031	rs9263708	6	31095270	1.7e-08	1.7e-08	Prox PA, Diastole	Pirruccello et al., 2022	Locus
5	rs9262161	rs2284174	6	30705031	rs3130976	6	31081940	0.41696	0.41696	Fractal dimension	Meyer et al., 2020	Locus
5	rs2284173	rs2284174	6	30713296	rs9262636	6	31025848	4.9e-09	4.9e-09	Dilated cardiomyopathy	Meder B 2014	Locus
5	rs2284173	rs2284174	6	30713296	rs9262170	6	30727888	8.4e-09	8.4e-09	restingHR	Mensah-Kane et al., 2021	Locus
5	rs2284173	rs2284174	6	30713296	rs9263708	6	31095270	1.7e-08	1.7e-08	Prox PA, Diastole	Pirruccello et al., 2022	Locus
5	rs2284173	rs2284174	6	30713296	rs3130976	6	31081940	0.41696	0.41696	Fractal dimension	Meyer et al., 2020	Locus
5	rs2284174	rs2284174	6	30713580	rs9262636	6	31025848	4.9e-09	4.9e-09	Dilated cardiomyopathy	Meder B 2014	Locus
5	rs2284174	rs2284174	6	30713580	rs9262170	6	30727888	8.4e-09	8.4e-09	restingHR	Mensah-Kane et al., 2021	Locus
5	rs2284174	rs2284174	6	30713580	rs9263708	6	31095270	1.7e-08	1.7e-08	Prox PA, Diastole	Pirruccello et al., 2022	LD
5	rs2284174	rs2284174	6	30713580	rs3130976	6	31081940	0.41696	0.41696	Fractal dimension	Meyer et al., 2020	LD
5	rs3130662	rs2284174	6	30713808	rs9262636	6	31025848	4.9e-09	4.9e-09	Dilated cardiomyopathy	Meder B 2014	Locus
5	rs3130662	rs2284174	6	30713808	rs9262170	6	30727888	8.4e-09	8.4e-09	restingHR	Mensah-Kane et al., 2021	Locus
5	rs3130662	rs2284174	6	30713808	rs9263708	6	31095270	1.7e-08	1.7e-08	Prox PA, Diastole	Pirruccello et al., 2022	Locus
5	rs3130662	rs2284174	6	30713808	rs3130976	6	31081940	0.41696	0.41696	Fractal dimension	Meyer et al., 2020	Locus
1	rs6939900	rs6939900	6	31228357	rs111721712	6	31315407	3.4e-09	3.4e-09	sv, lvedv	Pirruccello et al., 2020	LD
1	rs6939900	rs6939900	6	31228357	rs9262636	6	31025848	4.9e-09	4.9e-09	Dilated cardiomyopathy	Meder B 2014	Locus
1	rs6939900	rs6939900	6	31228357	rs3130976	6	31081940	0.41696	0.41696	Fractal dimension	Meyer et al., 2020	LD
1	rs6939900	rs6939900	6	31228357	rs2853975	6	31382717	2.60E0?12	2.6e-12	descending aorta diameter, LVEDV, LVSV, RVEDV, RVSV, Prox PA, Diastole	Pirruccello et al., 2022	Locus, LD
5	rs2844477	6:31588020_CCTCT_C	6	31578772	rs111721712	6	31315407	3.4e-09	3.4e-09	sv, lvedv	Pirruccello et al., 2020	Locus
5	rs2844477	6:31588020_CCTCT_C	6	31578772	rs9267664	6	31868075	4.4e-09	4.4e-09	restingHR	Mensah-Kane et al., 2021	Locus
5	rs2844477	6:31588020_CCTCT_C	6	31578772	rs3130976	6	31081940	0.41696	0.41696	Fractal dimension	Meyer et al., 2020	Locus
5	rs2844477	6:31588020_CCTCT_C	6	31578772	rs2853975	6	31382717	2.60E0?12	2.6e-12	descending aorta diameter, LVEDV, LVSV, RVEDV, RVSV, Prox PA, Diastole	Pirruccello et al., 2022	Locus
5	rs2051552	6:31588020_CCTCT_C	6	31579956	rs111721712	6	31315407	3.4e-09	3.4e-09	sv, lvedv	Pirruccello et al., 2020	Locus
5	rs2051552	6:31588020_CCTCT_C	6	31579956	rs9267664	6	31868075	4.4e-09	4.4e-09	restingHR	Mensah-Kane et al., 2021	Locus
5	rs2051552	6:31588020_CCTCT_C	6	31579956	rs3130976	6	31081940	0.41696	0.41696	Fractal dimension	Meyer et al., 2020	Locus
5	rs2051552	6:31588020_CCTCT_C	6	31579956	rs2853975	6	31382717	2.60E0?12	2.6e-12	descending aorta diameter, LVEDV, LVSV, RVEDV, RVSV, Prox PA, Diastole	Pirruccello et al., 2022	Locus
5	rs2507957	6:31588020_CCTCT_C	6	31580245	rs111721712	6	31315407	3.4e-09	3.4e-09	sv, lvedv	Pirruccello et al., 2020	Locus
5	rs2507957	6:31588020_CCTCT_C	6	31580245	rs9267664	6	31868075	4.4e-09	4.4e-09	restingHR	Mensah-Kane et al., 2021	Locus
5	rs2507957	6:31588020_CCTCT_C	6	31580245	rs3130976	6	31081940	0.41696	0.41696	Fractal dimension	Meyer et al., 2020	Locus
5	rs2507957	6:31588020_CCTCT_C	6	31580245	rs2853975	6	31382717	2.60E0?12	2.6e-12	descending aorta diameter, LVEDV, LVSV, RVEDV, RVSV, Prox PA, Diastole	Pirruccello et al., 2022	Locus
5	rs3993747	6:31588020_CCTCT_C	6	31580507	rs111721712	6	31315407	3.4e-09	3.4e-09	sv, lvedv	Pirruccello et al., 2020	Locus
5	rs3993747	6:31588020_CCTCT_C	6	31580507	rs9267664	6	31868075	4.4e-09	4.4e-09	restingHR	Mensah-Kane et al., 2021	Locus
5	rs3993747	6:31588020_CCTCT_C	6	31580507	rs3130976	6	31081940	0.41696	0.41696	Fractal dimension	Meyer et al., 2020	Locus
5	rs3993747	6:31588020_CCTCT_C	6	31580507	rs2853975	6	31382717	2.60E0?12	2.6e-12	descending aorta diameter, LVEDV, LVSV, RVEDV, RVSV, Prox PA, Diastole	Pirruccello et al., 2022	Locus
5	rs7765613	6:31588020_CCTCT_C	6	31580699	rs111721712	6	31315407	3.4e-09	3.4e-09	sv, lvedv	Pirruccello et al., 2020	Locus
5	rs7765613	6:31588020_CCTCT_C	6	31580699	rs9267664	6	31868075	4.4e-09	4.4e-09	restingHR	Mensah-Kane et al., 2021	Locus
5	rs7765613	6:31588020_CCTCT_C	6	31580699	rs3130976	6	31081940	0.41696	0.41696	Fractal dimension	Meyer et al., 2020	Locus
5	rs7765613	6:31588020_CCTCT_C	6	31580699	rs2853975	6	31382717	2.60E0?12	2.6e-12	descending aorta diameter, LVEDV, LVSV, RVEDV, RVSV, Prox PA, Diastole	Pirruccello et al., 2022	Locus
5	rs2844476	6:31588020_CCTCT_C	6	31581896	rs111721712	6	31315407	3.4e-09	3.4e-09	sv, lvedv	Pirruccello et al., 2020	Locus
5	rs2844476	6:31588020_CCTCT_C	6	31581896	rs9267664	6	31868075	4.4e-09	4.4e-09	restingHR	Mensah-Kane et al., 2021	Locus
5	rs2844476	6:31588020_CCTCT_C	6	31581896	rs3130976	6	31081940	0.41696	0.41696	Fractal dimension	Meyer et al., 2020	Locus
5	rs2844476	6:31588020_CCTCT_C	6	31581896	rs2853975	6	31382717	2.60E0?12	2.6e-12	descending aorta diameter, LVEDV, LVSV, RVEDV, RVSV, Prox PA, Diastole	Pirruccello et al., 2022	Locus
5	rs2844475	6:31588020_CCTCT_C	6	31583155	rs111721712	6	31315407	3.4e-09	3.4e-09	sv, lvedv	Pirruccello et al., 2020	Locus
5	rs2844475	6:31588020_CCTCT_C	6	31583155	rs9267664	6	31868075	4.4e-09	4.4e-09	restingHR	Mensah-Kane et al., 2021	Locus
5	rs2844475	6:31588020_CCTCT_C	6	31583155	rs2853975	6	31382717	2.60E0?12	2.6e-12	descending aorta diameter, LVEDV, LVSV, RVEDV, RVSV, Prox PA, Diastole	Pirruccello et al., 2022	Locus
5	rs2259571	6:31588020_CCTCT_C	6	31583827	rs111721712	6	31315407	3.4e-09	3.4e-09	sv, lvedv	Pirruccello et al., 2020	Locus
5	rs2259571	6:31588020_CCTCT_C	6	31583827	rs9267664	6	31868075	4.4e-09	4.4e-09	restingHR	Mensah-Kane et al., 2021	Locus
5	rs2259571	6:31588020_CCTCT_C	6	31583827	rs2853975	6	31382717	2.60E0?12	2.6e-12	descending aorta diameter, LVEDV, LVSV, RVEDV, RVSV, Prox PA, Diastole	Pirruccello et al., 2022	Locus
5	rs2857697	6:31588020_CCTCT_C	6	31585219	rs111721712	6	31315407	3.4e-09	3.4e-09	sv, lvedv	Pirruccello et al., 2020	Locus
5	rs2857697	6:31588020_CCTCT_C	6	31585219	rs9267664	6	31868075	4.4e-09	4.4e-09	restingHR	Mensah-Kane et al., 2021	Locus
5	rs2857697	6:31588020_CCTCT_C	6	31585219	rs2853975	6	31382717	2.60E0?12	2.6e-12	descending aorta diameter, LVEDV, LVSV, RVEDV, RVSV, Prox PA, Diastole	Pirruccello et al., 2022	Locus
5	rs2736178	6:31588020_CCTCT_C	6	31585821	rs111721712	6	31315407	3.4e-09	3.4e-09	sv, lvedv	Pirruccello et al., 2020	Locus
5	rs2736178	6:31588020_CCTCT_C	6	31585821	rs9267664	6	31868075	4.4e-09	4.4e-09	restingHR	Mensah-Kane et al., 2021	Locus
5	rs2736178	6:31588020_CCTCT_C	6	31585821	rs2853975	6	31382717	2.60E0?12	2.6e-12	descending aorta diameter, LVEDV, LVSV, RVEDV, RVSV, Prox PA, Diastole	Pirruccello et al., 2022	Locus
5	rs3091280	6:31588020_CCTCT_C	6	31586742	rs111721712	6	31315407	3.4e-09	3.4e-09	sv, lvedv	Pirruccello et al., 2020	Locus
5	rs3091280	6:31588020_CCTCT_C	6	31586742	rs9267664	6	31868075	4.4e-09	4.4e-09	restingHR	Mensah-Kane et al., 2021	Locus
5	rs3091280	6:31588020_CCTCT_C	6	31586742	rs2853975	6	31382717	2.60E0?12	2.6e-12	descending aorta diameter, LVEDV, LVSV, RVEDV, RVSV, Prox PA, Diastole	Pirruccello et al., 2022	Locus
5	rs756076899	6:31588020_CCTCT_C	6	31586846	rs111721712	6	31315407	3.4e-09	3.4e-09	sv, lvedv	Pirruccello et al., 2020	Locus
5	rs756076899	6:31588020_CCTCT_C	6	31586846	rs9267664	6	31868075	4.4e-09	4.4e-09	restingHR	Mensah-Kane et al., 2021	Locus
5	rs756076899	6:31588020_CCTCT_C	6	31586846	rs2853975	6	31382717	2.60E0?12	2.6e-12	descending aorta diameter, LVEDV, LVSV, RVEDV, RVSV, Prox PA, Diastole	Pirruccello et al., 2022	Locus
5	rs2857694	6:31588020_CCTCT_C	6	31587870	rs111721712	6	31315407	3.4e-09	3.4e-09	sv, lvedv	Pirruccello et al., 2020	Locus
5	rs2857694	6:31588020_CCTCT_C	6	31587870	rs9267664	6	31868075	4.4e-09	4.4e-09	restingHR	Mensah-Kane et al., 2021	Locus
5	rs2857694	6:31588020_CCTCT_C	6	31587870	rs2853975	6	31382717	2.60E0?12	2.6e-12	descending aorta diameter, LVEDV, LVSV, RVEDV, RVSV, Prox PA, Diastole	Pirruccello et al., 2022	Locus
5	6:31588020_CCTCT_C	6:31588020_CCTCT_C	6	31588020	rs111721712	6	31315407	3.4e-09	3.4e-09	sv, lvedv	Pirruccello et al., 2020	Locus
5	6:31588020_CCTCT_C	6:31588020_CCTCT_C	6	31588020	rs9267664	6	31868075	4.4e-09	4.4e-09	restingHR	Mensah-Kane et al., 2021	Locus
5	6:31588020_CCTCT_C	6:31588020_CCTCT_C	6	31588020	rs2853975	6	31382717	2.60E0?12	2.6e-12	descending aorta diameter, LVEDV, LVSV, RVEDV, RVSV, Prox PA, Diastole	Pirruccello et al., 2022	Locus
5	rs2857693	6:31588020_CCTCT_C	6	31588384	rs111721712	6	31315407	3.4e-09	3.4e-09	sv, lvedv	Pirruccello et al., 2020	Locus
5	rs2857693	6:31588020_CCTCT_C	6	31588384	rs9267664	6	31868075	4.4e-09	4.4e-09	restingHR	Mensah-Kane et al., 2021	Locus
5	rs2857693	6:31588020_CCTCT_C	6	31588384	rs2853975	6	31382717	2.60E0?12	2.6e-12	descending aorta diameter, LVEDV, LVSV, RVEDV, RVSV, Prox PA, Diastole	Pirruccello et al., 2022	Locus
5	rs2844472	6:31588020_CCTCT_C	6	31589676	rs111721712	6	31315407	3.4e-09	3.4e-09	sv, lvedv	Pirruccello et al., 2020	Locus
5	rs2844472	6:31588020_CCTCT_C	6	31589676	rs9267664	6	31868075	4.4e-09	4.4e-09	restingHR	Mensah-Kane et al., 2021	Locus
5	rs2844472	6:31588020_CCTCT_C	6	31589676	rs2853975	6	31382717	2.60E0?12	2.6e-12	descending aorta diameter, LVEDV, LVSV, RVEDV, RVSV, Prox PA, Diastole	Pirruccello et al., 2022	Locus
5	rs2736172	6:31588020_CCTCT_C	6	31590898	rs111721712	6	31315407	3.4e-09	3.4e-09	sv, lvedv	Pirruccello et al., 2020	Locus
5	rs2736172	6:31588020_CCTCT_C	6	31590898	rs9267664	6	31868075	4.4e-09	4.4e-09	restingHR	Mensah-Kane et al., 2021	Locus
5	rs2736172	6:31588020_CCTCT_C	6	31590898	rs2853975	6	31382717	2.60E0?12	2.6e-12	descending aorta diameter, LVEDV, LVSV, RVEDV, RVSV, Prox PA, Diastole	Pirruccello et al., 2022	Locus
5	rs754851022	6:31588020_CCTCT_C	6	31591036	rs111721712	6	31315407	3.4e-09	3.4e-09	sv, lvedv	Pirruccello et al., 2020	Locus
5	rs754851022	6:31588020_CCTCT_C	6	31591036	rs9267664	6	31868075	4.4e-09	4.4e-09	restingHR	Mensah-Kane et al., 2021	Locus
5	rs754851022	6:31588020_CCTCT_C	6	31591036	rs2853975	6	31382717	2.60E0?12	2.6e-12	descending aorta diameter, LVEDV, LVSV, RVEDV, RVSV, Prox PA, Diastole	Pirruccello et al., 2022	Locus
5	rs2260050	6:31588020_CCTCT_C	6	31591928	rs111721712	6	31315407	3.4e-09	3.4e-09	sv, lvedv	Pirruccello et al., 2020	Locus
5	rs2260050	6:31588020_CCTCT_C	6	31591928	rs9267664	6	31868075	4.4e-09	4.4e-09	restingHR	Mensah-Kane et al., 2021	Locus
5	rs2260050	6:31588020_CCTCT_C	6	31591928	rs2853975	6	31382717	2.60E0?12	2.6e-12	descending aorta diameter, LVEDV, LVSV, RVEDV, RVSV, Prox PA, Diastole	Pirruccello et al., 2022	Locus
5	rs3135044	6:31588020_CCTCT_C	6	31592820	rs111721712	6	31315407	3.4e-09	3.4e-09	sv, lvedv	Pirruccello et al., 2020	Locus
5	rs3135044	6:31588020_CCTCT_C	6	31592820	rs9267664	6	31868075	4.4e-09	4.4e-09	restingHR	Mensah-Kane et al., 2021	Locus
5	rs3135044	6:31588020_CCTCT_C	6	31592820	rs2853975	6	31382717	2.60E0?12	2.6e-12	descending aorta diameter, LVEDV, LVSV, RVEDV, RVSV, Prox PA, Diastole	Pirruccello et al., 2022	Locus
5	rs2260000	6:31588020_CCTCT_C	6	31593476	rs111721712	6	31315407	3.4e-09	3.4e-09	sv, lvedv	Pirruccello et al., 2020	Locus
5	rs2260000	6:31588020_CCTCT_C	6	31593476	rs9267664	6	31868075	4.4e-09	4.4e-09	restingHR	Mensah-Kane et al., 2021	Locus
5	rs2260000	6:31588020_CCTCT_C	6	31593476	rs2853975	6	31382717	2.60E0?12	2.6e-12	descending aorta diameter, LVEDV, LVSV, RVEDV, RVSV, Prox PA, Diastole	Pirruccello et al., 2022	Locus
5	rs2736171	6:31588020_CCTCT_C	6	31595487	rs111721712	6	31315407	3.4e-09	3.4e-09	sv, lvedv	Pirruccello et al., 2020	Locus
5	rs2736171	6:31588020_CCTCT_C	6	31595487	rs9267664	6	31868075	4.4e-09	4.4e-09	restingHR	Mensah-Kane et al., 2021	Locus
5	rs2736171	6:31588020_CCTCT_C	6	31595487	rs2853975	6	31382717	2.60E0?12	2.6e-12	descending aorta diameter, LVEDV, LVSV, RVEDV, RVSV	Pirruccello et al., 2022	Locus
3	rs730506	rs3176326	6	36645968	rs9470361	6	36623379	1.21e-63	1.21e-63	QRS duration - exome	Prins & Mead, 2018	Locus
11	rs730506	rs3176326	6	36645968	rs9470361	6	36623379	1.21e-63	1.21e-63	QRS duration - exome	Prins & Mead, 2018	Locus
3	rs730506	rs3176326	6	36645968	rs3176326	6	36647289	1.8e-19	1.8e-19	lvef, lvesvi, lvesv	Pirruccello et al., 2020	Locus
11	rs730506	rs3176326	6	36645968	rs3176326	6	36647289	1.8e-19	1.8e-19	lvef, lvesvi, lvesv	Pirruccello et al., 2020	Locus
3	rs730506	rs3176326	6	36645968	rs146170154	6	36646768	9.8e-17	9.8e-17	LVMWT	Aung et al., 2023	Locus
11	rs730506	rs3176326	6	36645968	rs146170154	6	36646768	9.8e-17	9.8e-17	LVMWT	Aung et al., 2023	Locus
3	rs730506	rs3176326	6	36645968	rs4713999	6	36633069	7.4e-14	7.4e-14	DCM, HCM, straincirc	Tadros et al., 2021	Locus
11	rs730506	rs3176326	6	36645968	rs4713999	6	36633069	7.4e-14	7.4e-14	DCM, HCM, straincirc	Tadros et al., 2021	Locus
3	rs730506	rs3176326	6	36645968	rs1321311	6	36622900	1.6e-13	1.6e-13	Qtdynamics	Van Duijvenboden et al., 2020	Locus
11	rs730506	rs3176326	6	36645968	rs1321311	6	36622900	1.6e-13	1.6e-13	Qtdynamics	Van Duijvenboden et al., 2020	Locus
3	rs730506	rs3176326	6	36645968	rs112724337	6	36788179	3.5e-12	3.5e-12	restingHR	Mensah-Kane et al., 2021	Locus
11	rs730506	rs3176326	6	36645968	rs112724337	6	36788179	3.5e-12	3.5e-12	restingHR	Mensah-Kane et al., 2021	Locus
3	rs730506	rs3176326	6	36645968	rs3176326	6	36647289	2.14e-11	2.14e-11	HCM	Harper et al., 2021	Locus
11	rs730506	rs3176326	6	36645968	rs3176326	6	36647289	2.14e-11	2.14e-11	HCM	Harper et al., 2021	Locus
3	rs730506	rs3176326	6	36645968	rs146170154	6	36646768	2.6e-11	2.6e-11	LVMVR	Aung et al., 2019	Locus
11	rs730506	rs3176326	6	36645968	rs146170154	6	36646768	2.6e-11	2.6e-11	LVMVR	Aung et al., 2019	Locus
3	rs730506	rs3176326	6	36645968	rs236349	6	36820565	2.46e-10	2.46e-10	restingHR	Eppinga et al., 2016	Locus
11	rs730506	rs3176326	6	36645968	rs236349	6	36820565	2.46e-10	2.46e-10	restingHR	Eppinga et al., 2016	Locus
3	rs730506	rs3176326	6	36645968	rs236352	6	36817113	6.4e-10	6.4e-10	HRresponseEX	Ramirez et al., 2018	Locus
11	rs730506	rs3176326	6	36645968	rs236352	6	36817113	6.4e-10	6.4e-10	HRresponseEX	Ramirez et al., 2018	Locus
3	rs730506	rs3176326	6	36645968	rs4135240	6	36647680	6.84e-09	6.84e-09	HF	Shah et al., 2020	Locus
11	rs730506	rs3176326	6	36645968	rs4135240	6	36647680	6.84e-09	6.84e-09	HF	Shah et al., 2020	Locus
3	rs730506	rs3176326	6	36645968	rs3176326	6	36647289	9.07e-09	9.07e-09	QT interval, JT interval, QRS interval, spQRSTa	Young - unpublished	Locus
11	rs730506	rs3176326	6	36645968	rs3176326	6	36647289	9.07e-09	9.07e-09	QT interval, JT interval, QRS interval, spQRSTa	Young - unpublished	Locus
3	rs730506	rs3176326	6	36645968	rs12199346	6	36641546	2.00E0?10	2e-10	ascending aorta diameter, descending aorta diameter, LVESV Indexed, LVEF, Asc Aorta Diam, Prox PA, Systole, Prox PA, Diastole, RVEDV/LVEDV Ratio, RVESV/LVESV Ratio, RVEF/LVEF Ratio	Pirruccello et al., 2022	Locus
11	rs730506	rs3176326	6	36645968	rs12199346	6	36641546	2.00E0?10	2e-10	ascending aorta diameter, descending aorta diameter, LVESV Indexed, LVEF, Asc Aorta Diam, Prox PA, Systole, Prox PA, Diastole, RVEDV/LVEDV Ratio, RVESV/LVESV Ratio, RVEF/LVEF Ratio	Pirruccello et al., 2022	Locus
3	rs730506	rs3176326	6	36645968	rs730506	6	36645968	6.5├ù10-15	6.5e-15	PR interval	Ntalla et al., 2020	Locus
11	rs730506	rs3176326	6	36645968	rs730506	6	36645968	6.5├ù10-15	6.5e-15	PR interval	Ntalla et al., 2020	Locus
3	rs4151702	rs3176326	6	36645988	rs9470361	6	36623379	1.21e-63	1.21e-63	QRS duration - exome	Prins & Mead, 2018	Locus
11	rs4151702	rs3176326	6	36645988	rs9470361	6	36623379	1.21e-63	1.21e-63	QRS duration - exome	Prins & Mead, 2018	Locus
3	rs4151702	rs3176326	6	36645988	rs3176326	6	36647289	1.8e-19	1.8e-19	lvef, lvesvi, lvesv	Pirruccello et al., 2020	Locus
11	rs4151702	rs3176326	6	36645988	rs3176326	6	36647289	1.8e-19	1.8e-19	lvef, lvesvi, lvesv	Pirruccello et al., 2020	Locus
3	rs4151702	rs3176326	6	36645988	rs146170154	6	36646768	9.8e-17	9.8e-17	LVMWT	Aung et al., 2023	Locus
11	rs4151702	rs3176326	6	36645988	rs146170154	6	36646768	9.8e-17	9.8e-17	LVMWT	Aung et al., 2023	Locus
3	rs4151702	rs3176326	6	36645988	rs4713999	6	36633069	7.4e-14	7.4e-14	DCM, HCM, straincirc	Tadros et al., 2021	Locus
11	rs4151702	rs3176326	6	36645988	rs4713999	6	36633069	7.4e-14	7.4e-14	DCM, HCM, straincirc	Tadros et al., 2021	Locus
3	rs4151702	rs3176326	6	36645988	rs1321311	6	36622900	1.6e-13	1.6e-13	Qtdynamics	Van Duijvenboden et al., 2020	Locus
11	rs4151702	rs3176326	6	36645988	rs1321311	6	36622900	1.6e-13	1.6e-13	Qtdynamics	Van Duijvenboden et al., 2020	Locus
3	rs4151702	rs3176326	6	36645988	rs112724337	6	36788179	3.5e-12	3.5e-12	restingHR	Mensah-Kane et al., 2021	Locus
11	rs4151702	rs3176326	6	36645988	rs112724337	6	36788179	3.5e-12	3.5e-12	restingHR	Mensah-Kane et al., 2021	Locus
3	rs4151702	rs3176326	6	36645988	rs3176326	6	36647289	2.14e-11	2.14e-11	HCM	Harper et al., 2021	Locus
11	rs4151702	rs3176326	6	36645988	rs3176326	6	36647289	2.14e-11	2.14e-11	HCM	Harper et al., 2021	Locus
3	rs4151702	rs3176326	6	36645988	rs146170154	6	36646768	2.6e-11	2.6e-11	LVMVR	Aung et al., 2019	Locus
11	rs4151702	rs3176326	6	36645988	rs146170154	6	36646768	2.6e-11	2.6e-11	LVMVR	Aung et al., 2019	Locus
3	rs4151702	rs3176326	6	36645988	rs236349	6	36820565	2.46e-10	2.46e-10	restingHR	Eppinga et al., 2016	Locus
11	rs4151702	rs3176326	6	36645988	rs236349	6	36820565	2.46e-10	2.46e-10	restingHR	Eppinga et al., 2016	Locus
3	rs4151702	rs3176326	6	36645988	rs236352	6	36817113	6.4e-10	6.4e-10	HRresponseEX	Ramirez et al., 2018	Locus
11	rs4151702	rs3176326	6	36645988	rs236352	6	36817113	6.4e-10	6.4e-10	HRresponseEX	Ramirez et al., 2018	Locus
3	rs4151702	rs3176326	6	36645988	rs4135240	6	36647680	6.84e-09	6.84e-09	HF	Shah et al., 2020	Locus
11	rs4151702	rs3176326	6	36645988	rs4135240	6	36647680	6.84e-09	6.84e-09	HF	Shah et al., 2020	Locus
3	rs4151702	rs3176326	6	36645988	rs3176326	6	36647289	9.07e-09	9.07e-09	QT interval, JT interval, QRS interval, spQRSTa	Young - unpublished	Locus
11	rs4151702	rs3176326	6	36645988	rs3176326	6	36647289	9.07e-09	9.07e-09	QT interval, JT interval, QRS interval, spQRSTa	Young - unpublished	Locus
3	rs4151702	rs3176326	6	36645988	rs12199346	6	36641546	2.00E0?10	2e-10	ascending aorta diameter, descending aorta diameter, LVESV Indexed, LVEF, Asc Aorta Diam, Prox PA, Systole, Prox PA, Diastole, RVEDV/LVEDV Ratio, RVESV/LVESV Ratio, RVEF/LVEF Ratio	Pirruccello et al., 2022	Locus
11	rs4151702	rs3176326	6	36645988	rs12199346	6	36641546	2.00E0?10	2e-10	ascending aorta diameter, descending aorta diameter, LVESV Indexed, LVEF, Asc Aorta Diam, Prox PA, Systole, Prox PA, Diastole, RVEDV/LVEDV Ratio, RVESV/LVESV Ratio, RVEF/LVEF Ratio	Pirruccello et al., 2022	Locus
3	rs4151702	rs3176326	6	36645988	rs730506	6	36645968	6.5├ù10-15	6.5e-15	PR interval	Ntalla et al., 2020	Locus
11	rs4151702	rs3176326	6	36645988	rs730506	6	36645968	6.5├ù10-15	6.5e-15	PR interval	Ntalla et al., 2020	Locus
3	rs146170154	rs3176326	6	36646768	rs9470361	6	36623379	1.21e-63	1.21e-63	QRS duration - exome	Prins & Mead, 2018	Locus
11	rs146170154	rs3176326	6	36646768	rs9470361	6	36623379	1.21e-63	1.21e-63	QRS duration - exome	Prins & Mead, 2018	Locus
3	rs146170154	rs3176326	6	36646768	rs3176326	6	36647289	1.8e-19	1.8e-19	lvef, lvesvi, lvesv	Pirruccello et al., 2020	Locus
11	rs146170154	rs3176326	6	36646768	rs3176326	6	36647289	1.8e-19	1.8e-19	lvef, lvesvi, lvesv	Pirruccello et al., 2020	Locus
3	rs146170154	rs3176326	6	36646768	rs146170154	6	36646768	9.8e-17	9.8e-17	LVMWT	Aung et al., 2023	Locus
11	rs146170154	rs3176326	6	36646768	rs146170154	6	36646768	9.8e-17	9.8e-17	LVMWT	Aung et al., 2023	Locus
3	rs146170154	rs3176326	6	36646768	rs4713999	6	36633069	7.4e-14	7.4e-14	DCM, HCM, straincirc	Tadros et al., 2021	Locus
11	rs146170154	rs3176326	6	36646768	rs4713999	6	36633069	7.4e-14	7.4e-14	DCM, HCM, straincirc	Tadros et al., 2021	Locus
3	rs146170154	rs3176326	6	36646768	rs1321311	6	36622900	1.6e-13	1.6e-13	Qtdynamics	Van Duijvenboden et al., 2020	Locus
11	rs146170154	rs3176326	6	36646768	rs1321311	6	36622900	1.6e-13	1.6e-13	Qtdynamics	Van Duijvenboden et al., 2020	Locus
3	rs146170154	rs3176326	6	36646768	rs112724337	6	36788179	3.5e-12	3.5e-12	restingHR	Mensah-Kane et al., 2021	Locus
11	rs146170154	rs3176326	6	36646768	rs112724337	6	36788179	3.5e-12	3.5e-12	restingHR	Mensah-Kane et al., 2021	Locus
3	rs146170154	rs3176326	6	36646768	rs3176326	6	36647289	2.14e-11	2.14e-11	HCM	Harper et al., 2021	Locus
11	rs146170154	rs3176326	6	36646768	rs3176326	6	36647289	2.14e-11	2.14e-11	HCM	Harper et al., 2021	Locus
3	rs146170154	rs3176326	6	36646768	rs146170154	6	36646768	2.6e-11	2.6e-11	LVMVR	Aung et al., 2019	Locus
11	rs146170154	rs3176326	6	36646768	rs146170154	6	36646768	2.6e-11	2.6e-11	LVMVR	Aung et al., 2019	Locus
3	rs146170154	rs3176326	6	36646768	rs236349	6	36820565	2.46e-10	2.46e-10	restingHR	Eppinga et al., 2016	Locus
11	rs146170154	rs3176326	6	36646768	rs236349	6	36820565	2.46e-10	2.46e-10	restingHR	Eppinga et al., 2016	Locus
3	rs146170154	rs3176326	6	36646768	rs236352	6	36817113	6.4e-10	6.4e-10	HRresponseEX	Ramirez et al., 2018	Locus
11	rs146170154	rs3176326	6	36646768	rs236352	6	36817113	6.4e-10	6.4e-10	HRresponseEX	Ramirez et al., 2018	Locus
3	rs146170154	rs3176326	6	36646768	rs4135240	6	36647680	6.84e-09	6.84e-09	HF	Shah et al., 2020	Locus
11	rs146170154	rs3176326	6	36646768	rs4135240	6	36647680	6.84e-09	6.84e-09	HF	Shah et al., 2020	Locus
3	rs146170154	rs3176326	6	36646768	rs3176326	6	36647289	9.07e-09	9.07e-09	QT interval, JT interval, QRS interval, spQRSTa	Young - unpublished	Locus
11	rs146170154	rs3176326	6	36646768	rs3176326	6	36647289	9.07e-09	9.07e-09	QT interval, JT interval, QRS interval, spQRSTa	Young - unpublished	Locus
3	rs146170154	rs3176326	6	36646768	rs12199346	6	36641546	2.00E0?10	2e-10	ascending aorta diameter, descending aorta diameter, LVESV Indexed, LVEF, Asc Aorta Diam, Prox PA, Systole, Prox PA, Diastole, RVEDV/LVEDV Ratio, RVESV/LVESV Ratio, RVEF/LVEF Ratio	Pirruccello et al., 2022	Locus
11	rs146170154	rs3176326	6	36646768	rs12199346	6	36641546	2.00E0?10	2e-10	ascending aorta diameter, descending aorta diameter, LVESV Indexed, LVEF, Asc Aorta Diam, Prox PA, Systole, Prox PA, Diastole, RVEDV/LVEDV Ratio, RVESV/LVESV Ratio, RVEF/LVEF Ratio	Pirruccello et al., 2022	Locus
3	rs146170154	rs3176326	6	36646768	rs730506	6	36645968	6.5├ù10-15	6.5e-15	PR interval	Ntalla et al., 2020	Locus
11	rs146170154	rs3176326	6	36646768	rs730506	6	36645968	6.5├ù10-15	6.5e-15	PR interval	Ntalla et al., 2020	Locus
3	rs3176326	rs3176326	6	36647289	rs9470361	6	36623379	1.21e-63	1.21e-63	QRS duration - exome	Prins & Mead, 2018	LD
11	rs3176326	rs3176326	6	36647289	rs9470361	6	36623379	1.21e-63	1.21e-63	QRS duration - exome	Prins & Mead, 2018	LD
3	rs3176326	rs3176326	6	36647289	rs3176326	6	36647289	1.8e-19	1.8e-19	lvef, lvesvi, lvesv	Pirruccello et al., 2020	LD
11	rs3176326	rs3176326	6	36647289	rs3176326	6	36647289	1.8e-19	1.8e-19	lvef, lvesvi, lvesv	Pirruccello et al., 2020	LD
3	rs3176326	rs3176326	6	36647289	rs146170154	6	36646768	9.8e-17	9.8e-17	LVMWT	Aung et al., 2023	LD
11	rs3176326	rs3176326	6	36647289	rs146170154	6	36646768	9.8e-17	9.8e-17	LVMWT	Aung et al., 2023	LD
3	rs3176326	rs3176326	6	36647289	rs4713999	6	36633069	7.4e-14	7.4e-14	DCM, HCM, straincirc	Tadros et al., 2021	LD
11	rs3176326	rs3176326	6	36647289	rs4713999	6	36633069	7.4e-14	7.4e-14	DCM, HCM, straincirc	Tadros et al., 2021	LD
3	rs3176326	rs3176326	6	36647289	rs1321311	6	36622900	1.6e-13	1.6e-13	Qtdynamics	Van Duijvenboden et al., 2020	LD
11	rs3176326	rs3176326	6	36647289	rs1321311	6	36622900	1.6e-13	1.6e-13	Qtdynamics	Van Duijvenboden et al., 2020	LD
3	rs3176326	rs3176326	6	36647289	rs112724337	6	36788179	3.5e-12	3.5e-12	restingHR	Mensah-Kane et al., 2021	Locus, LD
11	rs3176326	rs3176326	6	36647289	rs112724337	6	36788179	3.5e-12	3.5e-12	restingHR	Mensah-Kane et al., 2021	Locus, LD
3	rs3176326	rs3176326	6	36647289	rs3176326	6	36647289	2.14e-11	2.14e-11	HCM	Harper et al., 2021	LD
11	rs3176326	rs3176326	6	36647289	rs3176326	6	36647289	2.14e-11	2.14e-11	HCM	Harper et al., 2021	LD
3	rs3176326	rs3176326	6	36647289	rs146170154	6	36646768	2.6e-11	2.6e-11	LVMVR	Aung et al., 2019	LD
11	rs3176326	rs3176326	6	36647289	rs146170154	6	36646768	2.6e-11	2.6e-11	LVMVR	Aung et al., 2019	LD
3	rs3176326	rs3176326	6	36647289	rs236349	6	36820565	2.46e-10	2.46e-10	restingHR	Eppinga et al., 2016	Locus
11	rs3176326	rs3176326	6	36647289	rs236349	6	36820565	2.46e-10	2.46e-10	restingHR	Eppinga et al., 2016	Locus
3	rs3176326	rs3176326	6	36647289	rs236352	6	36817113	6.4e-10	6.4e-10	HRresponseEX	Ramirez et al., 2018	Locus
11	rs3176326	rs3176326	6	36647289	rs236352	6	36817113	6.4e-10	6.4e-10	HRresponseEX	Ramirez et al., 2018	Locus
3	rs3176326	rs3176326	6	36647289	rs4135240	6	36647680	6.84e-09	6.84e-09	HF	Shah et al., 2020	LD
11	rs3176326	rs3176326	6	36647289	rs4135240	6	36647680	6.84e-09	6.84e-09	HF	Shah et al., 2020	LD
3	rs3176326	rs3176326	6	36647289	rs3176326	6	36647289	9.07e-09	9.07e-09	QT interval, JT interval, QRS interval, spQRSTa	Young - unpublished	LD
11	rs3176326	rs3176326	6	36647289	rs3176326	6	36647289	9.07e-09	9.07e-09	QT interval, JT interval, QRS interval, spQRSTa	Young - unpublished	LD
3	rs3176326	rs3176326	6	36647289	rs12199346	6	36641546	2.00E0?10	2e-10	ascending aorta diameter, descending aorta diameter, LVESV Indexed, LVEF, Asc Aorta Diam, Prox PA, Systole, Prox PA, Diastole, RVEDV/LVEDV Ratio, RVESV/LVESV Ratio, RVEF/LVEF Ratio	Pirruccello et al., 2022	LD
11	rs3176326	rs3176326	6	36647289	rs12199346	6	36641546	2.00E0?10	2e-10	ascending aorta diameter, descending aorta diameter, LVESV Indexed, LVEF, Asc Aorta Diam, Prox PA, Systole, Prox PA, Diastole, RVEDV/LVEDV Ratio, RVESV/LVESV Ratio, RVEF/LVEF Ratio	Pirruccello et al., 2022	LD
3	rs3176326	rs3176326	6	36647289	rs730506	6	36645968	6.5├ù10-15	6.5e-15	PR interval	Ntalla et al., 2020	LD
11	rs3176326	rs3176326	6	36647289	rs730506	6	36645968	6.5├ù10-15	6.5e-15	PR interval	Ntalla et al., 2020	LD
3	6:36648064_CGCGT_C	rs3176326	6	36648064	rs9470361	6	36623379	1.21e-63	1.21e-63	QRS duration - exome	Prins & Mead, 2018	Locus
11	6:36648064_CGCGT_C	rs3176326	6	36648064	rs9470361	6	36623379	1.21e-63	1.21e-63	QRS duration - exome	Prins & Mead, 2018	Locus
3	6:36648064_CGCGT_C	rs3176326	6	36648064	rs3176326	6	36647289	1.8e-19	1.8e-19	lvef, lvesvi, lvesv	Pirruccello et al., 2020	Locus
11	6:36648064_CGCGT_C	rs3176326	6	36648064	rs3176326	6	36647289	1.8e-19	1.8e-19	lvef, lvesvi, lvesv	Pirruccello et al., 2020	Locus
3	6:36648064_CGCGT_C	rs3176326	6	36648064	rs146170154	6	36646768	9.8e-17	9.8e-17	LVMWT	Aung et al., 2023	Locus
11	6:36648064_CGCGT_C	rs3176326	6	36648064	rs146170154	6	36646768	9.8e-17	9.8e-17	LVMWT	Aung et al., 2023	Locus
3	6:36648064_CGCGT_C	rs3176326	6	36648064	rs4713999	6	36633069	7.4e-14	7.4e-14	DCM, HCM, straincirc	Tadros et al., 2021	Locus
11	6:36648064_CGCGT_C	rs3176326	6	36648064	rs4713999	6	36633069	7.4e-14	7.4e-14	DCM, HCM, straincirc	Tadros et al., 2021	Locus
3	6:36648064_CGCGT_C	rs3176326	6	36648064	rs1321311	6	36622900	1.6e-13	1.6e-13	Qtdynamics	Van Duijvenboden et al., 2020	Locus
11	6:36648064_CGCGT_C	rs3176326	6	36648064	rs1321311	6	36622900	1.6e-13	1.6e-13	Qtdynamics	Van Duijvenboden et al., 2020	Locus
3	6:36648064_CGCGT_C	rs3176326	6	36648064	rs112724337	6	36788179	3.5e-12	3.5e-12	restingHR	Mensah-Kane et al., 2021	Locus
11	6:36648064_CGCGT_C	rs3176326	6	36648064	rs112724337	6	36788179	3.5e-12	3.5e-12	restingHR	Mensah-Kane et al., 2021	Locus
3	6:36648064_CGCGT_C	rs3176326	6	36648064	rs3176326	6	36647289	2.14e-11	2.14e-11	HCM	Harper et al., 2021	Locus
11	6:36648064_CGCGT_C	rs3176326	6	36648064	rs3176326	6	36647289	2.14e-11	2.14e-11	HCM	Harper et al., 2021	Locus
3	6:36648064_CGCGT_C	rs3176326	6	36648064	rs146170154	6	36646768	2.6e-11	2.6e-11	LVMVR	Aung et al., 2019	Locus
11	6:36648064_CGCGT_C	rs3176326	6	36648064	rs146170154	6	36646768	2.6e-11	2.6e-11	LVMVR	Aung et al., 2019	Locus
3	6:36648064_CGCGT_C	rs3176326	6	36648064	rs236349	6	36820565	2.46e-10	2.46e-10	restingHR	Eppinga et al., 2016	Locus
11	6:36648064_CGCGT_C	rs3176326	6	36648064	rs236349	6	36820565	2.46e-10	2.46e-10	restingHR	Eppinga et al., 2016	Locus
3	6:36648064_CGCGT_C	rs3176326	6	36648064	rs236352	6	36817113	6.4e-10	6.4e-10	HRresponseEX	Ramirez et al., 2018	Locus
11	6:36648064_CGCGT_C	rs3176326	6	36648064	rs236352	6	36817113	6.4e-10	6.4e-10	HRresponseEX	Ramirez et al., 2018	Locus
3	6:36648064_CGCGT_C	rs3176326	6	36648064	rs4135240	6	36647680	6.84e-09	6.84e-09	HF	Shah et al., 2020	Locus
11	6:36648064_CGCGT_C	rs3176326	6	36648064	rs4135240	6	36647680	6.84e-09	6.84e-09	HF	Shah et al., 2020	Locus
3	6:36648064_CGCGT_C	rs3176326	6	36648064	rs3176326	6	36647289	9.07e-09	9.07e-09	QT interval, JT interval, QRS interval, spQRSTa	Young - unpublished	Locus
11	6:36648064_CGCGT_C	rs3176326	6	36648064	rs3176326	6	36647289	9.07e-09	9.07e-09	QT interval, JT interval, QRS interval, spQRSTa	Young - unpublished	Locus
3	6:36648064_CGCGT_C	rs3176326	6	36648064	rs12199346	6	36641546	2.00E0?10	2e-10	ascending aorta diameter, descending aorta diameter, LVESV Indexed, LVEF, Asc Aorta Diam, Prox PA, Systole, Prox PA, Diastole, RVEDV/LVEDV Ratio, RVESV/LVESV Ratio, RVEF/LVEF Ratio	Pirruccello et al., 2022	Locus
11	6:36648064_CGCGT_C	rs3176326	6	36648064	rs12199346	6	36641546	2.00E0?10	2e-10	ascending aorta diameter, descending aorta diameter, LVESV Indexed, LVEF, Asc Aorta Diam, Prox PA, Systole, Prox PA, Diastole, RVEDV/LVEDV Ratio, RVESV/LVESV Ratio, RVEF/LVEF Ratio	Pirruccello et al., 2022	Locus
3	6:36648064_CGCGT_C	rs3176326	6	36648064	rs730506	6	36645968	6.5├ù10-15	6.5e-15	PR interval	Ntalla et al., 2020	Locus
11	6:36648064_CGCGT_C	rs3176326	6	36648064	rs730506	6	36645968	6.5├ù10-15	6.5e-15	PR interval	Ntalla et al., 2020	Locus
14	rs7453860	rs17079881	6	118565620	rs11153730	6	118667522	3.6e-109	3.6e-109	QRS interval, spQRSTa, QT interval, JT interval	Young - unpublished	Locus
14	rs7453860	rs17079881	6	118565620	rs11153730	6	118667522	1.99e-38	1.99e-38	QRS duration - exome	Prins & Mead, 2018	Locus
14	rs7453860	rs17079881	6	118565620	rs3951016	6	118559658	3.81e-37	3.81e-37	restingHR	Eppinga et al., 2016	Locus
14	rs7453860	rs17079881	6	118565620	rs72967533	6	118655020	1.6e-29	1.6e-29	resting QT	Duijvenboden et al., 2021	Locus
14	rs7453860	rs17079881	6	118565620	rs11153730	6	118667522	2e-29	2e-29	resting QT	Nolte IM	Locus
14	rs7453860	rs17079881	6	118565620	rs11970286	6	118680374	2e-24	2e-24	resting QT	Pfeufer A	Locus
14	rs7453860	rs17079881	6	118565620	rs12210733	6	118653075	1e-22	1e-22	resting QT	Arking DE	Locus
14	rs7453860	rs17079881	6	118565620	rs28436726	6	118664854	3.7e-22	3.7e-22	Qtdynamics	Van Duijvenboden et al., 2020	Locus
14	rs7453860	rs17079881	6	118565620	rs11756438	6	118993632	5e-22	5e-22	resting QT	Newton-Cheh C	Locus
14	rs7453860	rs17079881	6	118565620	rs11153730	6	118667522	3.7e-16	3.7e-16	lvedv, lvesv, lvedvi, sv, svi	Pirruccello et al., 2020	Locus
14	rs7453860	rs17079881	6	118565620	rs11752626	6	118788652	9e-14	9e-14	resting QT	Wojcik GL	Locus
14	rs7453860	rs17079881	6	118565620	rs11970286	6	118680374	1.9e-13	1.9e-13	LVEDV, LVEDV Indexed, LVESV, LVESV Indexed, LVSV, RA Min, RA Min Indexed	Pirruccello et al., 2022	Locus
14	rs7453860	rs17079881	6	118565620	rs2078383	6	118706643	2e-13	2e-13	resting QT	Mendez-Giraldez R	Locus
14	rs7453860	rs17079881	6	118565620	rs12212795	6	118654308	2.57e-11	2.57e-11	HCM	Harper et al., 2021	Locus
14	rs7453860	rs17079881	6	118565620	rs12212795	6	118654308	1.7e-10	1.7e-10	HCM, strainlong	Tadros et al., 2021	Locus
14	rs7453860	rs17079881	6	118565620	rs11970286	6	118680374	1.9e-10	1.9e-10	PDSRll	Thanaj et al., 2021	Locus
14	rs7453860	rs17079881	6	118565620	rs3951016	6	118559658	3.1e-09	3.1e-09	RVSV	Aung et al	Locus
14	rs7453860	rs17079881	6	118565620	rs10457338	6	118890711	2.1e-08	2.1e-08	LVDD - diastolic internal dimension	Wild et al., 2017	Locus
14	rs7453860	rs17079881	6	118565620	rs12214483	6	118780146	0.014261	0.014261	Fractal dimension	Meyer et al., 2020	Locus
14	rs7453860	rs17079881	6	118565620	rs11756438	6	118993632	1.16x10-15	1.16e-15	Sphericity_index, Shortaxis_length	Vukadinovic et al., 2022	Locus
14	rs7453860	rs17079881	6	118565620	rs11970286	6	118680374	1.9?├ù?10?10	#VALUE!	PDSRll	Thanaj et al., 2022	Locus
14	rs7453860	rs17079881	6	118565620	rs12210810	6	118653204	4.60E?26	4.6e-26	Tpe	Ramirez et al., 2020	Locus
14	rs7453860	rs17079881	6	118565620	rs11153730	6	118667522	4.90E?53	4.9e-53	restingQTinterval	Van Duijvenboden et al., 2021	Locus
14	rs17079881	rs17079881	6	118566187	rs11153730	6	118667522	3.6e-109	3.6e-109	QRS interval, spQRSTa, QT interval, JT interval	Young - unpublished	LD
14	rs17079881	rs17079881	6	118566187	rs11153730	6	118667522	1.99e-38	1.99e-38	QRS duration - exome	Prins & Mead, 2018	LD
14	rs17079881	rs17079881	6	118566187	rs3951016	6	118559658	3.81e-37	3.81e-37	restingHR	Eppinga et al., 2016	LD
14	rs17079881	rs17079881	6	118566187	rs72967533	6	118655020	1.6e-29	1.6e-29	resting QT	Duijvenboden et al., 2021	LD
14	rs17079881	rs17079881	6	118566187	rs11153730	6	118667522	2e-29	2e-29	resting QT	Nolte IM	LD
14	rs17079881	rs17079881	6	118566187	rs11970286	6	118680374	2e-24	2e-24	resting QT	Pfeufer A	LD
14	rs17079881	rs17079881	6	118566187	rs12210733	6	118653075	1e-22	1e-22	resting QT	Arking DE	LD
14	rs17079881	rs17079881	6	118566187	rs28436726	6	118664854	3.7e-22	3.7e-22	Qtdynamics	Van Duijvenboden et al., 2020	LD
14	rs17079881	rs17079881	6	118566187	rs11756438	6	118993632	5e-22	5e-22	resting QT	Newton-Cheh C	LD
14	rs17079881	rs17079881	6	118566187	rs11153730	6	118667522	3.7e-16	3.7e-16	lvedv, lvesv, lvedvi, sv, svi	Pirruccello et al., 2020	LD
14	rs17079881	rs17079881	6	118566187	rs11752626	6	118788652	9e-14	9e-14	resting QT	Wojcik GL	LD
14	rs17079881	rs17079881	6	118566187	rs11970286	6	118680374	1.9e-13	1.9e-13	LVEDV, LVEDV Indexed, LVESV, LVESV Indexed, LVSV, RA Min, RA Min Indexed	Pirruccello et al., 2022	LD
14	rs17079881	rs17079881	6	118566187	rs2078383	6	118706643	2e-13	2e-13	resting QT	Mendez-Giraldez R	LD
14	rs17079881	rs17079881	6	118566187	rs12212795	6	118654308	2.57e-11	2.57e-11	HCM	Harper et al., 2021	LD
14	rs17079881	rs17079881	6	118566187	rs12212795	6	118654308	1.7e-10	1.7e-10	HCM, strainlong	Tadros et al., 2021	LD
14	rs17079881	rs17079881	6	118566187	rs11970286	6	118680374	1.9e-10	1.9e-10	PDSRll	Thanaj et al., 2021	LD
14	rs17079881	rs17079881	6	118566187	rs3951016	6	118559658	3.1e-09	3.1e-09	RVSV	Aung et al	LD
14	rs17079881	rs17079881	6	118566187	rs10457338	6	118890711	2.1e-08	2.1e-08	LVDD - diastolic internal dimension	Wild et al., 2017	Locus, LD
14	rs17079881	rs17079881	6	118566187	rs12214483	6	118780146	0.014261	0.014261	Fractal dimension	Meyer et al., 2020	Locus
14	rs17079881	rs17079881	6	118566187	rs11756438	6	118993632	1.16x10-15	1.16e-15	Sphericity_index, Shortaxis_length	Vukadinovic et al., 2022	LD
14	rs17079881	rs17079881	6	118566187	rs11970286	6	118680374	1.9?├ù?10?10	#VALUE!	PDSRll	Thanaj et al., 2022	LD
14	rs17079881	rs17079881	6	118566187	rs12210810	6	118653204	4.60E?26	4.6e-26	Tpe	Ramirez et al., 2020	LD
14	rs17079881	rs17079881	6	118566187	rs11153730	6	118667522	4.90E?53	4.9e-53	restingQTinterval	Van Duijvenboden et al., 2021	Locus
14	rs3901856	rs17079881	6	118570514	rs11153730	6	118667522	3.6e-109	3.6e-109	QRS interval, spQRSTa, QT interval, JT interval	Young - unpublished	Locus
14	rs3901856	rs17079881	6	118570514	rs11153730	6	118667522	1.99e-38	1.99e-38	QRS duration - exome	Prins & Mead, 2018	Locus
14	rs3901856	rs17079881	6	118570514	rs3951016	6	118559658	3.81e-37	3.81e-37	restingHR	Eppinga et al., 2016	Locus
14	rs3901856	rs17079881	6	118570514	rs72967533	6	118655020	1.6e-29	1.6e-29	resting QT	Duijvenboden et al., 2021	Locus
14	rs3901856	rs17079881	6	118570514	rs11153730	6	118667522	2e-29	2e-29	resting QT	Nolte IM	Locus
14	rs3901856	rs17079881	6	118570514	rs11970286	6	118680374	2e-24	2e-24	resting QT	Pfeufer A	Locus
14	rs3901856	rs17079881	6	118570514	rs12210733	6	118653075	1e-22	1e-22	resting QT	Arking DE	Locus
14	rs3901856	rs17079881	6	118570514	rs28436726	6	118664854	3.7e-22	3.7e-22	Qtdynamics	Van Duijvenboden et al., 2020	Locus
14	rs3901856	rs17079881	6	118570514	rs11756438	6	118993632	5e-22	5e-22	resting QT	Newton-Cheh C	Locus
14	rs3901856	rs17079881	6	118570514	rs11153730	6	118667522	3.7e-16	3.7e-16	lvedv, lvesv, lvedvi, sv, svi	Pirruccello et al., 2020	Locus
14	rs3901856	rs17079881	6	118570514	rs11752626	6	118788652	9e-14	9e-14	resting QT	Wojcik GL	Locus
14	rs3901856	rs17079881	6	118570514	rs11970286	6	118680374	1.9e-13	1.9e-13	LVEDV, LVEDV Indexed, LVESV, LVESV Indexed, LVSV, RA Min, RA Min Indexed	Pirruccello et al., 2022	Locus
14	rs3901856	rs17079881	6	118570514	rs2078383	6	118706643	2e-13	2e-13	resting QT	Mendez-Giraldez R	Locus
14	rs3901856	rs17079881	6	118570514	rs12212795	6	118654308	2.57e-11	2.57e-11	HCM	Harper et al., 2021	Locus
14	rs3901856	rs17079881	6	118570514	rs12212795	6	118654308	1.7e-10	1.7e-10	HCM, strainlong	Tadros et al., 2021	Locus
14	rs3901856	rs17079881	6	118570514	rs11970286	6	118680374	1.9e-10	1.9e-10	PDSRll	Thanaj et al., 2021	Locus
14	rs3901856	rs17079881	6	118570514	rs3951016	6	118559658	3.1e-09	3.1e-09	RVSV	Aung et al	Locus
14	rs3901856	rs17079881	6	118570514	rs10457338	6	118890711	2.1e-08	2.1e-08	LVDD - diastolic internal dimension	Wild et al., 2017	Locus
14	rs3901856	rs17079881	6	118570514	rs12214483	6	118780146	0.014261	0.014261	Fractal dimension	Meyer et al., 2020	Locus
14	rs3901856	rs17079881	6	118570514	rs11756438	6	118993632	1.16x10-15	1.16e-15	Sphericity_index, Shortaxis_length	Vukadinovic et al., 2022	Locus
14	rs3901856	rs17079881	6	118570514	rs11970286	6	118680374	1.9?├ù?10?10	#VALUE!	PDSRll	Thanaj et al., 2022	Locus
14	rs3901856	rs17079881	6	118570514	rs12210810	6	118653204	4.60E?26	4.6e-26	Tpe	Ramirez et al., 2020	Locus
14	rs3901856	rs17079881	6	118570514	rs11153730	6	118667522	4.90E?53	4.9e-53	restingQTinterval	Van Duijvenboden et al., 2021	Locus
6	rs11752626	rs11756440	6	118788652	rs11153730	6	118667522	3.6e-109	3.6e-109	QRS interval, spQRSTa, QT interval, JT interval	Young - unpublished	Locus
6	rs11752626	rs11756440	6	118788652	rs11153730	6	118667522	1.99e-38	1.99e-38	QRS duration - exome	Prins & Mead, 2018	Locus
6	rs11752626	rs11756440	6	118788652	rs3951016	6	118559658	3.81e-37	3.81e-37	restingHR	Eppinga et al., 2016	Locus
6	rs11752626	rs11756440	6	118788652	rs72967533	6	118655020	1.6e-29	1.6e-29	resting QT	Duijvenboden et al., 2021	Locus
6	rs11752626	rs11756440	6	118788652	rs11153730	6	118667522	2e-29	2e-29	resting QT	Nolte IM	Locus
6	rs11752626	rs11756440	6	118788652	rs11970286	6	118680374	2e-24	2e-24	resting QT	Pfeufer A	Locus
6	rs11752626	rs11756440	6	118788652	rs12210733	6	118653075	1e-22	1e-22	resting QT	Arking DE	Locus
6	rs11752626	rs11756440	6	118788652	rs28436726	6	118664854	3.7e-22	3.7e-22	Qtdynamics	Van Duijvenboden et al., 2020	Locus
6	rs11752626	rs11756440	6	118788652	rs11756438	6	118993632	5e-22	5e-22	resting QT	Newton-Cheh C	Locus
6	rs11752626	rs11756440	6	118788652	rs11153730	6	118667522	3.7e-16	3.7e-16	lvedv, lvesv, lvedvi, sv, svi	Pirruccello et al., 2020	Locus
6	rs11752626	rs11756440	6	118788652	rs11752626	6	118788652	9e-14	9e-14	resting QT	Wojcik GL	Locus
6	rs11752626	rs11756440	6	118788652	rs11970286	6	118680374	1.9e-13	1.9e-13	LVEDV, LVEDV Indexed, LVESV, LVESV Indexed, LVSV, RA Min, RA Min Indexed	Pirruccello et al., 2022	Locus
6	rs11752626	rs11756440	6	118788652	rs2078383	6	118706643	2e-13	2e-13	resting QT	Mendez-Giraldez R	Locus
6	rs11752626	rs11756440	6	118788652	rs12212795	6	118654308	2.57e-11	2.57e-11	HCM	Harper et al., 2021	Locus
6	rs11752626	rs11756440	6	118788652	rs12212795	6	118654308	1.7e-10	1.7e-10	HCM, strainlong	Tadros et al., 2021	Locus
6	rs11752626	rs11756440	6	118788652	rs11970286	6	118680374	1.9e-10	1.9e-10	PDSRll	Thanaj et al., 2021	Locus
6	rs11752626	rs11756440	6	118788652	rs3951016	6	118559658	3.1e-09	3.1e-09	RVSV	Aung et al	Locus
6	rs11752626	rs11756440	6	118788652	rs10457338	6	118890711	2.1e-08	2.1e-08	LVDD - diastolic internal dimension	Wild et al., 2017	Locus
6	rs11752626	rs11756440	6	118788652	rs12214483	6	118780146	0.014261	0.014261	Fractal dimension	Meyer et al., 2020	Locus
6	rs11752626	rs11756440	6	118788652	rs11756438	6	118993632	1.16x10-15	1.16e-15	Sphericity_index, Shortaxis_length	Vukadinovic et al., 2022	Locus
6	rs11752626	rs11756440	6	118788652	rs11970286	6	118680374	1.9?├ù?10?10	#VALUE!	PDSRll	Thanaj et al., 2022	Locus
6	rs11752626	rs11756440	6	118788652	rs12210810	6	118653204	4.60E?26	4.6e-26	Tpe	Ramirez et al., 2020	Locus
6	rs11752626	rs11756440	6	118788652	rs11153730	6	118667522	4.90E?53	4.9e-53	restingQTinterval	Van Duijvenboden et al., 2021	Locus
6	rs78757409	rs11756440	6	118789259	rs11153730	6	118667522	3.6e-109	3.6e-109	QRS interval, spQRSTa, QT interval, JT interval	Young - unpublished	Locus
6	rs78757409	rs11756440	6	118789259	rs11153730	6	118667522	1.99e-38	1.99e-38	QRS duration - exome	Prins & Mead, 2018	Locus
6	rs78757409	rs11756440	6	118789259	rs3951016	6	118559658	3.81e-37	3.81e-37	restingHR	Eppinga et al., 2016	Locus
6	rs78757409	rs11756440	6	118789259	rs72967533	6	118655020	1.6e-29	1.6e-29	resting QT	Duijvenboden et al., 2021	Locus
6	rs78757409	rs11756440	6	118789259	rs11153730	6	118667522	2e-29	2e-29	resting QT	Nolte IM	Locus
6	rs78757409	rs11756440	6	118789259	rs11970286	6	118680374	2e-24	2e-24	resting QT	Pfeufer A	Locus
6	rs78757409	rs11756440	6	118789259	rs12210733	6	118653075	1e-22	1e-22	resting QT	Arking DE	Locus
6	rs78757409	rs11756440	6	118789259	rs28436726	6	118664854	3.7e-22	3.7e-22	Qtdynamics	Van Duijvenboden et al., 2020	Locus
6	rs78757409	rs11756440	6	118789259	rs11756438	6	118993632	5e-22	5e-22	resting QT	Newton-Cheh C	Locus
6	rs78757409	rs11756440	6	118789259	rs11153730	6	118667522	3.7e-16	3.7e-16	lvedv, lvesv, lvedvi, sv, svi	Pirruccello et al., 2020	Locus
6	rs78757409	rs11756440	6	118789259	rs11752626	6	118788652	9e-14	9e-14	resting QT	Wojcik GL	Locus
6	rs78757409	rs11756440	6	118789259	rs11970286	6	118680374	1.9e-13	1.9e-13	LVEDV, LVEDV Indexed, LVESV, LVESV Indexed, LVSV, RA Min, RA Min Indexed	Pirruccello et al., 2022	Locus
6	rs78757409	rs11756440	6	118789259	rs2078383	6	118706643	2e-13	2e-13	resting QT	Mendez-Giraldez R	Locus
6	rs78757409	rs11756440	6	118789259	rs12212795	6	118654308	2.57e-11	2.57e-11	HCM	Harper et al., 2021	Locus
6	rs78757409	rs11756440	6	118789259	rs12212795	6	118654308	1.7e-10	1.7e-10	HCM, strainlong	Tadros et al., 2021	Locus
6	rs78757409	rs11756440	6	118789259	rs11970286	6	118680374	1.9e-10	1.9e-10	PDSRll	Thanaj et al., 2021	Locus
6	rs78757409	rs11756440	6	118789259	rs3951016	6	118559658	3.1e-09	3.1e-09	RVSV	Aung et al	Locus
6	rs78757409	rs11756440	6	118789259	rs10457338	6	118890711	2.1e-08	2.1e-08	LVDD - diastolic internal dimension	Wild et al., 2017	Locus
6	rs78757409	rs11756440	6	118789259	rs12214483	6	118780146	0.014261	0.014261	Fractal dimension	Meyer et al., 2020	Locus
6	rs78757409	rs11756440	6	118789259	rs11756438	6	118993632	1.16x10-15	1.16e-15	Sphericity_index, Shortaxis_length	Vukadinovic et al., 2022	Locus
6	rs78757409	rs11756440	6	118789259	rs11970286	6	118680374	1.9?├ù?10?10	#VALUE!	PDSRll	Thanaj et al., 2022	Locus
6	rs78757409	rs11756440	6	118789259	rs12210810	6	118653204	4.60E?26	4.6e-26	Tpe	Ramirez et al., 2020	Locus
6	rs78757409	rs11756440	6	118789259	rs11153730	6	118667522	4.90E?53	4.9e-53	restingQTinterval	Van Duijvenboden et al., 2021	Locus
6	rs11965985	rs11756440	6	118789834	rs11153730	6	118667522	3.6e-109	3.6e-109	QRS interval, spQRSTa, QT interval, JT interval	Young - unpublished	Locus
6	rs11965985	rs11756440	6	118789834	rs11153730	6	118667522	1.99e-38	1.99e-38	QRS duration - exome	Prins & Mead, 2018	Locus
6	rs11965985	rs11756440	6	118789834	rs3951016	6	118559658	3.81e-37	3.81e-37	restingHR	Eppinga et al., 2016	Locus
6	rs11965985	rs11756440	6	118789834	rs72967533	6	118655020	1.6e-29	1.6e-29	resting QT	Duijvenboden et al., 2021	Locus
6	rs11965985	rs11756440	6	118789834	rs11153730	6	118667522	2e-29	2e-29	resting QT	Nolte IM	Locus
6	rs11965985	rs11756440	6	118789834	rs11970286	6	118680374	2e-24	2e-24	resting QT	Pfeufer A	Locus
6	rs11965985	rs11756440	6	118789834	rs12210733	6	118653075	1e-22	1e-22	resting QT	Arking DE	Locus
6	rs11965985	rs11756440	6	118789834	rs28436726	6	118664854	3.7e-22	3.7e-22	Qtdynamics	Van Duijvenboden et al., 2020	Locus
6	rs11965985	rs11756440	6	118789834	rs11756438	6	118993632	5e-22	5e-22	resting QT	Newton-Cheh C	Locus
6	rs11965985	rs11756440	6	118789834	rs11153730	6	118667522	3.7e-16	3.7e-16	lvedv, lvesv, lvedvi, sv, svi	Pirruccello et al., 2020	Locus
6	rs11965985	rs11756440	6	118789834	rs11752626	6	118788652	9e-14	9e-14	resting QT	Wojcik GL	Locus
6	rs11965985	rs11756440	6	118789834	rs11970286	6	118680374	1.9e-13	1.9e-13	LVEDV, LVEDV Indexed, LVESV, LVESV Indexed, LVSV, RA Min, RA Min Indexed	Pirruccello et al., 2022	Locus
6	rs11965985	rs11756440	6	118789834	rs2078383	6	118706643	2e-13	2e-13	resting QT	Mendez-Giraldez R	Locus
6	rs11965985	rs11756440	6	118789834	rs12212795	6	118654308	2.57e-11	2.57e-11	HCM	Harper et al., 2021	Locus
6	rs11965985	rs11756440	6	118789834	rs12212795	6	118654308	1.7e-10	1.7e-10	HCM, strainlong	Tadros et al., 2021	Locus
6	rs11965985	rs11756440	6	118789834	rs11970286	6	118680374	1.9e-10	1.9e-10	PDSRll	Thanaj et al., 2021	Locus
6	rs11965985	rs11756440	6	118789834	rs3951016	6	118559658	3.1e-09	3.1e-09	RVSV	Aung et al	Locus
6	rs11965985	rs11756440	6	118789834	rs10457338	6	118890711	2.1e-08	2.1e-08	LVDD - diastolic internal dimension	Wild et al., 2017	Locus
6	rs11965985	rs11756440	6	118789834	rs12214483	6	118780146	0.014261	0.014261	Fractal dimension	Meyer et al., 2020	Locus
6	rs11965985	rs11756440	6	118789834	rs11756438	6	118993632	1.16x10-15	1.16e-15	Sphericity_index, Shortaxis_length	Vukadinovic et al., 2022	Locus
6	rs11965985	rs11756440	6	118789834	rs11970286	6	118680374	1.9?├ù?10?10	#VALUE!	PDSRll	Thanaj et al., 2022	Locus
6	rs11965985	rs11756440	6	118789834	rs12210810	6	118653204	4.60E?26	4.6e-26	Tpe	Ramirez et al., 2020	Locus
6	rs11965985	rs11756440	6	118789834	rs11153730	6	118667522	4.90E?53	4.9e-53	restingQTinterval	Van Duijvenboden et al., 2021	Locus
6	rs4307206	rs11756440	6	118813320	rs11153730	6	118667522	3.6e-109	3.6e-109	QRS interval, spQRSTa, QT interval, JT interval	Young - unpublished	Locus
6	rs4307206	rs11756440	6	118813320	rs11153730	6	118667522	1.99e-38	1.99e-38	QRS duration - exome	Prins & Mead, 2018	Locus
6	rs4307206	rs11756440	6	118813320	rs3951016	6	118559658	3.81e-37	3.81e-37	restingHR	Eppinga et al., 2016	Locus
6	rs4307206	rs11756440	6	118813320	rs72967533	6	118655020	1.6e-29	1.6e-29	resting QT	Duijvenboden et al., 2021	Locus
6	rs4307206	rs11756440	6	118813320	rs11153730	6	118667522	2e-29	2e-29	resting QT	Nolte IM	Locus
6	rs4307206	rs11756440	6	118813320	rs11970286	6	118680374	2e-24	2e-24	resting QT	Pfeufer A	Locus
6	rs4307206	rs11756440	6	118813320	rs12210733	6	118653075	1e-22	1e-22	resting QT	Arking DE	Locus
6	rs4307206	rs11756440	6	118813320	rs28436726	6	118664854	3.7e-22	3.7e-22	Qtdynamics	Van Duijvenboden et al., 2020	Locus
6	rs4307206	rs11756440	6	118813320	rs11756438	6	118993632	5e-22	5e-22	resting QT	Newton-Cheh C	Locus
6	rs4307206	rs11756440	6	118813320	rs11153730	6	118667522	3.7e-16	3.7e-16	lvedv, lvesv, lvedvi, sv, svi	Pirruccello et al., 2020	Locus
6	rs4307206	rs11756440	6	118813320	rs11752626	6	118788652	9e-14	9e-14	resting QT	Wojcik GL	Locus
6	rs4307206	rs11756440	6	118813320	rs11970286	6	118680374	1.9e-13	1.9e-13	LVEDV, LVEDV Indexed, LVESV, LVESV Indexed, LVSV, RA Min, RA Min Indexed	Pirruccello et al., 2022	Locus
6	rs4307206	rs11756440	6	118813320	rs2078383	6	118706643	2e-13	2e-13	resting QT	Mendez-Giraldez R	Locus
6	rs4307206	rs11756440	6	118813320	rs12212795	6	118654308	2.57e-11	2.57e-11	HCM	Harper et al., 2021	Locus
6	rs4307206	rs11756440	6	118813320	rs12212795	6	118654308	1.7e-10	1.7e-10	HCM, strainlong	Tadros et al., 2021	Locus
6	rs4307206	rs11756440	6	118813320	rs11970286	6	118680374	1.9e-10	1.9e-10	PDSRll	Thanaj et al., 2021	Locus
6	rs4307206	rs11756440	6	118813320	rs3951016	6	118559658	3.1e-09	3.1e-09	RVSV	Aung et al	Locus
6	rs4307206	rs11756440	6	118813320	rs10457338	6	118890711	2.1e-08	2.1e-08	LVDD - diastolic internal dimension	Wild et al., 2017	Locus
6	rs4307206	rs11756440	6	118813320	rs12214483	6	118780146	0.014261	0.014261	Fractal dimension	Meyer et al., 2020	Locus
6	rs4307206	rs11756440	6	118813320	rs11756438	6	118993632	1.16x10-15	1.16e-15	Sphericity_index, Shortaxis_length	Vukadinovic et al., 2022	Locus
6	rs4307206	rs11756440	6	118813320	rs11970286	6	118680374	1.9?├ù?10?10	#VALUE!	PDSRll	Thanaj et al., 2022	Locus
6	rs4307206	rs11756440	6	118813320	rs12210810	6	118653204	4.60E?26	4.6e-26	Tpe	Ramirez et al., 2020	Locus
6	rs4307206	rs11756440	6	118813320	rs11153730	6	118667522	4.90E?53	4.9e-53	restingQTinterval	Van Duijvenboden et al., 2021	Locus
6	rs11967858	rs11756440	6	118835543	rs11153730	6	118667522	3.6e-109	3.6e-109	QRS interval, spQRSTa, QT interval, JT interval	Young - unpublished	Locus
6	rs11967858	rs11756440	6	118835543	rs11153730	6	118667522	1.99e-38	1.99e-38	QRS duration - exome	Prins & Mead, 2018	Locus
6	rs11967858	rs11756440	6	118835543	rs3951016	6	118559658	3.81e-37	3.81e-37	restingHR	Eppinga et al., 2016	Locus
6	rs11967858	rs11756440	6	118835543	rs72967533	6	118655020	1.6e-29	1.6e-29	resting QT	Duijvenboden et al., 2021	Locus
6	rs11967858	rs11756440	6	118835543	rs11153730	6	118667522	2e-29	2e-29	resting QT	Nolte IM	Locus
6	rs11967858	rs11756440	6	118835543	rs11970286	6	118680374	2e-24	2e-24	resting QT	Pfeufer A	Locus
6	rs11967858	rs11756440	6	118835543	rs12210733	6	118653075	1e-22	1e-22	resting QT	Arking DE	Locus
6	rs11967858	rs11756440	6	118835543	rs28436726	6	118664854	3.7e-22	3.7e-22	Qtdynamics	Van Duijvenboden et al., 2020	Locus
6	rs11967858	rs11756440	6	118835543	rs11756438	6	118993632	5e-22	5e-22	resting QT	Newton-Cheh C	Locus
6	rs11967858	rs11756440	6	118835543	rs11153730	6	118667522	3.7e-16	3.7e-16	lvedv, lvesv, lvedvi, sv, svi	Pirruccello et al., 2020	Locus
6	rs11967858	rs11756440	6	118835543	rs11752626	6	118788652	9e-14	9e-14	resting QT	Wojcik GL	Locus
6	rs11967858	rs11756440	6	118835543	rs11970286	6	118680374	1.9e-13	1.9e-13	LVEDV, LVEDV Indexed, LVESV, LVESV Indexed, LVSV, RA Min, RA Min Indexed	Pirruccello et al., 2022	Locus
6	rs11967858	rs11756440	6	118835543	rs2078383	6	118706643	2e-13	2e-13	resting QT	Mendez-Giraldez R	Locus
6	rs11967858	rs11756440	6	118835543	rs12212795	6	118654308	2.57e-11	2.57e-11	HCM	Harper et al., 2021	Locus
6	rs11967858	rs11756440	6	118835543	rs12212795	6	118654308	1.7e-10	1.7e-10	HCM, strainlong	Tadros et al., 2021	Locus
6	rs11967858	rs11756440	6	118835543	rs11970286	6	118680374	1.9e-10	1.9e-10	PDSRll	Thanaj et al., 2021	Locus
6	rs11967858	rs11756440	6	118835543	rs3951016	6	118559658	3.1e-09	3.1e-09	RVSV	Aung et al	Locus
6	rs11967858	rs11756440	6	118835543	rs10457338	6	118890711	2.1e-08	2.1e-08	LVDD - diastolic internal dimension	Wild et al., 2017	Locus
6	rs11967858	rs11756440	6	118835543	rs12214483	6	118780146	0.014261	0.014261	Fractal dimension	Meyer et al., 2020	Locus
6	rs11967858	rs11756440	6	118835543	rs11756438	6	118993632	1.16x10-15	1.16e-15	Sphericity_index, Shortaxis_length	Vukadinovic et al., 2022	Locus
6	rs11967858	rs11756440	6	118835543	rs11970286	6	118680374	1.9?├ù?10?10	#VALUE!	PDSRll	Thanaj et al., 2022	Locus
6	rs11967858	rs11756440	6	118835543	rs12210810	6	118653204	4.60E?26	4.6e-26	Tpe	Ramirez et al., 2020	Locus
6	rs11967858	rs11756440	6	118835543	rs11153730	6	118667522	4.90E?53	4.9e-53	restingQTinterval	Van Duijvenboden et al., 2021	Locus
6	rs113127380	rs11756440	6	118837268	rs11153730	6	118667522	3.6e-109	3.6e-109	QRS interval, spQRSTa, QT interval, JT interval	Young - unpublished	Locus
6	rs113127380	rs11756440	6	118837268	rs11153730	6	118667522	1.99e-38	1.99e-38	QRS duration - exome	Prins & Mead, 2018	Locus
6	rs113127380	rs11756440	6	118837268	rs3951016	6	118559658	3.81e-37	3.81e-37	restingHR	Eppinga et al., 2016	Locus
6	rs113127380	rs11756440	6	118837268	rs72967533	6	118655020	1.6e-29	1.6e-29	resting QT	Duijvenboden et al., 2021	Locus
6	rs113127380	rs11756440	6	118837268	rs11153730	6	118667522	2e-29	2e-29	resting QT	Nolte IM	Locus
6	rs113127380	rs11756440	6	118837268	rs11970286	6	118680374	2e-24	2e-24	resting QT	Pfeufer A	Locus
6	rs113127380	rs11756440	6	118837268	rs12210733	6	118653075	1e-22	1e-22	resting QT	Arking DE	Locus
6	rs113127380	rs11756440	6	118837268	rs28436726	6	118664854	3.7e-22	3.7e-22	Qtdynamics	Van Duijvenboden et al., 2020	Locus
6	rs113127380	rs11756440	6	118837268	rs11756438	6	118993632	5e-22	5e-22	resting QT	Newton-Cheh C	Locus
6	rs113127380	rs11756440	6	118837268	rs11153730	6	118667522	3.7e-16	3.7e-16	lvedv, lvesv, lvedvi, sv, svi	Pirruccello et al., 2020	Locus
6	rs113127380	rs11756440	6	118837268	rs11752626	6	118788652	9e-14	9e-14	resting QT	Wojcik GL	Locus
6	rs113127380	rs11756440	6	118837268	rs11970286	6	118680374	1.9e-13	1.9e-13	LVEDV, LVEDV Indexed, LVESV, LVESV Indexed, LVSV, RA Min, RA Min Indexed	Pirruccello et al., 2022	Locus
6	rs113127380	rs11756440	6	118837268	rs2078383	6	118706643	2e-13	2e-13	resting QT	Mendez-Giraldez R	Locus
6	rs113127380	rs11756440	6	118837268	rs12212795	6	118654308	2.57e-11	2.57e-11	HCM	Harper et al., 2021	Locus
6	rs113127380	rs11756440	6	118837268	rs12212795	6	118654308	1.7e-10	1.7e-10	HCM, strainlong	Tadros et al., 2021	Locus
6	rs113127380	rs11756440	6	118837268	rs11970286	6	118680374	1.9e-10	1.9e-10	PDSRll	Thanaj et al., 2021	Locus
6	rs113127380	rs11756440	6	118837268	rs3951016	6	118559658	3.1e-09	3.1e-09	RVSV	Aung et al	Locus
6	rs113127380	rs11756440	6	118837268	rs10457338	6	118890711	2.1e-08	2.1e-08	LVDD - diastolic internal dimension	Wild et al., 2017	Locus
6	rs113127380	rs11756440	6	118837268	rs12214483	6	118780146	0.014261	0.014261	Fractal dimension	Meyer et al., 2020	Locus
6	rs113127380	rs11756440	6	118837268	rs11756438	6	118993632	1.16x10-15	1.16e-15	Sphericity_index, Shortaxis_length	Vukadinovic et al., 2022	Locus
6	rs113127380	rs11756440	6	118837268	rs11970286	6	118680374	1.9?├ù?10?10	#VALUE!	PDSRll	Thanaj et al., 2022	Locus
6	rs113127380	rs11756440	6	118837268	rs12210810	6	118653204	4.60E?26	4.6e-26	Tpe	Ramirez et al., 2020	Locus
6	rs113127380	rs11756440	6	118837268	rs11153730	6	118667522	4.90E?53	4.9e-53	restingQTinterval	Van Duijvenboden et al., 2021	Locus
6	rs111233522	rs11756440	6	118839081	rs11153730	6	118667522	3.6e-109	3.6e-109	QRS interval, spQRSTa, QT interval, JT interval	Young - unpublished	Locus
6	rs111233522	rs11756440	6	118839081	rs11153730	6	118667522	1.99e-38	1.99e-38	QRS duration - exome	Prins & Mead, 2018	Locus
6	rs111233522	rs11756440	6	118839081	rs3951016	6	118559658	3.81e-37	3.81e-37	restingHR	Eppinga et al., 2016	Locus
6	rs111233522	rs11756440	6	118839081	rs72967533	6	118655020	1.6e-29	1.6e-29	resting QT	Duijvenboden et al., 2021	Locus
6	rs111233522	rs11756440	6	118839081	rs11153730	6	118667522	2e-29	2e-29	resting QT	Nolte IM	Locus
6	rs111233522	rs11756440	6	118839081	rs11970286	6	118680374	2e-24	2e-24	resting QT	Pfeufer A	Locus
6	rs111233522	rs11756440	6	118839081	rs12210733	6	118653075	1e-22	1e-22	resting QT	Arking DE	Locus
6	rs111233522	rs11756440	6	118839081	rs28436726	6	118664854	3.7e-22	3.7e-22	Qtdynamics	Van Duijvenboden et al., 2020	Locus
6	rs111233522	rs11756440	6	118839081	rs11756438	6	118993632	5e-22	5e-22	resting QT	Newton-Cheh C	Locus
6	rs111233522	rs11756440	6	118839081	rs11153730	6	118667522	3.7e-16	3.7e-16	lvedv, lvesv, lvedvi, sv, svi	Pirruccello et al., 2020	Locus
6	rs111233522	rs11756440	6	118839081	rs11752626	6	118788652	9e-14	9e-14	resting QT	Wojcik GL	Locus
6	rs111233522	rs11756440	6	118839081	rs11970286	6	118680374	1.9e-13	1.9e-13	LVEDV, LVEDV Indexed, LVESV, LVESV Indexed, LVSV, RA Min, RA Min Indexed	Pirruccello et al., 2022	Locus
6	rs111233522	rs11756440	6	118839081	rs2078383	6	118706643	2e-13	2e-13	resting QT	Mendez-Giraldez R	Locus
6	rs111233522	rs11756440	6	118839081	rs12212795	6	118654308	2.57e-11	2.57e-11	HCM	Harper et al., 2021	Locus
6	rs111233522	rs11756440	6	118839081	rs12212795	6	118654308	1.7e-10	1.7e-10	HCM, strainlong	Tadros et al., 2021	Locus
6	rs111233522	rs11756440	6	118839081	rs11970286	6	118680374	1.9e-10	1.9e-10	PDSRll	Thanaj et al., 2021	Locus
6	rs111233522	rs11756440	6	118839081	rs3951016	6	118559658	3.1e-09	3.1e-09	RVSV	Aung et al	Locus
6	rs111233522	rs11756440	6	118839081	rs10457338	6	118890711	2.1e-08	2.1e-08	LVDD - diastolic internal dimension	Wild et al., 2017	Locus
6	rs111233522	rs11756440	6	118839081	rs12214483	6	118780146	0.014261	0.014261	Fractal dimension	Meyer et al., 2020	Locus
6	rs111233522	rs11756440	6	118839081	rs11756438	6	118993632	1.16x10-15	1.16e-15	Sphericity_index, Shortaxis_length	Vukadinovic et al., 2022	Locus
6	rs111233522	rs11756440	6	118839081	rs11970286	6	118680374	1.9?├ù?10?10	#VALUE!	PDSRll	Thanaj et al., 2022	Locus
6	rs111233522	rs11756440	6	118839081	rs12210810	6	118653204	4.60E?26	4.6e-26	Tpe	Ramirez et al., 2020	Locus
6	rs111233522	rs11756440	6	118839081	rs11153730	6	118667522	4.90E?53	4.9e-53	restingQTinterval	Van Duijvenboden et al., 2021	Locus
6	rs11760114	rs11756440	6	118839487	rs11153730	6	118667522	3.6e-109	3.6e-109	QRS interval, spQRSTa, QT interval, JT interval	Young - unpublished	Locus
6	rs11760114	rs11756440	6	118839487	rs11153730	6	118667522	1.99e-38	1.99e-38	QRS duration - exome	Prins & Mead, 2018	Locus
6	rs11760114	rs11756440	6	118839487	rs3951016	6	118559658	3.81e-37	3.81e-37	restingHR	Eppinga et al., 2016	Locus
6	rs11760114	rs11756440	6	118839487	rs72967533	6	118655020	1.6e-29	1.6e-29	resting QT	Duijvenboden et al., 2021	Locus
6	rs11760114	rs11756440	6	118839487	rs11153730	6	118667522	2e-29	2e-29	resting QT	Nolte IM	Locus
6	rs11760114	rs11756440	6	118839487	rs11970286	6	118680374	2e-24	2e-24	resting QT	Pfeufer A	Locus
6	rs11760114	rs11756440	6	118839487	rs12210733	6	118653075	1e-22	1e-22	resting QT	Arking DE	Locus
6	rs11760114	rs11756440	6	118839487	rs28436726	6	118664854	3.7e-22	3.7e-22	Qtdynamics	Van Duijvenboden et al., 2020	Locus
6	rs11760114	rs11756440	6	118839487	rs11756438	6	118993632	5e-22	5e-22	resting QT	Newton-Cheh C	Locus
6	rs11760114	rs11756440	6	118839487	rs11153730	6	118667522	3.7e-16	3.7e-16	lvedv, lvesv, lvedvi, sv, svi	Pirruccello et al., 2020	Locus
6	rs11760114	rs11756440	6	118839487	rs11752626	6	118788652	9e-14	9e-14	resting QT	Wojcik GL	Locus
6	rs11760114	rs11756440	6	118839487	rs11970286	6	118680374	1.9e-13	1.9e-13	LVEDV, LVEDV Indexed, LVESV, LVESV Indexed, LVSV, RA Min, RA Min Indexed	Pirruccello et al., 2022	Locus
6	rs11760114	rs11756440	6	118839487	rs2078383	6	118706643	2e-13	2e-13	resting QT	Mendez-Giraldez R	Locus
6	rs11760114	rs11756440	6	118839487	rs12212795	6	118654308	2.57e-11	2.57e-11	HCM	Harper et al., 2021	Locus
6	rs11760114	rs11756440	6	118839487	rs12212795	6	118654308	1.7e-10	1.7e-10	HCM, strainlong	Tadros et al., 2021	Locus
6	rs11760114	rs11756440	6	118839487	rs11970286	6	118680374	1.9e-10	1.9e-10	PDSRll	Thanaj et al., 2021	Locus
6	rs11760114	rs11756440	6	118839487	rs3951016	6	118559658	3.1e-09	3.1e-09	RVSV	Aung et al	Locus
6	rs11760114	rs11756440	6	118839487	rs10457338	6	118890711	2.1e-08	2.1e-08	LVDD - diastolic internal dimension	Wild et al., 2017	Locus
6	rs11760114	rs11756440	6	118839487	rs12214483	6	118780146	0.014261	0.014261	Fractal dimension	Meyer et al., 2020	Locus
6	rs11760114	rs11756440	6	118839487	rs11756438	6	118993632	1.16x10-15	1.16e-15	Sphericity_index, Shortaxis_length	Vukadinovic et al., 2022	Locus
6	rs11760114	rs11756440	6	118839487	rs11970286	6	118680374	1.9?├ù?10?10	#VALUE!	PDSRll	Thanaj et al., 2022	Locus
6	rs11760114	rs11756440	6	118839487	rs12210810	6	118653204	4.60E?26	4.6e-26	Tpe	Ramirez et al., 2020	Locus
6	rs11760114	rs11756440	6	118839487	rs11153730	6	118667522	4.90E?53	4.9e-53	restingQTinterval	Van Duijvenboden et al., 2021	Locus
6	rs2356497	rs11756440	6	118876539	rs11153730	6	118667522	3.6e-109	3.6e-109	QRS interval, spQRSTa, QT interval, JT interval	Young - unpublished	Locus
6	rs2356497	rs11756440	6	118876539	rs11153730	6	118667522	1.99e-38	1.99e-38	QRS duration - exome	Prins & Mead, 2018	Locus
6	rs2356497	rs11756440	6	118876539	rs3951016	6	118559658	3.81e-37	3.81e-37	restingHR	Eppinga et al., 2016	Locus
6	rs2356497	rs11756440	6	118876539	rs72967533	6	118655020	1.6e-29	1.6e-29	resting QT	Duijvenboden et al., 2021	Locus
6	rs2356497	rs11756440	6	118876539	rs11153730	6	118667522	2e-29	2e-29	resting QT	Nolte IM	Locus
6	rs2356497	rs11756440	6	118876539	rs11970286	6	118680374	2e-24	2e-24	resting QT	Pfeufer A	Locus
6	rs2356497	rs11756440	6	118876539	rs12210733	6	118653075	1e-22	1e-22	resting QT	Arking DE	Locus
6	rs2356497	rs11756440	6	118876539	rs28436726	6	118664854	3.7e-22	3.7e-22	Qtdynamics	Van Duijvenboden et al., 2020	Locus
6	rs2356497	rs11756440	6	118876539	rs11756438	6	118993632	5e-22	5e-22	resting QT	Newton-Cheh C	Locus
6	rs2356497	rs11756440	6	118876539	rs11153730	6	118667522	3.7e-16	3.7e-16	lvedv, lvesv, lvedvi, sv, svi	Pirruccello et al., 2020	Locus
6	rs2356497	rs11756440	6	118876539	rs11752626	6	118788652	9e-14	9e-14	resting QT	Wojcik GL	Locus
6	rs2356497	rs11756440	6	118876539	rs11970286	6	118680374	1.9e-13	1.9e-13	LVEDV, LVEDV Indexed, LVESV, LVESV Indexed, LVSV, RA Min, RA Min Indexed	Pirruccello et al., 2022	Locus
6	rs2356497	rs11756440	6	118876539	rs2078383	6	118706643	2e-13	2e-13	resting QT	Mendez-Giraldez R	Locus
6	rs2356497	rs11756440	6	118876539	rs12212795	6	118654308	2.57e-11	2.57e-11	HCM	Harper et al., 2021	Locus
6	rs2356497	rs11756440	6	118876539	rs12212795	6	118654308	1.7e-10	1.7e-10	HCM, strainlong	Tadros et al., 2021	Locus
6	rs2356497	rs11756440	6	118876539	rs11970286	6	118680374	1.9e-10	1.9e-10	PDSRll	Thanaj et al., 2021	Locus
6	rs2356497	rs11756440	6	118876539	rs3951016	6	118559658	3.1e-09	3.1e-09	RVSV	Aung et al	Locus
6	rs2356497	rs11756440	6	118876539	rs10457338	6	118890711	2.1e-08	2.1e-08	LVDD - diastolic internal dimension	Wild et al., 2017	Locus
6	rs2356497	rs11756440	6	118876539	rs12214483	6	118780146	0.014261	0.014261	Fractal dimension	Meyer et al., 2020	Locus
6	rs2356497	rs11756440	6	118876539	rs11756438	6	118993632	1.16x10-15	1.16e-15	Sphericity_index, Shortaxis_length	Vukadinovic et al., 2022	Locus
6	rs2356497	rs11756440	6	118876539	rs11970286	6	118680374	1.9?├ù?10?10	#VALUE!	PDSRll	Thanaj et al., 2022	Locus
6	rs2356497	rs11756440	6	118876539	rs12210810	6	118653204	4.60E?26	4.6e-26	Tpe	Ramirez et al., 2020	Locus
6	rs2356497	rs11756440	6	118876539	rs11153730	6	118667522	4.90E?53	4.9e-53	restingQTinterval	Van Duijvenboden et al., 2021	Locus
6	rs72952771	rs11756440	6	118883817	rs11153730	6	118667522	3.6e-109	3.6e-109	QRS interval, spQRSTa, QT interval, JT interval	Young - unpublished	Locus
6	rs72952771	rs11756440	6	118883817	rs11153730	6	118667522	1.99e-38	1.99e-38	QRS duration - exome	Prins & Mead, 2018	Locus
6	rs72952771	rs11756440	6	118883817	rs3951016	6	118559658	3.81e-37	3.81e-37	restingHR	Eppinga et al., 2016	Locus
6	rs72952771	rs11756440	6	118883817	rs72967533	6	118655020	1.6e-29	1.6e-29	resting QT	Duijvenboden et al., 2021	Locus
6	rs72952771	rs11756440	6	118883817	rs11153730	6	118667522	2e-29	2e-29	resting QT	Nolte IM	Locus
6	rs72952771	rs11756440	6	118883817	rs11970286	6	118680374	2e-24	2e-24	resting QT	Pfeufer A	Locus
6	rs72952771	rs11756440	6	118883817	rs12210733	6	118653075	1e-22	1e-22	resting QT	Arking DE	Locus
6	rs72952771	rs11756440	6	118883817	rs28436726	6	118664854	3.7e-22	3.7e-22	Qtdynamics	Van Duijvenboden et al., 2020	Locus
6	rs72952771	rs11756440	6	118883817	rs11756438	6	118993632	5e-22	5e-22	resting QT	Newton-Cheh C	Locus
6	rs72952771	rs11756440	6	118883817	rs11153730	6	118667522	3.7e-16	3.7e-16	lvedv, lvesv, lvedvi, sv, svi	Pirruccello et al., 2020	Locus
6	rs72952771	rs11756440	6	118883817	rs11752626	6	118788652	9e-14	9e-14	resting QT	Wojcik GL	Locus
6	rs72952771	rs11756440	6	118883817	rs11970286	6	118680374	1.9e-13	1.9e-13	LVEDV, LVEDV Indexed, LVESV, LVESV Indexed, LVSV, RA Min, RA Min Indexed	Pirruccello et al., 2022	Locus
6	rs72952771	rs11756440	6	118883817	rs2078383	6	118706643	2e-13	2e-13	resting QT	Mendez-Giraldez R	Locus
6	rs72952771	rs11756440	6	118883817	rs12212795	6	118654308	2.57e-11	2.57e-11	HCM	Harper et al., 2021	Locus
6	rs72952771	rs11756440	6	118883817	rs12212795	6	118654308	1.7e-10	1.7e-10	HCM, strainlong	Tadros et al., 2021	Locus
6	rs72952771	rs11756440	6	118883817	rs11970286	6	118680374	1.9e-10	1.9e-10	PDSRll	Thanaj et al., 2021	Locus
6	rs72952771	rs11756440	6	118883817	rs3951016	6	118559658	3.1e-09	3.1e-09	RVSV	Aung et al	Locus
6	rs72952771	rs11756440	6	118883817	rs10457338	6	118890711	2.1e-08	2.1e-08	LVDD - diastolic internal dimension	Wild et al., 2017	Locus
6	rs72952771	rs11756440	6	118883817	rs12214483	6	118780146	0.014261	0.014261	Fractal dimension	Meyer et al., 2020	Locus
6	rs72952771	rs11756440	6	118883817	rs11756438	6	118993632	1.16x10-15	1.16e-15	Sphericity_index, Shortaxis_length	Vukadinovic et al., 2022	Locus
6	rs72952771	rs11756440	6	118883817	rs11970286	6	118680374	1.9?├ù?10?10	#VALUE!	PDSRll	Thanaj et al., 2022	Locus
6	rs72952771	rs11756440	6	118883817	rs12210810	6	118653204	4.60E?26	4.6e-26	Tpe	Ramirez et al., 2020	Locus
6	rs72952771	rs11756440	6	118883817	rs11153730	6	118667522	4.90E?53	4.9e-53	restingQTinterval	Van Duijvenboden et al., 2021	Locus
6	rs763254	rs11756440	6	118886615	rs11153730	6	118667522	3.6e-109	3.6e-109	QRS interval, spQRSTa, QT interval, JT interval	Young - unpublished	Locus
6	rs763254	rs11756440	6	118886615	rs11153730	6	118667522	1.99e-38	1.99e-38	QRS duration - exome	Prins & Mead, 2018	Locus
6	rs763254	rs11756440	6	118886615	rs3951016	6	118559658	3.81e-37	3.81e-37	restingHR	Eppinga et al., 2016	Locus
6	rs763254	rs11756440	6	118886615	rs72967533	6	118655020	1.6e-29	1.6e-29	resting QT	Duijvenboden et al., 2021	Locus
6	rs763254	rs11756440	6	118886615	rs11153730	6	118667522	2e-29	2e-29	resting QT	Nolte IM	Locus
6	rs763254	rs11756440	6	118886615	rs11970286	6	118680374	2e-24	2e-24	resting QT	Pfeufer A	Locus
6	rs763254	rs11756440	6	118886615	rs12210733	6	118653075	1e-22	1e-22	resting QT	Arking DE	Locus
6	rs763254	rs11756440	6	118886615	rs28436726	6	118664854	3.7e-22	3.7e-22	Qtdynamics	Van Duijvenboden et al., 2020	Locus
6	rs763254	rs11756440	6	118886615	rs11756438	6	118993632	5e-22	5e-22	resting QT	Newton-Cheh C	Locus
6	rs763254	rs11756440	6	118886615	rs11153730	6	118667522	3.7e-16	3.7e-16	lvedv, lvesv, lvedvi, sv, svi	Pirruccello et al., 2020	Locus
6	rs763254	rs11756440	6	118886615	rs11752626	6	118788652	9e-14	9e-14	resting QT	Wojcik GL	Locus
6	rs763254	rs11756440	6	118886615	rs11970286	6	118680374	1.9e-13	1.9e-13	LVEDV, LVEDV Indexed, LVESV, LVESV Indexed, LVSV, RA Min, RA Min Indexed	Pirruccello et al., 2022	Locus
6	rs763254	rs11756440	6	118886615	rs2078383	6	118706643	2e-13	2e-13	resting QT	Mendez-Giraldez R	Locus
6	rs763254	rs11756440	6	118886615	rs12212795	6	118654308	2.57e-11	2.57e-11	HCM	Harper et al., 2021	Locus
6	rs763254	rs11756440	6	118886615	rs12212795	6	118654308	1.7e-10	1.7e-10	HCM, strainlong	Tadros et al., 2021	Locus
6	rs763254	rs11756440	6	118886615	rs11970286	6	118680374	1.9e-10	1.9e-10	PDSRll	Thanaj et al., 2021	Locus
6	rs763254	rs11756440	6	118886615	rs3951016	6	118559658	3.1e-09	3.1e-09	RVSV	Aung et al	Locus
6	rs763254	rs11756440	6	118886615	rs10457338	6	118890711	2.1e-08	2.1e-08	LVDD - diastolic internal dimension	Wild et al., 2017	Locus
6	rs763254	rs11756440	6	118886615	rs12214483	6	118780146	0.014261	0.014261	Fractal dimension	Meyer et al., 2020	Locus
6	rs763254	rs11756440	6	118886615	rs11756438	6	118993632	1.16x10-15	1.16e-15	Sphericity_index, Shortaxis_length	Vukadinovic et al., 2022	Locus
6	rs763254	rs11756440	6	118886615	rs11970286	6	118680374	1.9?├ù?10?10	#VALUE!	PDSRll	Thanaj et al., 2022	Locus
6	rs763254	rs11756440	6	118886615	rs12210810	6	118653204	4.60E?26	4.6e-26	Tpe	Ramirez et al., 2020	Locus
6	rs763254	rs11756440	6	118886615	rs11153730	6	118667522	4.90E?53	4.9e-53	restingQTinterval	Van Duijvenboden et al., 2021	Locus
6	rs35029749	rs11756440	6	118892120	rs11153730	6	118667522	3.6e-109	3.6e-109	QRS interval, spQRSTa, QT interval, JT interval	Young - unpublished	Locus
6	rs35029749	rs11756440	6	118892120	rs11153730	6	118667522	1.99e-38	1.99e-38	QRS duration - exome	Prins & Mead, 2018	Locus
6	rs35029749	rs11756440	6	118892120	rs3951016	6	118559658	3.81e-37	3.81e-37	restingHR	Eppinga et al., 2016	Locus
6	rs35029749	rs11756440	6	118892120	rs72967533	6	118655020	1.6e-29	1.6e-29	resting QT	Duijvenboden et al., 2021	Locus
6	rs35029749	rs11756440	6	118892120	rs11153730	6	118667522	2e-29	2e-29	resting QT	Nolte IM	Locus
6	rs35029749	rs11756440	6	118892120	rs11970286	6	118680374	2e-24	2e-24	resting QT	Pfeufer A	Locus
6	rs35029749	rs11756440	6	118892120	rs12210733	6	118653075	1e-22	1e-22	resting QT	Arking DE	Locus
6	rs35029749	rs11756440	6	118892120	rs28436726	6	118664854	3.7e-22	3.7e-22	Qtdynamics	Van Duijvenboden et al., 2020	Locus
6	rs35029749	rs11756440	6	118892120	rs11756438	6	118993632	5e-22	5e-22	resting QT	Newton-Cheh C	Locus
6	rs35029749	rs11756440	6	118892120	rs11153730	6	118667522	3.7e-16	3.7e-16	lvedv, lvesv, lvedvi, sv, svi	Pirruccello et al., 2020	Locus
6	rs35029749	rs11756440	6	118892120	rs11752626	6	118788652	9e-14	9e-14	resting QT	Wojcik GL	Locus
6	rs35029749	rs11756440	6	118892120	rs11970286	6	118680374	1.9e-13	1.9e-13	LVEDV, LVEDV Indexed, LVESV, LVESV Indexed, LVSV, RA Min, RA Min Indexed	Pirruccello et al., 2022	Locus
6	rs35029749	rs11756440	6	118892120	rs2078383	6	118706643	2e-13	2e-13	resting QT	Mendez-Giraldez R	Locus
6	rs35029749	rs11756440	6	118892120	rs12212795	6	118654308	2.57e-11	2.57e-11	HCM	Harper et al., 2021	Locus
6	rs35029749	rs11756440	6	118892120	rs12212795	6	118654308	1.7e-10	1.7e-10	HCM, strainlong	Tadros et al., 2021	Locus
6	rs35029749	rs11756440	6	118892120	rs11970286	6	118680374	1.9e-10	1.9e-10	PDSRll	Thanaj et al., 2021	Locus
6	rs35029749	rs11756440	6	118892120	rs3951016	6	118559658	3.1e-09	3.1e-09	RVSV	Aung et al	Locus
6	rs35029749	rs11756440	6	118892120	rs10457338	6	118890711	2.1e-08	2.1e-08	LVDD - diastolic internal dimension	Wild et al., 2017	Locus
6	rs35029749	rs11756440	6	118892120	rs12214483	6	118780146	0.014261	0.014261	Fractal dimension	Meyer et al., 2020	Locus
6	rs35029749	rs11756440	6	118892120	rs11756438	6	118993632	1.16x10-15	1.16e-15	Sphericity_index, Shortaxis_length	Vukadinovic et al., 2022	Locus
6	rs35029749	rs11756440	6	118892120	rs11970286	6	118680374	1.9?├ù?10?10	#VALUE!	PDSRll	Thanaj et al., 2022	Locus
6	rs35029749	rs11756440	6	118892120	rs12210810	6	118653204	4.60E?26	4.6e-26	Tpe	Ramirez et al., 2020	Locus
6	rs35029749	rs11756440	6	118892120	rs11153730	6	118667522	4.90E?53	4.9e-53	restingQTinterval	Van Duijvenboden et al., 2021	Locus
6	rs72952795	rs11756440	6	118894271	rs11153730	6	118667522	3.6e-109	3.6e-109	QRS interval, spQRSTa, QT interval, JT interval	Young - unpublished	Locus
6	rs72952795	rs11756440	6	118894271	rs11153730	6	118667522	1.99e-38	1.99e-38	QRS duration - exome	Prins & Mead, 2018	Locus
6	rs72952795	rs11756440	6	118894271	rs3951016	6	118559658	3.81e-37	3.81e-37	restingHR	Eppinga et al., 2016	Locus
6	rs72952795	rs11756440	6	118894271	rs72967533	6	118655020	1.6e-29	1.6e-29	resting QT	Duijvenboden et al., 2021	Locus
6	rs72952795	rs11756440	6	118894271	rs11153730	6	118667522	2e-29	2e-29	resting QT	Nolte IM	Locus
6	rs72952795	rs11756440	6	118894271	rs11970286	6	118680374	2e-24	2e-24	resting QT	Pfeufer A	Locus
6	rs72952795	rs11756440	6	118894271	rs12210733	6	118653075	1e-22	1e-22	resting QT	Arking DE	Locus
6	rs72952795	rs11756440	6	118894271	rs28436726	6	118664854	3.7e-22	3.7e-22	Qtdynamics	Van Duijvenboden et al., 2020	Locus
6	rs72952795	rs11756440	6	118894271	rs11756438	6	118993632	5e-22	5e-22	resting QT	Newton-Cheh C	Locus
6	rs72952795	rs11756440	6	118894271	rs11153730	6	118667522	3.7e-16	3.7e-16	lvedv, lvesv, lvedvi, sv, svi	Pirruccello et al., 2020	Locus
6	rs72952795	rs11756440	6	118894271	rs11752626	6	118788652	9e-14	9e-14	resting QT	Wojcik GL	Locus
6	rs72952795	rs11756440	6	118894271	rs11970286	6	118680374	1.9e-13	1.9e-13	LVEDV, LVEDV Indexed, LVESV, LVESV Indexed, LVSV, RA Min, RA Min Indexed	Pirruccello et al., 2022	Locus
6	rs72952795	rs11756440	6	118894271	rs2078383	6	118706643	2e-13	2e-13	resting QT	Mendez-Giraldez R	Locus
6	rs72952795	rs11756440	6	118894271	rs12212795	6	118654308	2.57e-11	2.57e-11	HCM	Harper et al., 2021	Locus
6	rs72952795	rs11756440	6	118894271	rs12212795	6	118654308	1.7e-10	1.7e-10	HCM, strainlong	Tadros et al., 2021	Locus
6	rs72952795	rs11756440	6	118894271	rs11970286	6	118680374	1.9e-10	1.9e-10	PDSRll	Thanaj et al., 2021	Locus
6	rs72952795	rs11756440	6	118894271	rs3951016	6	118559658	3.1e-09	3.1e-09	RVSV	Aung et al	Locus
6	rs72952795	rs11756440	6	118894271	rs10457338	6	118890711	2.1e-08	2.1e-08	LVDD - diastolic internal dimension	Wild et al., 2017	Locus
6	rs72952795	rs11756440	6	118894271	rs12214483	6	118780146	0.014261	0.014261	Fractal dimension	Meyer et al., 2020	Locus
6	rs72952795	rs11756440	6	118894271	rs11756438	6	118993632	1.16x10-15	1.16e-15	Sphericity_index, Shortaxis_length	Vukadinovic et al., 2022	Locus
6	rs72952795	rs11756440	6	118894271	rs11970286	6	118680374	1.9?├ù?10?10	#VALUE!	PDSRll	Thanaj et al., 2022	Locus
6	rs72952795	rs11756440	6	118894271	rs12210810	6	118653204	4.60E?26	4.6e-26	Tpe	Ramirez et al., 2020	Locus
6	rs72952795	rs11756440	6	118894271	rs11153730	6	118667522	4.90E?53	4.9e-53	restingQTinterval	Van Duijvenboden et al., 2021	Locus
6	rs11968176	rs11756440	6	118900940	rs11153730	6	118667522	3.6e-109	3.6e-109	QRS interval, spQRSTa, QT interval, JT interval	Young - unpublished	Locus
6	rs11968176	rs11756440	6	118900940	rs11153730	6	118667522	1.99e-38	1.99e-38	QRS duration - exome	Prins & Mead, 2018	Locus
6	rs11968176	rs11756440	6	118900940	rs3951016	6	118559658	3.81e-37	3.81e-37	restingHR	Eppinga et al., 2016	Locus
6	rs11968176	rs11756440	6	118900940	rs72967533	6	118655020	1.6e-29	1.6e-29	resting QT	Duijvenboden et al., 2021	Locus
6	rs11968176	rs11756440	6	118900940	rs11153730	6	118667522	2e-29	2e-29	resting QT	Nolte IM	Locus
6	rs11968176	rs11756440	6	118900940	rs11970286	6	118680374	2e-24	2e-24	resting QT	Pfeufer A	Locus
6	rs11968176	rs11756440	6	118900940	rs12210733	6	118653075	1e-22	1e-22	resting QT	Arking DE	Locus
6	rs11968176	rs11756440	6	118900940	rs28436726	6	118664854	3.7e-22	3.7e-22	Qtdynamics	Van Duijvenboden et al., 2020	Locus
6	rs11968176	rs11756440	6	118900940	rs11756438	6	118993632	5e-22	5e-22	resting QT	Newton-Cheh C	Locus
6	rs11968176	rs11756440	6	118900940	rs11153730	6	118667522	3.7e-16	3.7e-16	lvedv, lvesv, lvedvi, sv, svi	Pirruccello et al., 2020	Locus
6	rs11968176	rs11756440	6	118900940	rs11752626	6	118788652	9e-14	9e-14	resting QT	Wojcik GL	Locus
6	rs11968176	rs11756440	6	118900940	rs11970286	6	118680374	1.9e-13	1.9e-13	LVEDV, LVEDV Indexed, LVESV, LVESV Indexed, LVSV, RA Min, RA Min Indexed	Pirruccello et al., 2022	Locus
6	rs11968176	rs11756440	6	118900940	rs2078383	6	118706643	2e-13	2e-13	resting QT	Mendez-Giraldez R	Locus
6	rs11968176	rs11756440	6	118900940	rs12212795	6	118654308	2.57e-11	2.57e-11	HCM	Harper et al., 2021	Locus
6	rs11968176	rs11756440	6	118900940	rs12212795	6	118654308	1.7e-10	1.7e-10	HCM, strainlong	Tadros et al., 2021	Locus
6	rs11968176	rs11756440	6	118900940	rs11970286	6	118680374	1.9e-10	1.9e-10	PDSRll	Thanaj et al., 2021	Locus
6	rs11968176	rs11756440	6	118900940	rs3951016	6	118559658	3.1e-09	3.1e-09	RVSV	Aung et al	Locus
6	rs11968176	rs11756440	6	118900940	rs10457338	6	118890711	2.1e-08	2.1e-08	LVDD - diastolic internal dimension	Wild et al., 2017	Locus
6	rs11968176	rs11756440	6	118900940	rs12214483	6	118780146	0.014261	0.014261	Fractal dimension	Meyer et al., 2020	Locus
6	rs11968176	rs11756440	6	118900940	rs11756438	6	118993632	1.16x10-15	1.16e-15	Sphericity_index, Shortaxis_length	Vukadinovic et al., 2022	Locus
6	rs11968176	rs11756440	6	118900940	rs11970286	6	118680374	1.9?├ù?10?10	#VALUE!	PDSRll	Thanaj et al., 2022	Locus
6	rs11968176	rs11756440	6	118900940	rs12210810	6	118653204	4.60E?26	4.6e-26	Tpe	Ramirez et al., 2020	Locus
6	rs11968176	rs11756440	6	118900940	rs11153730	6	118667522	4.90E?53	4.9e-53	restingQTinterval	Van Duijvenboden et al., 2021	Locus
6	rs749703442	rs11756440	6	118933064	rs11153730	6	118667522	3.6e-109	3.6e-109	QRS interval, spQRSTa, QT interval, JT interval	Young - unpublished	Locus
6	rs749703442	rs11756440	6	118933064	rs11153730	6	118667522	1.99e-38	1.99e-38	QRS duration - exome	Prins & Mead, 2018	Locus
6	rs749703442	rs11756440	6	118933064	rs3951016	6	118559658	3.81e-37	3.81e-37	restingHR	Eppinga et al., 2016	Locus
6	rs749703442	rs11756440	6	118933064	rs72967533	6	118655020	1.6e-29	1.6e-29	resting QT	Duijvenboden et al., 2021	Locus
6	rs749703442	rs11756440	6	118933064	rs11153730	6	118667522	2e-29	2e-29	resting QT	Nolte IM	Locus
6	rs749703442	rs11756440	6	118933064	rs11970286	6	118680374	2e-24	2e-24	resting QT	Pfeufer A	Locus
6	rs749703442	rs11756440	6	118933064	rs12210733	6	118653075	1e-22	1e-22	resting QT	Arking DE	Locus
6	rs749703442	rs11756440	6	118933064	rs28436726	6	118664854	3.7e-22	3.7e-22	Qtdynamics	Van Duijvenboden et al., 2020	Locus
6	rs749703442	rs11756440	6	118933064	rs11756438	6	118993632	5e-22	5e-22	resting QT	Newton-Cheh C	Locus
6	rs749703442	rs11756440	6	118933064	rs11153730	6	118667522	3.7e-16	3.7e-16	lvedv, lvesv, lvedvi, sv, svi	Pirruccello et al., 2020	Locus
6	rs749703442	rs11756440	6	118933064	rs11752626	6	118788652	9e-14	9e-14	resting QT	Wojcik GL	Locus
6	rs749703442	rs11756440	6	118933064	rs11970286	6	118680374	1.9e-13	1.9e-13	LVEDV, LVEDV Indexed, LVESV, LVESV Indexed, LVSV, RA Min, RA Min Indexed	Pirruccello et al., 2022	Locus
6	rs749703442	rs11756440	6	118933064	rs2078383	6	118706643	2e-13	2e-13	resting QT	Mendez-Giraldez R	Locus
6	rs749703442	rs11756440	6	118933064	rs12212795	6	118654308	2.57e-11	2.57e-11	HCM	Harper et al., 2021	Locus
6	rs749703442	rs11756440	6	118933064	rs12212795	6	118654308	1.7e-10	1.7e-10	HCM, strainlong	Tadros et al., 2021	Locus
6	rs749703442	rs11756440	6	118933064	rs11970286	6	118680374	1.9e-10	1.9e-10	PDSRll	Thanaj et al., 2021	Locus
6	rs749703442	rs11756440	6	118933064	rs3951016	6	118559658	3.1e-09	3.1e-09	RVSV	Aung et al	Locus
6	rs749703442	rs11756440	6	118933064	rs10457338	6	118890711	2.1e-08	2.1e-08	LVDD - diastolic internal dimension	Wild et al., 2017	Locus
6	rs749703442	rs11756440	6	118933064	rs12214483	6	118780146	0.014261	0.014261	Fractal dimension	Meyer et al., 2020	Locus
6	rs749703442	rs11756440	6	118933064	rs11756438	6	118993632	1.16x10-15	1.16e-15	Sphericity_index, Shortaxis_length	Vukadinovic et al., 2022	Locus
6	rs749703442	rs11756440	6	118933064	rs11970286	6	118680374	1.9?├ù?10?10	#VALUE!	PDSRll	Thanaj et al., 2022	Locus
6	rs749703442	rs11756440	6	118933064	rs12210810	6	118653204	4.60E?26	4.6e-26	Tpe	Ramirez et al., 2020	Locus
6	rs749703442	rs11756440	6	118933064	rs11153730	6	118667522	4.90E?53	4.9e-53	restingQTinterval	Van Duijvenboden et al., 2021	Locus
6	rs6569024	rs11756440	6	118953374	rs11153730	6	118667522	3.6e-109	3.6e-109	QRS interval, spQRSTa, QT interval, JT interval	Young - unpublished	Locus
6	rs6569024	rs11756440	6	118953374	rs11153730	6	118667522	1.99e-38	1.99e-38	QRS duration - exome	Prins & Mead, 2018	Locus
6	rs6569024	rs11756440	6	118953374	rs3951016	6	118559658	3.81e-37	3.81e-37	restingHR	Eppinga et al., 2016	Locus
6	rs6569024	rs11756440	6	118953374	rs72967533	6	118655020	1.6e-29	1.6e-29	resting QT	Duijvenboden et al., 2021	Locus
6	rs6569024	rs11756440	6	118953374	rs11153730	6	118667522	2e-29	2e-29	resting QT	Nolte IM	Locus
6	rs6569024	rs11756440	6	118953374	rs11970286	6	118680374	2e-24	2e-24	resting QT	Pfeufer A	Locus
6	rs6569024	rs11756440	6	118953374	rs12210733	6	118653075	1e-22	1e-22	resting QT	Arking DE	Locus
6	rs6569024	rs11756440	6	118953374	rs28436726	6	118664854	3.7e-22	3.7e-22	Qtdynamics	Van Duijvenboden et al., 2020	Locus
6	rs6569024	rs11756440	6	118953374	rs11756438	6	118993632	5e-22	5e-22	resting QT	Newton-Cheh C	Locus
6	rs6569024	rs11756440	6	118953374	rs11153730	6	118667522	3.7e-16	3.7e-16	lvedv, lvesv, lvedvi, sv, svi	Pirruccello et al., 2020	Locus
6	rs6569024	rs11756440	6	118953374	rs11752626	6	118788652	9e-14	9e-14	resting QT	Wojcik GL	Locus
6	rs6569024	rs11756440	6	118953374	rs11970286	6	118680374	1.9e-13	1.9e-13	LVEDV, LVEDV Indexed, LVESV, LVESV Indexed, LVSV, RA Min, RA Min Indexed	Pirruccello et al., 2022	Locus
6	rs6569024	rs11756440	6	118953374	rs2078383	6	118706643	2e-13	2e-13	resting QT	Mendez-Giraldez R	Locus
6	rs6569024	rs11756440	6	118953374	rs12212795	6	118654308	2.57e-11	2.57e-11	HCM	Harper et al., 2021	Locus
6	rs6569024	rs11756440	6	118953374	rs12212795	6	118654308	1.7e-10	1.7e-10	HCM, strainlong	Tadros et al., 2021	Locus
6	rs6569024	rs11756440	6	118953374	rs11970286	6	118680374	1.9e-10	1.9e-10	PDSRll	Thanaj et al., 2021	Locus
6	rs6569024	rs11756440	6	118953374	rs3951016	6	118559658	3.1e-09	3.1e-09	RVSV	Aung et al	Locus
6	rs6569024	rs11756440	6	118953374	rs10457338	6	118890711	2.1e-08	2.1e-08	LVDD - diastolic internal dimension	Wild et al., 2017	Locus
6	rs6569024	rs11756440	6	118953374	rs12214483	6	118780146	0.014261	0.014261	Fractal dimension	Meyer et al., 2020	Locus
6	rs6569024	rs11756440	6	118953374	rs11756438	6	118993632	1.16x10-15	1.16e-15	Sphericity_index, Shortaxis_length	Vukadinovic et al., 2022	Locus
6	rs6569024	rs11756440	6	118953374	rs11970286	6	118680374	1.9?├ù?10?10	#VALUE!	PDSRll	Thanaj et al., 2022	Locus
6	rs6569024	rs11756440	6	118953374	rs12210810	6	118653204	4.60E?26	4.6e-26	Tpe	Ramirez et al., 2020	Locus
6	rs6569024	rs11756440	6	118953374	rs11153730	6	118667522	4.90E?53	4.9e-53	restingQTinterval	Van Duijvenboden et al., 2021	Locus
6	rs6906287	rs11756440	6	118962740	rs11153730	6	118667522	3.6e-109	3.6e-109	QRS interval, spQRSTa, QT interval, JT interval	Young - unpublished	Locus
6	rs6906287	rs11756440	6	118962740	rs11153730	6	118667522	1.99e-38	1.99e-38	QRS duration - exome	Prins & Mead, 2018	Locus
6	rs6906287	rs11756440	6	118962740	rs3951016	6	118559658	3.81e-37	3.81e-37	restingHR	Eppinga et al., 2016	Locus
6	rs6906287	rs11756440	6	118962740	rs72967533	6	118655020	1.6e-29	1.6e-29	resting QT	Duijvenboden et al., 2021	Locus
6	rs6906287	rs11756440	6	118962740	rs11153730	6	118667522	2e-29	2e-29	resting QT	Nolte IM	Locus
6	rs6906287	rs11756440	6	118962740	rs11970286	6	118680374	2e-24	2e-24	resting QT	Pfeufer A	Locus
6	rs6906287	rs11756440	6	118962740	rs12210733	6	118653075	1e-22	1e-22	resting QT	Arking DE	Locus
6	rs6906287	rs11756440	6	118962740	rs28436726	6	118664854	3.7e-22	3.7e-22	Qtdynamics	Van Duijvenboden et al., 2020	Locus
6	rs6906287	rs11756440	6	118962740	rs11756438	6	118993632	5e-22	5e-22	resting QT	Newton-Cheh C	Locus
6	rs6906287	rs11756440	6	118962740	rs11153730	6	118667522	3.7e-16	3.7e-16	lvedv, lvesv, lvedvi, sv, svi	Pirruccello et al., 2020	Locus
6	rs6906287	rs11756440	6	118962740	rs11752626	6	118788652	9e-14	9e-14	resting QT	Wojcik GL	Locus
6	rs6906287	rs11756440	6	118962740	rs11970286	6	118680374	1.9e-13	1.9e-13	LVEDV, LVEDV Indexed, LVESV, LVESV Indexed, LVSV, RA Min, RA Min Indexed	Pirruccello et al., 2022	Locus
6	rs6906287	rs11756440	6	118962740	rs2078383	6	118706643	2e-13	2e-13	resting QT	Mendez-Giraldez R	Locus
6	rs6906287	rs11756440	6	118962740	rs12212795	6	118654308	2.57e-11	2.57e-11	HCM	Harper et al., 2021	Locus
6	rs6906287	rs11756440	6	118962740	rs12212795	6	118654308	1.7e-10	1.7e-10	HCM, strainlong	Tadros et al., 2021	Locus
6	rs6906287	rs11756440	6	118962740	rs11970286	6	118680374	1.9e-10	1.9e-10	PDSRll	Thanaj et al., 2021	Locus
6	rs6906287	rs11756440	6	118962740	rs3951016	6	118559658	3.1e-09	3.1e-09	RVSV	Aung et al	Locus
6	rs6906287	rs11756440	6	118962740	rs10457338	6	118890711	2.1e-08	2.1e-08	LVDD - diastolic internal dimension	Wild et al., 2017	Locus
6	rs6906287	rs11756440	6	118962740	rs12214483	6	118780146	0.014261	0.014261	Fractal dimension	Meyer et al., 2020	Locus
6	rs6906287	rs11756440	6	118962740	rs11756438	6	118993632	1.16x10-15	1.16e-15	Sphericity_index, Shortaxis_length	Vukadinovic et al., 2022	Locus
6	rs6906287	rs11756440	6	118962740	rs11970286	6	118680374	1.9e-10	1.9e-10	PDSRll	Thanaj et al., 2022	Locus
6	rs6906287	rs11756440	6	118962740	rs12210810	6	118653204	4.60E?26	4.6e-26	Tpe	Ramirez et al., 2020	Locus
6	rs6906287	rs11756440	6	118962740	rs11153730	6	118667522	4.90E?53	4.9e-53	restingQTinterval	Van Duijvenboden et al., 2021	Locus
6	rs11752928	rs11756440	6	118977768	rs11153730	6	118667522	3.6e-109	3.6e-109	QRS interval, spQRSTa, QT interval, JT interval	Young - unpublished	Locus
6	rs11752928	rs11756440	6	118977768	rs11153730	6	118667522	1.99e-38	1.99e-38	QRS duration - exome	Prins & Mead, 2018	Locus
6	rs11752928	rs11756440	6	118977768	rs3951016	6	118559658	3.81e-37	3.81e-37	restingHR	Eppinga et al., 2016	Locus
6	rs11752928	rs11756440	6	118977768	rs72967533	6	118655020	1.6e-29	1.6e-29	resting QT	Duijvenboden et al., 2021	Locus
6	rs11752928	rs11756440	6	118977768	rs11153730	6	118667522	2e-29	2e-29	resting QT	Nolte IM	Locus
6	rs11752928	rs11756440	6	118977768	rs11970286	6	118680374	2e-24	2e-24	resting QT	Pfeufer A	Locus
6	rs11752928	rs11756440	6	118977768	rs12210733	6	118653075	1e-22	1e-22	resting QT	Arking DE	Locus
6	rs11752928	rs11756440	6	118977768	rs28436726	6	118664854	3.7e-22	3.7e-22	Qtdynamics	Van Duijvenboden et al., 2020	Locus
6	rs11752928	rs11756440	6	118977768	rs11756438	6	118993632	5e-22	5e-22	resting QT	Newton-Cheh C	Locus
6	rs11752928	rs11756440	6	118977768	rs11153730	6	118667522	3.7e-16	3.7e-16	lvedv, lvesv, lvedvi, sv, svi	Pirruccello et al., 2020	Locus
6	rs11752928	rs11756440	6	118977768	rs11752626	6	118788652	9e-14	9e-14	resting QT	Wojcik GL	Locus
6	rs11752928	rs11756440	6	118977768	rs11970286	6	118680374	1.9e-13	1.9e-13	LVEDV, LVEDV Indexed, LVESV, LVESV Indexed, LVSV, RA Min, RA Min Indexed	Pirruccello et al., 2022	Locus
6	rs11752928	rs11756440	6	118977768	rs2078383	6	118706643	2e-13	2e-13	resting QT	Mendez-Giraldez R	Locus
6	rs11752928	rs11756440	6	118977768	rs12212795	6	118654308	2.57e-11	2.57e-11	HCM	Harper et al., 2021	Locus
6	rs11752928	rs11756440	6	118977768	rs12212795	6	118654308	1.7e-10	1.7e-10	HCM, strainlong	Tadros et al., 2021	Locus
6	rs11752928	rs11756440	6	118977768	rs11970286	6	118680374	1.9e-10	1.9e-10	PDSRll	Thanaj et al., 2021	Locus
6	rs11752928	rs11756440	6	118977768	rs3951016	6	118559658	3.1e-09	3.1e-09	RVSV	Aung et al	Locus
6	rs11752928	rs11756440	6	118977768	rs10457338	6	118890711	2.1e-08	2.1e-08	LVDD - diastolic internal dimension	Wild et al., 2017	Locus
6	rs11752928	rs11756440	6	118977768	rs12214483	6	118780146	0.014261	0.014261	Fractal dimension	Meyer et al., 2020	Locus
6	rs11752928	rs11756440	6	118977768	rs11756438	6	118993632	1.16x10-15	1.16e-15	Sphericity_index, Shortaxis_length	Vukadinovic et al., 2022	Locus
6	rs11752928	rs11756440	6	118977768	rs11970286	6	118680374	1.9?├ù?10?10	#VALUE!	PDSRll	Thanaj et al., 2022	Locus
6	rs11752928	rs11756440	6	118977768	rs12210810	6	118653204	4.60E?26	4.6e-26	Tpe	Ramirez et al., 2020	Locus
6	rs11752928	rs11756440	6	118977768	rs11153730	6	118667522	4.90E?53	4.9e-53	restingQTinterval	Van Duijvenboden et al., 2021	Locus
6	6:118978895_GC_G	rs11756440	6	118978895	rs11153730	6	118667522	3.6e-109	3.6e-109	QRS interval, spQRSTa, QT interval, JT interval	Young - unpublished	Locus
6	6:118978895_GC_G	rs11756440	6	118978895	rs11153730	6	118667522	1.99e-38	1.99e-38	QRS duration - exome	Prins & Mead, 2018	Locus
6	6:118978895_GC_G	rs11756440	6	118978895	rs3951016	6	118559658	3.81e-37	3.81e-37	restingHR	Eppinga et al., 2016	Locus
6	6:118978895_GC_G	rs11756440	6	118978895	rs72967533	6	118655020	1.6e-29	1.6e-29	resting QT	Duijvenboden et al., 2021	Locus
6	6:118978895_GC_G	rs11756440	6	118978895	rs11153730	6	118667522	2e-29	2e-29	resting QT	Nolte IM	Locus
6	6:118978895_GC_G	rs11756440	6	118978895	rs11970286	6	118680374	2e-24	2e-24	resting QT	Pfeufer A	Locus
6	6:118978895_GC_G	rs11756440	6	118978895	rs12210733	6	118653075	1e-22	1e-22	resting QT	Arking DE	Locus
6	6:118978895_GC_G	rs11756440	6	118978895	rs28436726	6	118664854	3.7e-22	3.7e-22	Qtdynamics	Van Duijvenboden et al., 2020	Locus
6	6:118978895_GC_G	rs11756440	6	118978895	rs11756438	6	118993632	5e-22	5e-22	resting QT	Newton-Cheh C	Locus
6	6:118978895_GC_G	rs11756440	6	118978895	rs11153730	6	118667522	3.7e-16	3.7e-16	lvedv, lvesv, lvedvi, sv, svi	Pirruccello et al., 2020	Locus
6	6:118978895_GC_G	rs11756440	6	118978895	rs11752626	6	118788652	9e-14	9e-14	resting QT	Wojcik GL	Locus
6	6:118978895_GC_G	rs11756440	6	118978895	rs11970286	6	118680374	1.9e-13	1.9e-13	LVEDV, LVEDV Indexed, LVESV, LVESV Indexed, LVSV, RA Min, RA Min Indexed	Pirruccello et al., 2022	Locus
6	6:118978895_GC_G	rs11756440	6	118978895	rs2078383	6	118706643	2e-13	2e-13	resting QT	Mendez-Giraldez R	Locus
6	6:118978895_GC_G	rs11756440	6	118978895	rs12212795	6	118654308	2.57e-11	2.57e-11	HCM	Harper et al., 2021	Locus
6	6:118978895_GC_G	rs11756440	6	118978895	rs12212795	6	118654308	1.7e-10	1.7e-10	HCM, strainlong	Tadros et al., 2021	Locus
6	6:118978895_GC_G	rs11756440	6	118978895	rs11970286	6	118680374	1.9e-10	1.9e-10	PDSRll	Thanaj et al., 2021	Locus
6	6:118978895_GC_G	rs11756440	6	118978895	rs3951016	6	118559658	3.1e-09	3.1e-09	RVSV	Aung et al	Locus
6	6:118978895_GC_G	rs11756440	6	118978895	rs10457338	6	118890711	2.1e-08	2.1e-08	LVDD - diastolic internal dimension	Wild et al., 2017	Locus
6	6:118978895_GC_G	rs11756440	6	118978895	rs12214483	6	118780146	0.014261	0.014261	Fractal dimension	Meyer et al., 2020	Locus
6	6:118978895_GC_G	rs11756440	6	118978895	rs11756438	6	118993632	1.16x10-15	1.16e-15	Sphericity_index, Shortaxis_length	Vukadinovic et al., 2022	Locus
6	6:118978895_GC_G	rs11756440	6	118978895	rs11970286	6	118680374	1.9?├ù?10?10	#VALUE!	PDSRll	Thanaj et al., 2022	Locus
6	6:118978895_GC_G	rs11756440	6	118978895	rs12210810	6	118653204	4.60E?26	4.6e-26	Tpe	Ramirez et al., 2020	Locus
6	6:118978895_GC_G	rs11756440	6	118978895	rs11153730	6	118667522	4.90E?53	4.9e-53	restingQTinterval	Van Duijvenboden et al., 2021	Locus
6	rs4945623	rs11756440	6	118980556	rs11153730	6	118667522	3.6e-109	3.6e-109	QRS interval, spQRSTa, QT interval, JT interval	Young - unpublished	Locus
6	rs4945623	rs11756440	6	118980556	rs11153730	6	118667522	1.99e-38	1.99e-38	QRS duration - exome	Prins & Mead, 2018	Locus
6	rs4945623	rs11756440	6	118980556	rs3951016	6	118559658	3.81e-37	3.81e-37	restingHR	Eppinga et al., 2016	Locus
6	rs4945623	rs11756440	6	118980556	rs72967533	6	118655020	1.6e-29	1.6e-29	resting QT	Duijvenboden et al., 2021	Locus
6	rs4945623	rs11756440	6	118980556	rs11153730	6	118667522	2e-29	2e-29	resting QT	Nolte IM	Locus
6	rs4945623	rs11756440	6	118980556	rs11970286	6	118680374	2e-24	2e-24	resting QT	Pfeufer A	Locus
6	rs4945623	rs11756440	6	118980556	rs12210733	6	118653075	1e-22	1e-22	resting QT	Arking DE	Locus
6	rs4945623	rs11756440	6	118980556	rs28436726	6	118664854	3.7e-22	3.7e-22	Qtdynamics	Van Duijvenboden et al., 2020	Locus
6	rs4945623	rs11756440	6	118980556	rs11756438	6	118993632	5e-22	5e-22	resting QT	Newton-Cheh C	Locus
6	rs4945623	rs11756440	6	118980556	rs11153730	6	118667522	3.7e-16	3.7e-16	lvedv, lvesv, lvedvi, sv, svi	Pirruccello et al., 2020	Locus
6	rs4945623	rs11756440	6	118980556	rs11752626	6	118788652	9e-14	9e-14	resting QT	Wojcik GL	Locus
6	rs4945623	rs11756440	6	118980556	rs11970286	6	118680374	1.9e-13	1.9e-13	LVEDV, LVEDV Indexed, LVESV, LVESV Indexed, LVSV, RA Min, RA Min Indexed	Pirruccello et al., 2022	Locus
6	rs4945623	rs11756440	6	118980556	rs2078383	6	118706643	2e-13	2e-13	resting QT	Mendez-Giraldez R	Locus
6	rs4945623	rs11756440	6	118980556	rs12212795	6	118654308	2.57e-11	2.57e-11	HCM	Harper et al., 2021	Locus
6	rs4945623	rs11756440	6	118980556	rs12212795	6	118654308	1.7e-10	1.7e-10	HCM, strainlong	Tadros et al., 2021	Locus
6	rs4945623	rs11756440	6	118980556	rs11970286	6	118680374	1.9e-10	1.9e-10	PDSRll	Thanaj et al., 2021	Locus
6	rs4945623	rs11756440	6	118980556	rs3951016	6	118559658	3.1e-09	3.1e-09	RVSV	Aung et al	Locus
6	rs4945623	rs11756440	6	118980556	rs10457338	6	118890711	2.1e-08	2.1e-08	LVDD - diastolic internal dimension	Wild et al., 2017	Locus
6	rs4945623	rs11756440	6	118980556	rs12214483	6	118780146	0.014261	0.014261	Fractal dimension	Meyer et al., 2020	Locus
6	rs4945623	rs11756440	6	118980556	rs11756438	6	118993632	1.16x10-15	1.16e-15	Sphericity_index, Shortaxis_length	Vukadinovic et al., 2022	Locus
6	rs4945623	rs11756440	6	118980556	rs11970286	6	118680374	1.9?├ù?10?10	#VALUE!	PDSRll	Thanaj et al., 2022	Locus
6	rs4945623	rs11756440	6	118980556	rs12210810	6	118653204	4.60E?26	4.6e-26	Tpe	Ramirez et al., 2020	Locus
6	rs4945623	rs11756440	6	118980556	rs11153730	6	118667522	4.90E?53	4.9e-53	restingQTinterval	Van Duijvenboden et al., 2021	Locus
6	rs72958930	rs11756440	6	118983681	rs11153730	6	118667522	3.6e-109	3.6e-109	QRS interval, spQRSTa, QT interval, JT interval	Young - unpublished	Locus
6	rs72958930	rs11756440	6	118983681	rs11153730	6	118667522	1.99e-38	1.99e-38	QRS duration - exome	Prins & Mead, 2018	Locus
6	rs72958930	rs11756440	6	118983681	rs3951016	6	118559658	3.81e-37	3.81e-37	restingHR	Eppinga et al., 2016	Locus
6	rs72958930	rs11756440	6	118983681	rs72967533	6	118655020	1.6e-29	1.6e-29	resting QT	Duijvenboden et al., 2021	Locus
6	rs72958930	rs11756440	6	118983681	rs11153730	6	118667522	2e-29	2e-29	resting QT	Nolte IM	Locus
6	rs72958930	rs11756440	6	118983681	rs11970286	6	118680374	2e-24	2e-24	resting QT	Pfeufer A	Locus
6	rs72958930	rs11756440	6	118983681	rs12210733	6	118653075	1e-22	1e-22	resting QT	Arking DE	Locus
6	rs72958930	rs11756440	6	118983681	rs28436726	6	118664854	3.7e-22	3.7e-22	Qtdynamics	Van Duijvenboden et al., 2020	Locus
6	rs72958930	rs11756440	6	118983681	rs11756438	6	118993632	5e-22	5e-22	resting QT	Newton-Cheh C	Locus
6	rs72958930	rs11756440	6	118983681	rs11153730	6	118667522	3.7e-16	3.7e-16	lvedv, lvesv, lvedvi, sv, svi	Pirruccello et al., 2020	Locus
6	rs72958930	rs11756440	6	118983681	rs11752626	6	118788652	9e-14	9e-14	resting QT	Wojcik GL	Locus
6	rs72958930	rs11756440	6	118983681	rs11970286	6	118680374	1.9e-13	1.9e-13	LVEDV, LVEDV Indexed, LVESV, LVESV Indexed, LVSV, RA Min, RA Min Indexed	Pirruccello et al., 2022	Locus
6	rs72958930	rs11756440	6	118983681	rs2078383	6	118706643	2e-13	2e-13	resting QT	Mendez-Giraldez R	Locus
6	rs72958930	rs11756440	6	118983681	rs12212795	6	118654308	2.57e-11	2.57e-11	HCM	Harper et al., 2021	Locus
6	rs72958930	rs11756440	6	118983681	rs12212795	6	118654308	1.7e-10	1.7e-10	HCM, strainlong	Tadros et al., 2021	Locus
6	rs72958930	rs11756440	6	118983681	rs11970286	6	118680374	1.9e-10	1.9e-10	PDSRll	Thanaj et al., 2021	Locus
6	rs72958930	rs11756440	6	118983681	rs3951016	6	118559658	3.1e-09	3.1e-09	RVSV	Aung et al	Locus
6	rs72958930	rs11756440	6	118983681	rs10457338	6	118890711	2.1e-08	2.1e-08	LVDD - diastolic internal dimension	Wild et al., 2017	Locus
6	rs72958930	rs11756440	6	118983681	rs12214483	6	118780146	0.014261	0.014261	Fractal dimension	Meyer et al., 2020	Locus
6	rs72958930	rs11756440	6	118983681	rs11756438	6	118993632	1.16x10-15	1.16e-15	Sphericity_index, Shortaxis_length	Vukadinovic et al., 2022	Locus
6	rs72958930	rs11756440	6	118983681	rs11970286	6	118680374	1.9?├ù?10?10	#VALUE!	PDSRll	Thanaj et al., 2022	Locus
6	rs72958930	rs11756440	6	118983681	rs12210810	6	118653204	4.60E?26	4.6e-26	Tpe	Ramirez et al., 2020	Locus
6	rs72958930	rs11756440	6	118983681	rs11153730	6	118667522	4.90E?53	4.9e-53	restingQTinterval	Van Duijvenboden et al., 2021	Locus
6	rs17427116	rs11756440	6	118986198	rs11153730	6	118667522	3.6e-109	3.6e-109	QRS interval, spQRSTa, QT interval, JT interval	Young - unpublished	Locus
6	rs17427116	rs11756440	6	118986198	rs11153730	6	118667522	1.99e-38	1.99e-38	QRS duration - exome	Prins & Mead, 2018	Locus
6	rs17427116	rs11756440	6	118986198	rs3951016	6	118559658	3.81e-37	3.81e-37	restingHR	Eppinga et al., 2016	Locus
6	rs17427116	rs11756440	6	118986198	rs72967533	6	118655020	1.6e-29	1.6e-29	resting QT	Duijvenboden et al., 2021	Locus
6	rs17427116	rs11756440	6	118986198	rs11153730	6	118667522	2e-29	2e-29	resting QT	Nolte IM	Locus
6	rs17427116	rs11756440	6	118986198	rs11970286	6	118680374	2e-24	2e-24	resting QT	Pfeufer A	Locus
6	rs17427116	rs11756440	6	118986198	rs12210733	6	118653075	1e-22	1e-22	resting QT	Arking DE	Locus
6	rs17427116	rs11756440	6	118986198	rs28436726	6	118664854	3.7e-22	3.7e-22	Qtdynamics	Van Duijvenboden et al., 2020	Locus
6	rs17427116	rs11756440	6	118986198	rs11756438	6	118993632	5e-22	5e-22	resting QT	Newton-Cheh C	Locus
6	rs17427116	rs11756440	6	118986198	rs11153730	6	118667522	3.7e-16	3.7e-16	lvedv, lvesv, lvedvi, sv, svi	Pirruccello et al., 2020	Locus
6	rs17427116	rs11756440	6	118986198	rs11752626	6	118788652	9e-14	9e-14	resting QT	Wojcik GL	Locus
6	rs17427116	rs11756440	6	118986198	rs11970286	6	118680374	1.9e-13	1.9e-13	LVEDV, LVEDV Indexed, LVESV, LVESV Indexed, LVSV, RA Min, RA Min Indexed	Pirruccello et al., 2022	Locus
6	rs17427116	rs11756440	6	118986198	rs2078383	6	118706643	2e-13	2e-13	resting QT	Mendez-Giraldez R	Locus
6	rs17427116	rs11756440	6	118986198	rs12212795	6	118654308	2.57e-11	2.57e-11	HCM	Harper et al., 2021	Locus
6	rs17427116	rs11756440	6	118986198	rs12212795	6	118654308	1.7e-10	1.7e-10	HCM, strainlong	Tadros et al., 2021	Locus
6	rs17427116	rs11756440	6	118986198	rs11970286	6	118680374	1.9e-10	1.9e-10	PDSRll	Thanaj et al., 2021	Locus
6	rs17427116	rs11756440	6	118986198	rs3951016	6	118559658	3.1e-09	3.1e-09	RVSV	Aung et al	Locus
6	rs17427116	rs11756440	6	118986198	rs10457338	6	118890711	2.1e-08	2.1e-08	LVDD - diastolic internal dimension	Wild et al., 2017	Locus
6	rs17427116	rs11756440	6	118986198	rs12214483	6	118780146	0.014261	0.014261	Fractal dimension	Meyer et al., 2020	Locus
6	rs17427116	rs11756440	6	118986198	rs11756438	6	118993632	1.16x10-15	1.16e-15	Sphericity_index, Shortaxis_length	Vukadinovic et al., 2022	Locus
6	rs17427116	rs11756440	6	118986198	rs11970286	6	118680374	1.9?├ù?10?10	#VALUE!	PDSRll	Thanaj et al., 2022	Locus
6	rs17427116	rs11756440	6	118986198	rs12210810	6	118653204	4.60E?26	4.6e-26	Tpe	Ramirez et al., 2020	Locus
6	rs17427116	rs11756440	6	118986198	rs11153730	6	118667522	4.90E?53	4.9e-53	restingQTinterval	Van Duijvenboden et al., 2021	Locus
6	rs11153768	rs11756440	6	118988152	rs11153730	6	118667522	3.6e-109	3.6e-109	QRS interval, spQRSTa, QT interval, JT interval	Young - unpublished	Locus
6	rs11153768	rs11756440	6	118988152	rs11153730	6	118667522	1.99e-38	1.99e-38	QRS duration - exome	Prins & Mead, 2018	Locus
6	rs11153768	rs11756440	6	118988152	rs3951016	6	118559658	3.81e-37	3.81e-37	restingHR	Eppinga et al., 2016	Locus
6	rs11153768	rs11756440	6	118988152	rs72967533	6	118655020	1.6e-29	1.6e-29	resting QT	Duijvenboden et al., 2021	Locus
6	rs11153768	rs11756440	6	118988152	rs11153730	6	118667522	2e-29	2e-29	resting QT	Nolte IM	Locus
6	rs11153768	rs11756440	6	118988152	rs11970286	6	118680374	2e-24	2e-24	resting QT	Pfeufer A	Locus
6	rs11153768	rs11756440	6	118988152	rs12210733	6	118653075	1e-22	1e-22	resting QT	Arking DE	Locus
6	rs11153768	rs11756440	6	118988152	rs28436726	6	118664854	3.7e-22	3.7e-22	Qtdynamics	Van Duijvenboden et al., 2020	Locus
6	rs11153768	rs11756440	6	118988152	rs11756438	6	118993632	5e-22	5e-22	resting QT	Newton-Cheh C	Locus
6	rs11153768	rs11756440	6	118988152	rs11153730	6	118667522	3.7e-16	3.7e-16	lvedv, lvesv, lvedvi, sv, svi	Pirruccello et al., 2020	Locus
6	rs11153768	rs11756440	6	118988152	rs11752626	6	118788652	9e-14	9e-14	resting QT	Wojcik GL	Locus
6	rs11153768	rs11756440	6	118988152	rs11970286	6	118680374	1.9e-13	1.9e-13	LVEDV, LVEDV Indexed, LVESV, LVESV Indexed, LVSV, RA Min, RA Min Indexed	Pirruccello et al., 2022	Locus
6	rs11153768	rs11756440	6	118988152	rs2078383	6	118706643	2e-13	2e-13	resting QT	Mendez-Giraldez R	Locus
6	rs11153768	rs11756440	6	118988152	rs12212795	6	118654308	2.57e-11	2.57e-11	HCM	Harper et al., 2021	Locus
6	rs11153768	rs11756440	6	118988152	rs12212795	6	118654308	1.7e-10	1.7e-10	HCM, strainlong	Tadros et al., 2021	Locus
6	rs11153768	rs11756440	6	118988152	rs11970286	6	118680374	1.9e-10	1.9e-10	PDSRll	Thanaj et al., 2021	Locus
6	rs11153768	rs11756440	6	118988152	rs3951016	6	118559658	3.1e-09	3.1e-09	RVSV	Aung et al	Locus
6	rs11153768	rs11756440	6	118988152	rs10457338	6	118890711	2.1e-08	2.1e-08	LVDD - diastolic internal dimension	Wild et al., 2017	Locus
6	rs11153768	rs11756440	6	118988152	rs12214483	6	118780146	0.014261	0.014261	Fractal dimension	Meyer et al., 2020	Locus
6	rs11153768	rs11756440	6	118988152	rs11756438	6	118993632	1.16x10-15	1.16e-15	Sphericity_index, Shortaxis_length	Vukadinovic et al., 2022	Locus
6	rs11153768	rs11756440	6	118988152	rs11970286	6	118680374	1.9?├ù?10?10	#VALUE!	PDSRll	Thanaj et al., 2022	Locus
6	rs11153768	rs11756440	6	118988152	rs12210810	6	118653204	4.60E?26	4.6e-26	Tpe	Ramirez et al., 2020	Locus
6	rs11153768	rs11756440	6	118988152	rs11153730	6	118667522	4.90E?53	4.9e-53	restingQTinterval	Van Duijvenboden et al., 2021	Locus
6	rs10872167	rs11756440	6	118988362	rs11153730	6	118667522	3.6e-109	3.6e-109	QRS interval, spQRSTa, QT interval, JT interval	Young - unpublished	Locus
6	rs10872167	rs11756440	6	118988362	rs11153730	6	118667522	1.99e-38	1.99e-38	QRS duration - exome	Prins & Mead, 2018	Locus
6	rs10872167	rs11756440	6	118988362	rs3951016	6	118559658	3.81e-37	3.81e-37	restingHR	Eppinga et al., 2016	Locus
6	rs10872167	rs11756440	6	118988362	rs72967533	6	118655020	1.6e-29	1.6e-29	resting QT	Duijvenboden et al., 2021	Locus
6	rs10872167	rs11756440	6	118988362	rs11153730	6	118667522	2e-29	2e-29	resting QT	Nolte IM	Locus
6	rs10872167	rs11756440	6	118988362	rs11970286	6	118680374	2e-24	2e-24	resting QT	Pfeufer A	Locus
6	rs10872167	rs11756440	6	118988362	rs12210733	6	118653075	1e-22	1e-22	resting QT	Arking DE	Locus
6	rs10872167	rs11756440	6	118988362	rs28436726	6	118664854	3.7e-22	3.7e-22	Qtdynamics	Van Duijvenboden et al., 2020	Locus
6	rs10872167	rs11756440	6	118988362	rs11756438	6	118993632	5e-22	5e-22	resting QT	Newton-Cheh C	Locus
6	rs10872167	rs11756440	6	118988362	rs11153730	6	118667522	3.7e-16	3.7e-16	lvedv, lvesv, lvedvi, sv, svi	Pirruccello et al., 2020	Locus
6	rs10872167	rs11756440	6	118988362	rs11752626	6	118788652	9e-14	9e-14	resting QT	Wojcik GL	Locus
6	rs10872167	rs11756440	6	118988362	rs11970286	6	118680374	1.9e-13	1.9e-13	LVEDV, LVEDV Indexed, LVESV, LVESV Indexed, LVSV, RA Min, RA Min Indexed	Pirruccello et al., 2022	Locus
5	rs2061759	rs2638950	12	28463327	NA	NA	NA	NA		NA	NA	NA
5	rs55996833	rs2638950	12	28466236	NA	NA	NA	NA		NA	NA	NA
5	rs980920	rs2638950	12	28469111	NA	NA	NA	NA		NA	NA	NA
5	rs11049529	rs2638950	12	28471504	NA	NA	NA	NA		NA	NA	NA
5	rs11049535	rs2638950	12	28482589	NA	NA	NA	NA		NA	NA	NA
5	rs2348233	rs2638950	12	28483235	NA	NA	NA	NA		NA	NA	NA
5	12:28487918_ATG_A	rs2638950	12	28487918	NA	NA	NA	NA		NA	NA	NA
5	rs2169755	rs2638950	12	28491157	NA	NA	NA	NA		NA	NA	NA
5	12:28491249_GT_G	rs2638950	12	28491249	NA	NA	NA	NA		NA	NA	NA
5	rs2348234	rs2638950	12	28507059	NA	NA	NA	NA		NA	NA	NA
5	rs2881860	rs2638950	12	28516201	NA	NA	NA	NA		NA	NA	NA
5	rs1586868	rs2638950	12	28521109	NA	NA	NA	NA		NA	NA	NA
5	rs1586867	rs2638950	12	28521278	NA	NA	NA	NA		NA	NA	NA
5	rs78500430	rs2638950	12	28522761	NA	NA	NA	NA		NA	NA	NA
5	rs7977429	rs2638950	12	28523309	NA	NA	NA	NA		NA	NA	NA
5	rs11049562	rs2638950	12	28528509	NA	NA	NA	NA		NA	NA	NA
5	rs1257741	rs2638950	12	28534569	NA	NA	NA	NA		NA	NA	NA
5	rs3741760	rs2638950	12	28544464	NA	NA	NA	NA		NA	NA	NA
5	rs2638950	rs2638950	12	28551567	NA	NA	NA	NA		NA	NA	NA
5	rs786712	rs2638950	12	28552597	NA	NA	NA	NA		NA	NA	NA
5	rs786711	rs2638950	12	28559263	NA	NA	NA	NA		NA	NA	NA
5	rs786710	rs2638950	12	28563636	NA	NA	NA	NA		NA	NA	NA
5	rs786707	rs2638950	12	28573647	NA	NA	NA	NA		NA	NA	NA
5	12:28594537_CAT_C	rs2638950	12	28594537	NA	NA	NA	NA		NA	NA	NA
5	rs2348236	rs2638950	12	28594573	NA	NA	NA	NA		NA	NA	NA
5	rs3858544	rs2638950	12	28595844	NA	NA	NA	NA		NA	NA	NA
5	rs10771427	rs2638950	12	28605426	NA	NA	NA	NA		NA	NA	NA
5	rs10843176	rs2638950	12	28607917	NA	NA	NA	NA		NA	NA	NA
5	rs11421250	rs2638950	12	28608093	NA	NA	NA	NA		NA	NA	NA
5	rs1533142	rs2638950	12	28614139	NA	NA	NA	NA		NA	NA	NA
5	rs7314502	rs2638950	12	28615233	NA	NA	NA	NA		NA	NA	NA
5	rs1581630	rs2638950	12	28619311	NA	NA	NA	NA		NA	NA	NA
5	rs10771429	rs2638950	12	28621506	NA	NA	NA	NA		NA	NA	NA
5	rs7135922	rs2638950	12	28622081	NA	NA	NA	NA		NA	NA	NA
5	rs10771430	rs2638950	12	28623438	NA	NA	NA	NA		NA	NA	NA
5	rs10843187	rs2638950	12	28636519	NA	NA	NA	NA		NA	NA	NA
5	rs6487684	rs2638950	12	28643213	NA	NA	NA	NA		NA	NA	NA
5	rs35258791	rs2638950	12	28643866	NA	NA	NA	NA		NA	NA	NA
5	rs1002863	rs2638950	12	28653701	NA	NA	NA	NA		NA	NA	NA
5	rs150260458	rs2638950	12	28656487	NA	NA	NA	NA		NA	NA	NA
5	rs7312574	rs2638950	12	28667910	NA	NA	NA	NA		NA	NA	NA
5	rs10843197	rs2638950	12	28671241	NA	NA	NA	NA		NA	NA	NA
5	rs10771433	rs2638950	12	28674825	NA	NA	NA	NA		NA	NA	NA
5	rs34641305	rs2638950	12	28694259	NA	NA	NA	NA		NA	NA	NA
5	rs35278771	rs2638950	12	28697011	NA	NA	NA	NA		NA	NA	NA
5	rs6487686	rs2638950	12	28701295	NA	NA	NA	NA		NA	NA	NA
5	rs7979524	rs2638950	12	28703833	NA	NA	NA	NA		NA	NA	NA
5	rs7299798	rs2638950	12	28712157	NA	NA	NA	NA		NA	NA	NA
5	rs10843202	rs2638950	12	28716044	NA	NA	NA	NA		NA	NA	NA
5	rs11259919	rs6602994	15	84489802	NA	NA	NA	NA		NA	NA	NA
5	rs6602994	rs6602994	15	84490757	NA	NA	NA	NA		NA	NA	NA
5	rs7164141	rs6602994	15	84493005	NA	NA	NA	NA		NA	NA	NA
5	rs7164782	rs6602994	15	84502199	NA	NA	NA	NA		NA	NA	NA
5	rs12904106	rs6602994	15	84511323	NA	NA	NA	NA		NA	NA	NA
5	rs11853949	rs6602994	15	84516904	NA	NA	NA	NA		NA	NA	NA
5	rs6602997	rs6602994	15	84521398	NA	NA	NA	NA		NA	NA	NA
5	rs55876638	rs6602994	15	84531131	NA	NA	NA	NA		NA	NA	NA
5	rs62025820	rs6602994	15	84533622	NA	NA	NA	NA		NA	NA	NA
5	rs4842918	rs6602994	15	84536999	NA	NA	NA	NA		NA	NA	NA
5	rs62025822	rs6602994	15	84538914	NA	NA	NA	NA		NA	NA	NA
5	rs55839613	rs6602994	15	84539255	NA	NA	NA	NA		NA	NA	NA
5	rs56159777	rs6602994	15	84539279	NA	NA	NA	NA		NA	NA	NA
5	rs4842919	rs6602994	15	84539420	NA	NA	NA	NA		NA	NA	NA
5	rs4842920	rs6602994	15	84539424	NA	NA	NA	NA		NA	NA	NA
5	rs4572348	rs6602994	15	84540163	NA	NA	NA	NA		NA	NA	NA
5	rs62025825	rs6602994	15	84541037	NA	NA	NA	NA		NA	NA	NA
5	rs62025827	rs6602994	15	84541598	NA	NA	NA	NA		NA	NA	NA
5	15:84542942_GAA_G	rs6602994	15	84542942	NA	NA	NA	NA		NA	NA	NA
5	rs56100529	rs6602994	15	84542945	NA	NA	NA	NA		NA	NA	NA
5	rs56258128	rs6602994	15	84542986	NA	NA	NA	NA		NA	NA	NA
5	rs62025829	rs6602994	15	84543259	NA	NA	NA	NA		NA	NA	NA
5	rs62025830	rs6602994	15	84543667	NA	NA	NA	NA		NA	NA	NA
5	rs62025831	rs6602994	15	84545685	NA	NA	NA	NA		NA	NA	NA
5	rs62025854	rs6602994	15	84552515	NA	NA	NA	NA		NA	NA	NA
5	rs17296856	rs6602994	15	84557450	NA	NA	NA	NA		NA	NA	NA
6	rs10872167	rs11756440	6	118988362	rs2078383	6	118706643	2e-13	2e-13	resting QT	Mendez-Giraldez R	Locus
6	rs10872167	rs11756440	6	118988362	rs12212795	6	118654308	2.57e-11	2.57e-11	HCM	Harper et al., 2021	Locus
6	rs10872167	rs11756440	6	118988362	rs12212795	6	118654308	1.7e-10	1.7e-10	HCM, strainlong	Tadros et al., 2021	Locus
6	rs10872167	rs11756440	6	118988362	rs11970286	6	118680374	1.9e-10	1.9e-10	PDSRll	Thanaj et al., 2021	Locus
6	rs10872167	rs11756440	6	118988362	rs3951016	6	118559658	3.1e-09	3.1e-09	RVSV	Aung et al	Locus
6	rs10872167	rs11756440	6	118988362	rs10457338	6	118890711	2.1e-08	2.1e-08	LVDD - diastolic internal dimension	Wild et al., 2017	Locus
6	rs10872167	rs11756440	6	118988362	rs12214483	6	118780146	0.014261	0.014261	Fractal dimension	Meyer et al., 2020	Locus
6	rs10872167	rs11756440	6	118988362	rs11756438	6	118993632	1.16x10-15	1.16e-15	Sphericity_index, Shortaxis_length	Vukadinovic et al., 2022	Locus
6	rs10872167	rs11756440	6	118988362	rs11970286	6	118680374	1.9?├ù?10?10	#VALUE!	PDSRll	Thanaj et al., 2022	Locus
6	rs10872167	rs11756440	6	118988362	rs12210810	6	118653204	4.60E?26	4.6e-26	Tpe	Ramirez et al., 2020	Locus
6	rs10872167	rs11756440	6	118988362	rs11153730	6	118667522	4.90E?53	4.9e-53	restingQTinterval	Van Duijvenboden et al., 2021	Locus
6	rs11756438	rs11756440	6	118993632	rs11153730	6	118667522	3.6e-109	3.6e-109	QRS interval, spQRSTa, QT interval, JT interval	Young - unpublished	Locus
6	rs11756438	rs11756440	6	118993632	rs11153730	6	118667522	1.99e-38	1.99e-38	QRS duration - exome	Prins & Mead, 2018	Locus
6	rs11756438	rs11756440	6	118993632	rs3951016	6	118559658	3.81e-37	3.81e-37	restingHR	Eppinga et al., 2016	Locus
6	rs11756438	rs11756440	6	118993632	rs72967533	6	118655020	1.6e-29	1.6e-29	resting QT	Duijvenboden et al., 2021	Locus
6	rs11756438	rs11756440	6	118993632	rs11153730	6	118667522	2e-29	2e-29	resting QT	Nolte IM	Locus
6	rs11756438	rs11756440	6	118993632	rs11970286	6	118680374	2e-24	2e-24	resting QT	Pfeufer A	Locus
6	rs11756438	rs11756440	6	118993632	rs12210733	6	118653075	1e-22	1e-22	resting QT	Arking DE	Locus
6	rs11756438	rs11756440	6	118993632	rs28436726	6	118664854	3.7e-22	3.7e-22	Qtdynamics	Van Duijvenboden et al., 2020	Locus
6	rs11756438	rs11756440	6	118993632	rs11756438	6	118993632	5e-22	5e-22	resting QT	Newton-Cheh C	Locus
6	rs11756438	rs11756440	6	118993632	rs11153730	6	118667522	3.7e-16	3.7e-16	lvedv, lvesv, lvedvi, sv, svi	Pirruccello et al., 2020	Locus
6	rs11756438	rs11756440	6	118993632	rs11752626	6	118788652	9e-14	9e-14	resting QT	Wojcik GL	Locus
6	rs11756438	rs11756440	6	118993632	rs11970286	6	118680374	1.9e-13	1.9e-13	LVEDV, LVEDV Indexed, LVESV, LVESV Indexed, LVSV, RA Min, RA Min Indexed	Pirruccello et al., 2022	Locus
6	rs11756438	rs11756440	6	118993632	rs2078383	6	118706643	2e-13	2e-13	resting QT	Mendez-Giraldez R	Locus
6	rs11756438	rs11756440	6	118993632	rs12212795	6	118654308	2.57e-11	2.57e-11	HCM	Harper et al., 2021	Locus
6	rs11756438	rs11756440	6	118993632	rs12212795	6	118654308	1.7e-10	1.7e-10	HCM, strainlong	Tadros et al., 2021	Locus
6	rs11756438	rs11756440	6	118993632	rs11970286	6	118680374	1.9e-10	1.9e-10	PDSRll	Thanaj et al., 2021	Locus
6	rs11756438	rs11756440	6	118993632	rs3951016	6	118559658	3.1e-09	3.1e-09	RVSV	Aung et al	Locus
6	rs11756438	rs11756440	6	118993632	rs10457338	6	118890711	2.1e-08	2.1e-08	LVDD - diastolic internal dimension	Wild et al., 2017	Locus
6	rs11756438	rs11756440	6	118993632	rs12214483	6	118780146	0.014261	0.014261	Fractal dimension	Meyer et al., 2020	Locus
6	rs11756438	rs11756440	6	118993632	rs11756438	6	118993632	1.16x10-15	1.16e-15	Sphericity_index, Shortaxis_length	Vukadinovic et al., 2022	Locus
6	rs11756438	rs11756440	6	118993632	rs11970286	6	118680374	1.9?├ù?10?10	#VALUE!	PDSRll	Thanaj et al., 2022	Locus
6	rs11756438	rs11756440	6	118993632	rs12210810	6	118653204	4.60E?26	4.6e-26	Tpe	Ramirez et al., 2020	Locus
6	rs11756438	rs11756440	6	118993632	rs11153730	6	118667522	4.90E?53	4.9e-53	restingQTinterval	Van Duijvenboden et al., 2021	Locus
6	rs11756440	rs11756440	6	118993642	rs11153730	6	118667522	3.6e-109	3.6e-109	QRS interval, spQRSTa, QT interval, JT interval	Young - unpublished	LD
6	rs11756440	rs11756440	6	118993642	rs11153730	6	118667522	1.99e-38	1.99e-38	QRS duration - exome	Prins & Mead, 2018	LD
6	rs11756440	rs11756440	6	118993642	rs3951016	6	118559658	3.81e-37	3.81e-37	restingHR	Eppinga et al., 2016	LD
6	rs11756440	rs11756440	6	118993642	rs72967533	6	118655020	1.6e-29	1.6e-29	resting QT	Duijvenboden et al., 2021	LD
6	rs11756440	rs11756440	6	118993642	rs11153730	6	118667522	2e-29	2e-29	resting QT	Nolte IM	LD
6	rs11756440	rs11756440	6	118993642	rs11970286	6	118680374	2e-24	2e-24	resting QT	Pfeufer A	LD
6	rs11756440	rs11756440	6	118993642	rs12210733	6	118653075	1e-22	1e-22	resting QT	Arking DE	Locus, LD
6	rs11756440	rs11756440	6	118993642	rs28436726	6	118664854	3.7e-22	3.7e-22	Qtdynamics	Van Duijvenboden et al., 2020	Locus
6	rs11756440	rs11756440	6	118993642	rs11756438	6	118993632	5e-22	5e-22	resting QT	Newton-Cheh C	LD
6	rs11756440	rs11756440	6	118993642	rs11153730	6	118667522	3.7e-16	3.7e-16	lvedv, lvesv, lvedvi, sv, svi	Pirruccello et al., 2020	LD
6	rs11756440	rs11756440	6	118993642	rs11752626	6	118788652	9e-14	9e-14	resting QT	Wojcik GL	LD
6	rs11756440	rs11756440	6	118993642	rs11970286	6	118680374	1.9e-13	1.9e-13	LVEDV, LVEDV Indexed, LVESV, LVESV Indexed, LVSV, RA Min, RA Min Indexed	Pirruccello et al., 2022	LD
6	rs11756440	rs11756440	6	118993642	rs2078383	6	118706643	2e-13	2e-13	resting QT	Mendez-Giraldez R	LD
6	rs11756440	rs11756440	6	118993642	rs12212795	6	118654308	2.57e-11	2.57e-11	HCM	Harper et al., 2021	Locus
6	rs11756440	rs11756440	6	118993642	rs12212795	6	118654308	1.7e-10	1.7e-10	HCM, strainlong	Tadros et al., 2021	Locus, LD
6	rs11756440	rs11756440	6	118993642	rs11970286	6	118680374	1.9e-10	1.9e-10	PDSRll	Thanaj et al., 2021	LD
6	rs11756440	rs11756440	6	118993642	rs3951016	6	118559658	3.1e-09	3.1e-09	RVSV	Aung et al	LD
6	rs11756440	rs11756440	6	118993642	rs10457338	6	118890711	2.1e-08	2.1e-08	LVDD - diastolic internal dimension	Wild et al., 2017	LD
6	rs11756440	rs11756440	6	118993642	rs12214483	6	118780146	0.014261	0.014261	Fractal dimension	Meyer et al., 2020	LD
6	rs11756440	rs11756440	6	118993642	rs11756438	6	118993632	1.16x10-15	1.16e-15	Sphericity_index, Shortaxis_length	Vukadinovic et al., 2022	LD
6	rs11756440	rs11756440	6	118993642	rs11970286	6	118680374	1.9e-10	1.9e-10	PDSRll	Thanaj et al., 2022	LD
6	rs11756440	rs11756440	6	118993642	rs12210810	6	118653204	4.60E?26	4.6e-26	Tpe	Ramirez et al., 2020	Locus
6	rs11756440	rs11756440	6	118993642	rs11153730	6	118667522	4.90E?53	4.9e-53	restingQTinterval	Van Duijvenboden et al., 2021	Locus
6	rs55892056	rs11756440	6	118995297	rs11153730	6	118667522	3.6e-109	3.6e-109	QRS interval, spQRSTa, QT interval, JT interval	Young - unpublished	Locus
6	rs55892056	rs11756440	6	118995297	rs11153730	6	118667522	1.99e-38	1.99e-38	QRS duration - exome	Prins & Mead, 2018	Locus
6	rs55892056	rs11756440	6	118995297	rs3951016	6	118559658	3.81e-37	3.81e-37	restingHR	Eppinga et al., 2016	Locus
6	rs55892056	rs11756440	6	118995297	rs72967533	6	118655020	1.6e-29	1.6e-29	resting QT	Duijvenboden et al., 2021	Locus
6	rs55892056	rs11756440	6	118995297	rs11153730	6	118667522	2e-29	2e-29	resting QT	Nolte IM	Locus
6	rs55892056	rs11756440	6	118995297	rs11970286	6	118680374	2e-24	2e-24	resting QT	Pfeufer A	Locus
6	rs55892056	rs11756440	6	118995297	rs12210733	6	118653075	1e-22	1e-22	resting QT	Arking DE	Locus
6	rs55892056	rs11756440	6	118995297	rs28436726	6	118664854	3.7e-22	3.7e-22	Qtdynamics	Van Duijvenboden et al., 2020	Locus
6	rs55892056	rs11756440	6	118995297	rs11756438	6	118993632	5e-22	5e-22	resting QT	Newton-Cheh C	Locus
6	rs55892056	rs11756440	6	118995297	rs11153730	6	118667522	3.7e-16	3.7e-16	lvedv, lvesv, lvedvi, sv, svi	Pirruccello et al., 2020	Locus
6	rs55892056	rs11756440	6	118995297	rs11752626	6	118788652	9e-14	9e-14	resting QT	Wojcik GL	Locus
6	rs55892056	rs11756440	6	118995297	rs11970286	6	118680374	1.9e-13	1.9e-13	LVEDV, LVEDV Indexed, LVESV, LVESV Indexed, LVSV, RA Min, RA Min Indexed	Pirruccello et al., 2022	Locus
6	rs55892056	rs11756440	6	118995297	rs2078383	6	118706643	2e-13	2e-13	resting QT	Mendez-Giraldez R	Locus
6	rs55892056	rs11756440	6	118995297	rs12212795	6	118654308	2.57e-11	2.57e-11	HCM	Harper et al., 2021	Locus
6	rs55892056	rs11756440	6	118995297	rs12212795	6	118654308	1.7e-10	1.7e-10	HCM, strainlong	Tadros et al., 2021	Locus
6	rs55892056	rs11756440	6	118995297	rs11970286	6	118680374	1.9e-10	1.9e-10	PDSRll	Thanaj et al., 2021	Locus
6	rs55892056	rs11756440	6	118995297	rs3951016	6	118559658	3.1e-09	3.1e-09	RVSV	Aung et al	Locus
6	rs55892056	rs11756440	6	118995297	rs10457338	6	118890711	2.1e-08	2.1e-08	LVDD - diastolic internal dimension	Wild et al., 2017	Locus
6	rs55892056	rs11756440	6	118995297	rs12214483	6	118780146	0.014261	0.014261	Fractal dimension	Meyer et al., 2020	Locus
6	rs55892056	rs11756440	6	118995297	rs11756438	6	118993632	1.16x10-15	1.16e-15	Sphericity_index, Shortaxis_length	Vukadinovic et al., 2022	Locus
6	rs55892056	rs11756440	6	118995297	rs11970286	6	118680374	1.9e-10	1.9e-10	PDSRll	Thanaj et al., 2022	Locus
6	rs55892056	rs11756440	6	118995297	rs12210810	6	118653204	4.60E?26	4.6e-26	Tpe	Ramirez et al., 2020	Locus
6	rs55892056	rs11756440	6	118995297	rs11153730	6	118667522	4.90E?53	4.9e-53	restingQTinterval	Van Duijvenboden et al., 2021	Locus
1	rs6919397	rs373980643	6	126659043	rs9401890	6	126881295	3.03e-19	3.03e-19	QRS interval	Young - unpublished	Locus
1	rs6919397	rs373980643	6	126659043	rs4549631	6	126966308	5.56e-11	5.56e-11	QRS duration - exome	Prins & Mead, 2018	Locus
1	rs6919397	rs373980643	6	126659043	rs11423823	6	126674371	2.9e-09	2.9e-09	LVEDV, RVEDV, RVESV, RVESV Indexed	Pirruccello et al., 2022	Locus
1	rs6919397	rs373980643	6	126659043	rs9388498	6	126552277	3.9e-09	3.9e-09	LVMi	Khurshid et al., 2022	Locus
1	rs79950493	rs373980643	6	126660355	rs9401890	6	126881295	3.03e-19	3.03e-19	QRS interval	Young - unpublished	Locus
1	rs79950493	rs373980643	6	126660355	rs4549631	6	126966308	5.56e-11	5.56e-11	QRS duration - exome	Prins & Mead, 2018	Locus
1	rs79950493	rs373980643	6	126660355	rs11423823	6	126674371	2.9e-09	2.9e-09	LVEDV, RVEDV, RVESV, RVESV Indexed	Pirruccello et al., 2022	Locus
1	rs79950493	rs373980643	6	126660355	rs9388498	6	126552277	3.9e-09	3.9e-09	LVMi	Khurshid et al., 2022	Locus
1	rs9388486	rs373980643	6	126661154	rs9401890	6	126881295	3.03e-19	3.03e-19	QRS interval	Young - unpublished	Locus
1	rs9388486	rs373980643	6	126661154	rs4549631	6	126966308	5.56e-11	5.56e-11	QRS duration - exome	Prins & Mead, 2018	Locus
1	rs9388486	rs373980643	6	126661154	rs11423823	6	126674371	2.9e-09	2.9e-09	LVEDV, RVEDV, RVESV, RVESV Indexed	Pirruccello et al., 2022	Locus
1	rs9388486	rs373980643	6	126661154	rs9388498	6	126552277	3.9e-09	3.9e-09	LVMi	Khurshid et al., 2022	Locus
1	rs9375435	rs373980643	6	126661858	rs9401890	6	126881295	3.03e-19	3.03e-19	QRS interval	Young - unpublished	Locus
1	rs9375435	rs373980643	6	126661858	rs4549631	6	126966308	5.56e-11	5.56e-11	QRS duration - exome	Prins & Mead, 2018	Locus
1	rs9375435	rs373980643	6	126661858	rs11423823	6	126674371	2.9e-09	2.9e-09	LVEDV, RVEDV, RVESV, RVESV Indexed	Pirruccello et al., 2022	Locus
1	rs9375435	rs373980643	6	126661858	rs9388498	6	126552277	3.9e-09	3.9e-09	LVMi	Khurshid et al., 2022	Locus
1	rs17754780	rs373980643	6	126664333	rs9401890	6	126881295	3.03e-19	3.03e-19	QRS interval	Young - unpublished	Locus
1	rs17754780	rs373980643	6	126664333	rs4549631	6	126966308	5.56e-11	5.56e-11	QRS duration - exome	Prins & Mead, 2018	Locus
1	rs17754780	rs373980643	6	126664333	rs11423823	6	126674371	2.9e-09	2.9e-09	LVEDV, RVEDV, RVESV, RVESV Indexed	Pirruccello et al., 2022	Locus
1	rs17754780	rs373980643	6	126664333	rs9388498	6	126552277	3.9e-09	3.9e-09	LVMi	Khurshid et al., 2022	Locus
1	rs6907898	rs373980643	6	126666416	rs9401890	6	126881295	3.03e-19	3.03e-19	QRS interval	Young - unpublished	Locus
1	rs6907898	rs373980643	6	126666416	rs4549631	6	126966308	5.56e-11	5.56e-11	QRS duration - exome	Prins & Mead, 2018	Locus
1	rs6907898	rs373980643	6	126666416	rs11423823	6	126674371	2.9e-09	2.9e-09	LVEDV, RVEDV, RVESV, RVESV Indexed	Pirruccello et al., 2022	Locus
1	rs6907898	rs373980643	6	126666416	rs9388498	6	126552277	3.9e-09	3.9e-09	LVMi	Khurshid et al., 2022	Locus
1	rs139082274	rs373980643	6	126666825	rs9401890	6	126881295	3.03e-19	3.03e-19	QRS interval	Young - unpublished	Locus
1	rs139082274	rs373980643	6	126666825	rs4549631	6	126966308	5.56e-11	5.56e-11	QRS duration - exome	Prins & Mead, 2018	Locus
1	rs139082274	rs373980643	6	126666825	rs11423823	6	126674371	2.9e-09	2.9e-09	LVEDV, RVEDV, RVESV, RVESV Indexed	Pirruccello et al., 2022	Locus
1	rs139082274	rs373980643	6	126666825	rs9388498	6	126552277	3.9e-09	3.9e-09	LVMi	Khurshid et al., 2022	Locus
1	rs9401876	rs373980643	6	126669479	rs9401890	6	126881295	3.03e-19	3.03e-19	QRS interval	Young - unpublished	Locus
1	rs9401876	rs373980643	6	126669479	rs4549631	6	126966308	5.56e-11	5.56e-11	QRS duration - exome	Prins & Mead, 2018	Locus
1	rs9401876	rs373980643	6	126669479	rs11423823	6	126674371	2.9e-09	2.9e-09	LVEDV, RVEDV, RVESV, RVESV Indexed	Pirruccello et al., 2022	Locus
1	rs9401876	rs373980643	6	126669479	rs9388498	6	126552277	3.9e-09	3.9e-09	LVMi	Khurshid et al., 2022	Locus
1	rs2045258	rs373980643	6	126674354	rs9401890	6	126881295	3.03e-19	3.03e-19	QRS interval	Young - unpublished	Locus
1	rs2045258	rs373980643	6	126674354	rs4549631	6	126966308	5.56e-11	5.56e-11	QRS duration - exome	Prins & Mead, 2018	Locus
1	rs2045258	rs373980643	6	126674354	rs11423823	6	126674371	2.9e-09	2.9e-09	LVEDV, RVEDV, RVESV, RVESV Indexed	Pirruccello et al., 2022	Locus
1	rs2045258	rs373980643	6	126674354	rs9388498	6	126552277	3.9e-09	3.9e-09	LVMi	Khurshid et al., 2022	Locus
1	rs11423823	rs373980643	6	126674371	rs9401890	6	126881295	3.03e-19	3.03e-19	QRS interval	Young - unpublished	Locus
1	rs11423823	rs373980643	6	126674371	rs4549631	6	126966308	5.56e-11	5.56e-11	QRS duration - exome	Prins & Mead, 2018	Locus
1	rs11423823	rs373980643	6	126674371	rs11423823	6	126674371	2.9e-09	2.9e-09	LVEDV, RVEDV, RVESV, RVESV Indexed	Pirruccello et al., 2022	Locus
1	rs11423823	rs373980643	6	126674371	rs9388498	6	126552277	3.9e-09	3.9e-09	LVMi	Khurshid et al., 2022	Locus
1	rs34719908	rs373980643	6	126676704	rs9401890	6	126881295	3.03e-19	3.03e-19	QRS interval	Young - unpublished	Locus
1	rs34719908	rs373980643	6	126676704	rs4549631	6	126966308	5.56e-11	5.56e-11	QRS duration - exome	Prins & Mead, 2018	Locus
1	rs34719908	rs373980643	6	126676704	rs11423823	6	126674371	2.9e-09	2.9e-09	LVEDV, RVEDV, RVESV, RVESV Indexed	Pirruccello et al., 2022	Locus
1	rs34719908	rs373980643	6	126676704	rs9388498	6	126552277	3.9e-09	3.9e-09	LVMi	Khurshid et al., 2022	Locus
1	rs9388487	rs373980643	6	126678268	rs9401890	6	126881295	3.03e-19	3.03e-19	QRS interval	Young - unpublished	Locus
1	rs9388487	rs373980643	6	126678268	rs4549631	6	126966308	5.56e-11	5.56e-11	QRS duration - exome	Prins & Mead, 2018	Locus
1	rs9388487	rs373980643	6	126678268	rs11423823	6	126674371	2.9e-09	2.9e-09	LVEDV, RVEDV, RVESV, RVESV Indexed	Pirruccello et al., 2022	Locus
1	rs9388487	rs373980643	6	126678268	rs9388498	6	126552277	3.9e-09	3.9e-09	LVMi	Khurshid et al., 2022	Locus
1	rs35510806	rs373980643	6	126678331	rs9401890	6	126881295	3.03e-19	3.03e-19	QRS interval	Young - unpublished	Locus
1	rs35510806	rs373980643	6	126678331	rs4549631	6	126966308	5.56e-11	5.56e-11	QRS duration - exome	Prins & Mead, 2018	Locus
1	rs35510806	rs373980643	6	126678331	rs11423823	6	126674371	2.9e-09	2.9e-09	LVEDV, RVEDV, RVESV, RVESV Indexed	Pirruccello et al., 2022	Locus
1	rs35510806	rs373980643	6	126678331	rs9388498	6	126552277	3.9e-09	3.9e-09	LVMi	Khurshid et al., 2022	Locus
1	rs9491624	rs373980643	6	126679106	rs9401890	6	126881295	3.03e-19	3.03e-19	QRS interval	Young - unpublished	Locus
1	rs9491624	rs373980643	6	126679106	rs4549631	6	126966308	5.56e-11	5.56e-11	QRS duration - exome	Prins & Mead, 2018	Locus
1	rs9491624	rs373980643	6	126679106	rs11423823	6	126674371	2.9e-09	2.9e-09	LVEDV, RVEDV, RVESV, RVESV Indexed	Pirruccello et al., 2022	Locus
1	rs9491624	rs373980643	6	126679106	rs9388498	6	126552277	3.9e-09	3.9e-09	LVMi	Khurshid et al., 2022	Locus
1	rs2326387	rs373980643	6	126680489	rs9401890	6	126881295	3.03e-19	3.03e-19	QRS interval	Young - unpublished	Locus
1	rs2326387	rs373980643	6	126680489	rs4549631	6	126966308	5.56e-11	5.56e-11	QRS duration - exome	Prins & Mead, 2018	Locus
1	rs2326387	rs373980643	6	126680489	rs11423823	6	126674371	2.9e-09	2.9e-09	LVEDV, RVEDV, RVESV, RVESV Indexed	Pirruccello et al., 2022	Locus
1	rs2326387	rs373980643	6	126680489	rs9388498	6	126552277	3.9e-09	3.9e-09	LVMi	Khurshid et al., 2022	Locus
1	6:126682068_AT_A	rs373980643	6	126682068	rs9401890	6	126881295	3.03e-19	3.03e-19	QRS interval	Young - unpublished	Locus
1	6:126682068_AT_A	rs373980643	6	126682068	rs4549631	6	126966308	5.56e-11	5.56e-11	QRS duration - exome	Prins & Mead, 2018	Locus
1	6:126682068_AT_A	rs373980643	6	126682068	rs11423823	6	126674371	2.9e-09	2.9e-09	LVEDV, RVEDV, RVESV, RVESV Indexed	Pirruccello et al., 2022	Locus
1	6:126682068_AT_A	rs373980643	6	126682068	rs9388498	6	126552277	3.9e-09	3.9e-09	LVMi	Khurshid et al., 2022	Locus
1	rs9398803	rs373980643	6	126683594	rs9401890	6	126881295	3.03e-19	3.03e-19	QRS interval	Young - unpublished	Locus
1	rs9398803	rs373980643	6	126683594	rs4549631	6	126966308	5.56e-11	5.56e-11	QRS duration - exome	Prins & Mead, 2018	Locus
1	rs9398803	rs373980643	6	126683594	rs11423823	6	126674371	2.9e-09	2.9e-09	LVEDV, RVEDV, RVESV, RVESV Indexed	Pirruccello et al., 2022	Locus
1	rs9398803	rs373980643	6	126683594	rs9388498	6	126552277	3.9e-09	3.9e-09	LVMi	Khurshid et al., 2022	Locus
1	rs2027299	rs373980643	6	126685827	rs9401890	6	126881295	3.03e-19	3.03e-19	QRS interval	Young - unpublished	Locus
1	rs2027299	rs373980643	6	126685827	rs4549631	6	126966308	5.56e-11	5.56e-11	QRS duration - exome	Prins & Mead, 2018	Locus
1	rs2027299	rs373980643	6	126685827	rs11423823	6	126674371	2.9e-09	2.9e-09	LVEDV, RVEDV, RVESV, RVESV Indexed	Pirruccello et al., 2022	Locus
1	rs2027299	rs373980643	6	126685827	rs9388498	6	126552277	3.9e-09	3.9e-09	LVMi	Khurshid et al., 2022	Locus
1	rs4895807	rs373980643	6	126686513	rs9401890	6	126881295	3.03e-19	3.03e-19	QRS interval	Young - unpublished	Locus
1	rs4895807	rs373980643	6	126686513	rs4549631	6	126966308	5.56e-11	5.56e-11	QRS duration - exome	Prins & Mead, 2018	Locus
1	rs4895807	rs373980643	6	126686513	rs11423823	6	126674371	2.9e-09	2.9e-09	LVEDV, RVEDV, RVESV, RVESV Indexed	Pirruccello et al., 2022	Locus
1	rs4895807	rs373980643	6	126686513	rs9388498	6	126552277	3.9e-09	3.9e-09	LVMi	Khurshid et al., 2022	Locus
1	rs35536837	rs373980643	6	126688588	rs9401890	6	126881295	3.03e-19	3.03e-19	QRS interval	Young - unpublished	Locus
1	rs35536837	rs373980643	6	126688588	rs4549631	6	126966308	5.56e-11	5.56e-11	QRS duration - exome	Prins & Mead, 2018	Locus
1	rs35536837	rs373980643	6	126688588	rs11423823	6	126674371	2.9e-09	2.9e-09	LVEDV, RVEDV, RVESV, RVESV Indexed	Pirruccello et al., 2022	Locus
1	rs35536837	rs373980643	6	126688588	rs9388498	6	126552277	3.9e-09	3.9e-09	LVMi	Khurshid et al., 2022	Locus
1	rs796708168	rs373980643	6	126689667	rs9401890	6	126881295	3.03e-19	3.03e-19	QRS interval	Young - unpublished	Locus
1	rs796708168	rs373980643	6	126689667	rs4549631	6	126966308	5.56e-11	5.56e-11	QRS duration - exome	Prins & Mead, 2018	Locus
1	rs796708168	rs373980643	6	126689667	rs11423823	6	126674371	2.9e-09	2.9e-09	LVEDV, RVEDV, RVESV, RVESV Indexed	Pirruccello et al., 2022	Locus
1	rs796708168	rs373980643	6	126689667	rs9388498	6	126552277	3.9e-09	3.9e-09	LVMi	Khurshid et al., 2022	Locus
1	6:126690257_AT_A	rs373980643	6	126690257	rs9401890	6	126881295	3.03e-19	3.03e-19	QRS interval	Young - unpublished	Locus
1	6:126690257_AT_A	rs373980643	6	126690257	rs4549631	6	126966308	5.56e-11	5.56e-11	QRS duration - exome	Prins & Mead, 2018	Locus
1	6:126690257_AT_A	rs373980643	6	126690257	rs11423823	6	126674371	2.9e-09	2.9e-09	LVEDV, RVEDV, RVESV, RVESV Indexed	Pirruccello et al., 2022	Locus
1	6:126690257_AT_A	rs373980643	6	126690257	rs9388498	6	126552277	3.9e-09	3.9e-09	LVMi	Khurshid et al., 2022	Locus
1	rs9388489	rs373980643	6	126698719	rs9401890	6	126881295	3.03e-19	3.03e-19	QRS interval	Young - unpublished	Locus
1	rs9388489	rs373980643	6	126698719	rs4549631	6	126966308	5.56e-11	5.56e-11	QRS duration - exome	Prins & Mead, 2018	Locus
1	rs9388489	rs373980643	6	126698719	rs11423823	6	126674371	2.9e-09	2.9e-09	LVEDV, RVEDV, RVESV, RVESV Indexed	Pirruccello et al., 2022	Locus
1	rs9388489	rs373980643	6	126698719	rs9388498	6	126552277	3.9e-09	3.9e-09	LVMi	Khurshid et al., 2022	Locus
1	rs200587207	rs373980643	6	126699050	rs9401890	6	126881295	3.03e-19	3.03e-19	QRS interval	Young - unpublished	Locus
1	rs200587207	rs373980643	6	126699050	rs4549631	6	126966308	5.56e-11	5.56e-11	QRS duration - exome	Prins & Mead, 2018	Locus
1	rs200587207	rs373980643	6	126699050	rs11423823	6	126674371	2.9e-09	2.9e-09	LVEDV, RVEDV, RVESV, RVESV Indexed	Pirruccello et al., 2022	Locus
1	rs200587207	rs373980643	6	126699050	rs9388498	6	126552277	3.9e-09	3.9e-09	LVMi	Khurshid et al., 2022	Locus
1	rs373980643	rs373980643	6	126699611	rs9401890	6	126881295	3.03e-19	3.03e-19	QRS interval	Young - unpublished	LD
1	rs373980643	rs373980643	6	126699611	rs4549631	6	126966308	5.56e-11	5.56e-11	QRS duration - exome	Prins & Mead, 2018	LD
1	rs373980643	rs373980643	6	126699611	rs11423823	6	126674371	2.9e-09	2.9e-09	LVEDV, RVEDV, RVESV, RVESV Indexed	Pirruccello et al., 2022	LD
1	rs373980643	rs373980643	6	126699611	rs9388498	6	126552277	3.9e-09	3.9e-09	LVMi	Khurshid et al., 2022	LD
1	rs1361262	rs373980643	6	126701967	rs9401890	6	126881295	3.03e-19	3.03e-19	QRS interval	Young - unpublished	Locus
1	rs1361262	rs373980643	6	126701967	rs4549631	6	126966308	5.56e-11	5.56e-11	QRS duration - exome	Prins & Mead, 2018	Locus
1	rs1361262	rs373980643	6	126701967	rs11423823	6	126674371	2.9e-09	2.9e-09	LVEDV, RVEDV, RVESV, RVESV Indexed	Pirruccello et al., 2022	Locus
1	rs1361262	rs373980643	6	126701967	rs9388498	6	126552277	3.9e-09	3.9e-09	LVMi	Khurshid et al., 2022	Locus
1	rs9398804	rs373980643	6	126703390	rs9401890	6	126881295	3.03e-19	3.03e-19	QRS interval	Young - unpublished	Locus
1	rs9398804	rs373980643	6	126703390	rs4549631	6	126966308	5.56e-11	5.56e-11	QRS duration - exome	Prins & Mead, 2018	Locus
1	rs9398804	rs373980643	6	126703390	rs11423823	6	126674371	2.9e-09	2.9e-09	LVEDV, RVEDV, RVESV, RVESV Indexed	Pirruccello et al., 2022	Locus
1	rs9398804	rs373980643	6	126703390	rs9388498	6	126552277	3.9e-09	3.9e-09	LVMi	Khurshid et al., 2022	Locus
1	rs9388490	rs373980643	6	126704795	rs9401890	6	126881295	3.03e-19	3.03e-19	QRS interval	Young - unpublished	Locus
1	rs9388490	rs373980643	6	126704795	rs4549631	6	126966308	5.56e-11	5.56e-11	QRS duration - exome	Prins & Mead, 2018	Locus
1	rs9388490	rs373980643	6	126704795	rs11423823	6	126674371	2.9e-09	2.9e-09	LVEDV, RVEDV, RVESV, RVESV Indexed	Pirruccello et al., 2022	Locus
1	rs9388490	rs373980643	6	126704795	rs9388498	6	126552277	3.9e-09	3.9e-09	LVMi	Khurshid et al., 2022	Locus
1	6:126707845_CT_C	rs373980643	6	126707845	rs9401890	6	126881295	3.03e-19	3.03e-19	QRS interval	Young - unpublished	Locus
1	6:126707845_CT_C	rs373980643	6	126707845	rs4549631	6	126966308	5.56e-11	5.56e-11	QRS duration - exome	Prins & Mead, 2018	Locus
1	6:126707845_CT_C	rs373980643	6	126707845	rs11423823	6	126674371	2.9e-09	2.9e-09	LVEDV, RVEDV, RVESV, RVESV Indexed	Pirruccello et al., 2022	Locus
1	6:126707845_CT_C	rs373980643	6	126707845	rs9388498	6	126552277	3.9e-09	3.9e-09	LVMi	Khurshid et al., 2022	Locus
1	rs77560239	rs373980643	6	126710804	rs9401890	6	126881295	3.03e-19	3.03e-19	QRS interval	Young - unpublished	Locus
1	rs77560239	rs373980643	6	126710804	rs4549631	6	126966308	5.56e-11	5.56e-11	QRS duration - exome	Prins & Mead, 2018	Locus
1	rs77560239	rs373980643	6	126710804	rs11423823	6	126674371	2.9e-09	2.9e-09	LVEDV, RVEDV, RVESV, RVESV Indexed	Pirruccello et al., 2022	Locus
1	rs77560239	rs373980643	6	126710804	rs9388498	6	126552277	3.9e-09	3.9e-09	LVMi	Khurshid et al., 2022	Locus
1	rs1578060	rs373980643	6	126712247	rs9401890	6	126881295	3.03e-19	3.03e-19	QRS interval	Young - unpublished	Locus
1	rs1578060	rs373980643	6	126712247	rs4549631	6	126966308	5.56e-11	5.56e-11	QRS duration - exome	Prins & Mead, 2018	Locus
1	rs1578060	rs373980643	6	126712247	rs11423823	6	126674371	2.9e-09	2.9e-09	LVEDV, RVEDV, RVESV, RVESV Indexed	Pirruccello et al., 2022	Locus
1	rs1578060	rs373980643	6	126712247	rs9388498	6	126552277	3.9e-09	3.9e-09	LVMi	Khurshid et al., 2022	Locus
1	rs575108619	rs373980643	6	126715359	rs9401890	6	126881295	3.03e-19	3.03e-19	QRS interval	Young - unpublished	Locus
1	rs575108619	rs373980643	6	126715359	rs4549631	6	126966308	5.56e-11	5.56e-11	QRS duration - exome	Prins & Mead, 2018	Locus
1	rs575108619	rs373980643	6	126715359	rs11423823	6	126674371	2.9e-09	2.9e-09	LVEDV, RVEDV, RVESV, RVESV Indexed	Pirruccello et al., 2022	Locus
1	rs575108619	rs373980643	6	126715359	rs9388498	6	126552277	3.9e-09	3.9e-09	LVMi	Khurshid et al., 2022	Locus
1	rs1591805	rs373980643	6	126717064	rs9401890	6	126881295	3.03e-19	3.03e-19	QRS interval	Young - unpublished	Locus
1	rs1591805	rs373980643	6	126717064	rs4549631	6	126966308	5.56e-11	5.56e-11	QRS duration - exome	Prins & Mead, 2018	Locus
1	rs1591805	rs373980643	6	126717064	rs11423823	6	126674371	2.9e-09	2.9e-09	LVEDV, RVEDV, RVESV, RVESV Indexed	Pirruccello et al., 2022	Locus
1	rs1591805	rs373980643	6	126717064	rs9388498	6	126552277	3.9e-09	3.9e-09	LVMi	Khurshid et al., 2022	Locus
1	rs9398805	rs373980643	6	126726295	rs9401890	6	126881295	3.03e-19	3.03e-19	QRS interval	Young - unpublished	Locus
1	rs9398805	rs373980643	6	126726295	rs4549631	6	126966308	5.56e-11	5.56e-11	QRS duration - exome	Prins & Mead, 2018	Locus
1	rs9398805	rs373980643	6	126726295	rs11423823	6	126674371	2.9e-09	2.9e-09	LVEDV, RVEDV, RVESV, RVESV Indexed	Pirruccello et al., 2022	Locus
1	rs9398805	rs373980643	6	126726295	rs9388498	6	126552277	3.9e-09	3.9e-09	LVMi	Khurshid et al., 2022	Locus
1	rs35640641	rs373980643	6	126727415	rs9401890	6	126881295	3.03e-19	3.03e-19	QRS interval	Young - unpublished	Locus
1	rs35640641	rs373980643	6	126727415	rs4549631	6	126966308	5.56e-11	5.56e-11	QRS duration - exome	Prins & Mead, 2018	Locus
1	rs35640641	rs373980643	6	126727415	rs11423823	6	126674371	2.9e-09	2.9e-09	LVEDV, RVEDV, RVESV, RVESV Indexed	Pirruccello et al., 2022	Locus
1	rs35640641	rs373980643	6	126727415	rs9388498	6	126552277	3.9e-09	3.9e-09	LVMi	Khurshid et al., 2022	Locus
1	rs4897178	rs373980643	6	126727908	rs9401890	6	126881295	3.03e-19	3.03e-19	QRS interval	Young - unpublished	Locus
1	rs4897178	rs373980643	6	126727908	rs4549631	6	126966308	5.56e-11	5.56e-11	QRS duration - exome	Prins & Mead, 2018	Locus
1	rs4897178	rs373980643	6	126727908	rs11423823	6	126674371	2.9e-09	2.9e-09	LVEDV, RVEDV, RVESV, RVESV Indexed	Pirruccello et al., 2022	Locus
1	rs4897178	rs373980643	6	126727908	rs9388498	6	126552277	3.9e-09	3.9e-09	LVMi	Khurshid et al., 2022	Locus
1	rs4897179	rs373980643	6	126727930	rs9401890	6	126881295	3.03e-19	3.03e-19	QRS interval	Young - unpublished	Locus
1	rs4897179	rs373980643	6	126727930	rs4549631	6	126966308	5.56e-11	5.56e-11	QRS duration - exome	Prins & Mead, 2018	Locus
1	rs4897179	rs373980643	6	126727930	rs11423823	6	126674371	2.9e-09	2.9e-09	LVEDV, RVEDV, RVESV, RVESV Indexed	Pirruccello et al., 2022	Locus
1	rs4897179	rs373980643	6	126727930	rs9388498	6	126552277	3.9e-09	3.9e-09	LVMi	Khurshid et al., 2022	Locus
1	rs4897180	rs373980643	6	126727950	rs9401890	6	126881295	3.03e-19	3.03e-19	QRS interval	Young - unpublished	Locus
1	rs4897180	rs373980643	6	126727950	rs4549631	6	126966308	5.56e-11	5.56e-11	QRS duration - exome	Prins & Mead, 2018	Locus
1	rs4897180	rs373980643	6	126727950	rs11423823	6	126674371	2.9e-09	2.9e-09	LVEDV, RVEDV, RVESV, RVESV Indexed	Pirruccello et al., 2022	Locus
1	rs4897180	rs373980643	6	126727950	rs9388498	6	126552277	3.9e-09	3.9e-09	LVMi	Khurshid et al., 2022	Locus
1	rs576049	rs373980643	6	126730543	rs9401890	6	126881295	3.03e-19	3.03e-19	QRS interval	Young - unpublished	Locus
1	rs576049	rs373980643	6	126730543	rs4549631	6	126966308	5.56e-11	5.56e-11	QRS duration - exome	Prins & Mead, 2018	Locus
1	rs576049	rs373980643	6	126730543	rs11423823	6	126674371	2.9e-09	2.9e-09	LVEDV, RVEDV, RVESV, RVESV Indexed	Pirruccello et al., 2022	Locus
1	rs576049	rs373980643	6	126730543	rs9388498	6	126552277	3.9e-09	3.9e-09	LVMi	Khurshid et al., 2022	Locus
1	rs59698523	rs373980643	6	126733094	rs9401890	6	126881295	3.03e-19	3.03e-19	QRS interval	Young - unpublished	Locus
1	rs59698523	rs373980643	6	126733094	rs4549631	6	126966308	5.56e-11	5.56e-11	QRS duration - exome	Prins & Mead, 2018	Locus
1	rs59698523	rs373980643	6	126733094	rs11423823	6	126674371	2.9e-09	2.9e-09	LVEDV, RVEDV, RVESV, RVESV Indexed	Pirruccello et al., 2022	Locus
1	rs59698523	rs373980643	6	126733094	rs9388498	6	126552277	3.9e-09	3.9e-09	LVMi	Khurshid et al., 2022	Locus
1	rs112166936	rs373980643	6	126733140	rs9401890	6	126881295	3.03e-19	3.03e-19	QRS interval	Young - unpublished	Locus
1	rs112166936	rs373980643	6	126733140	rs4549631	6	126966308	5.56e-11	5.56e-11	QRS duration - exome	Prins & Mead, 2018	Locus
1	rs112166936	rs373980643	6	126733140	rs11423823	6	126674371	2.9e-09	2.9e-09	LVEDV, RVEDV, RVESV, RVESV Indexed	Pirruccello et al., 2022	Locus
1	rs112166936	rs373980643	6	126733140	rs9388498	6	126552277	3.9e-09	3.9e-09	LVMi	Khurshid et al., 2022	Locus
1	6:126740823_TTA_T	rs373980643	6	126740823	rs9401890	6	126881295	3.03e-19	3.03e-19	QRS interval	Young - unpublished	Locus
1	6:126740823_TTA_T	rs373980643	6	126740823	rs4549631	6	126966308	5.56e-11	5.56e-11	QRS duration - exome	Prins & Mead, 2018	Locus
1	6:126740823_TTA_T	rs373980643	6	126740823	rs11423823	6	126674371	2.9e-09	2.9e-09	LVEDV, RVEDV, RVESV, RVESV Indexed	Pirruccello et al., 2022	Locus
1	6:126740823_TTA_T	rs373980643	6	126740823	rs9388498	6	126552277	3.9e-09	3.9e-09	LVMi	Khurshid et al., 2022	Locus
1	6:126742728_CT_C	rs373980643	6	126742728	rs9401890	6	126881295	3.03e-19	3.03e-19	QRS interval	Young - unpublished	Locus
1	6:126742728_CT_C	rs373980643	6	126742728	rs4549631	6	126966308	5.56e-11	5.56e-11	QRS duration - exome	Prins & Mead, 2018	Locus
1	6:126742728_CT_C	rs373980643	6	126742728	rs11423823	6	126674371	2.9e-09	2.9e-09	LVEDV, RVEDV, RVESV, RVESV Indexed	Pirruccello et al., 2022	Locus
1	6:126742728_CT_C	rs373980643	6	126742728	rs9388498	6	126552277	3.9e-09	3.9e-09	LVMi	Khurshid et al., 2022	Locus
1	rs9321065	rs373980643	6	126744087	rs9401890	6	126881295	3.03e-19	3.03e-19	QRS interval	Young - unpublished	Locus
1	rs9321065	rs373980643	6	126744087	rs4549631	6	126966308	5.56e-11	5.56e-11	QRS duration - exome	Prins & Mead, 2018	Locus
1	rs9321065	rs373980643	6	126744087	rs11423823	6	126674371	2.9e-09	2.9e-09	LVEDV, RVEDV, RVESV, RVESV Indexed	Pirruccello et al., 2022	Locus
1	rs9321065	rs373980643	6	126744087	rs9388498	6	126552277	3.9e-09	3.9e-09	LVMi	Khurshid et al., 2022	Locus
1	6:126744993_AATT_A	rs373980643	6	126744993	rs9401890	6	126881295	3.03e-19	3.03e-19	QRS interval	Young - unpublished	Locus
1	6:126744993_AATT_A	rs373980643	6	126744993	rs4549631	6	126966308	5.56e-11	5.56e-11	QRS duration - exome	Prins & Mead, 2018	Locus
1	6:126744993_AATT_A	rs373980643	6	126744993	rs11423823	6	126674371	2.9e-09	2.9e-09	LVEDV, RVEDV, RVESV, RVESV Indexed	Pirruccello et al., 2022	Locus
1	6:126744993_AATT_A	rs373980643	6	126744993	rs9388498	6	126552277	3.9e-09	3.9e-09	LVMi	Khurshid et al., 2022	Locus
1	rs2039735	rs373980643	6	126745076	rs9401890	6	126881295	3.03e-19	3.03e-19	QRS interval	Young - unpublished	Locus
1	rs2039735	rs373980643	6	126745076	rs4549631	6	126966308	5.56e-11	5.56e-11	QRS duration - exome	Prins & Mead, 2018	Locus
1	rs2039735	rs373980643	6	126745076	rs11423823	6	126674371	2.9e-09	2.9e-09	LVEDV, RVEDV, RVESV, RVESV Indexed	Pirruccello et al., 2022	Locus
1	rs2039735	rs373980643	6	126745076	rs9388498	6	126552277	3.9e-09	3.9e-09	LVMi	Khurshid et al., 2022	Locus
1	rs1538172	rs373980643	6	126748493	rs9401890	6	126881295	3.03e-19	3.03e-19	QRS interval	Young - unpublished	Locus
1	rs1538172	rs373980643	6	126748493	rs4549631	6	126966308	5.56e-11	5.56e-11	QRS duration - exome	Prins & Mead, 2018	Locus
1	rs1538172	rs373980643	6	126748493	rs11423823	6	126674371	2.9e-09	2.9e-09	LVEDV, RVEDV, RVESV, RVESV Indexed	Pirruccello et al., 2022	Locus
1	rs1538172	rs373980643	6	126748493	rs9388498	6	126552277	3.9e-09	3.9e-09	LVMi	Khurshid et al., 2022	Locus
1	rs9401881	rs373980643	6	126751921	rs9401890	6	126881295	3.03e-19	3.03e-19	QRS interval	Young - unpublished	Locus
1	rs9401881	rs373980643	6	126751921	rs4549631	6	126966308	5.56e-11	5.56e-11	QRS duration - exome	Prins & Mead, 2018	Locus
1	rs9401881	rs373980643	6	126751921	rs11423823	6	126674371	2.9e-09	2.9e-09	LVEDV, RVEDV, RVESV, RVESV Indexed	Pirruccello et al., 2022	Locus
1	rs9401881	rs373980643	6	126751921	rs9388498	6	126552277	3.9e-09	3.9e-09	LVMi	Khurshid et al., 2022	Locus
1	rs4565329	rs373980643	6	126752798	rs9401890	6	126881295	3.03e-19	3.03e-19	QRS interval	Young - unpublished	Locus
1	rs4565329	rs373980643	6	126752798	rs4549631	6	126966308	5.56e-11	5.56e-11	QRS duration - exome	Prins & Mead, 2018	Locus
1	rs4565329	rs373980643	6	126752798	rs11423823	6	126674371	2.9e-09	2.9e-09	LVEDV, RVEDV, RVESV, RVESV Indexed	Pirruccello et al., 2022	Locus
1	rs4565329	rs373980643	6	126752798	rs9388498	6	126552277	3.9e-09	3.9e-09	LVMi	Khurshid et al., 2022	Locus
1	rs1538170	rs373980643	6	126752874	rs9401890	6	126881295	3.03e-19	3.03e-19	QRS interval	Young - unpublished	Locus
1	rs1538170	rs373980643	6	126752874	rs4549631	6	126966308	5.56e-11	5.56e-11	QRS duration - exome	Prins & Mead, 2018	Locus
1	rs1538170	rs373980643	6	126752874	rs11423823	6	126674371	2.9e-09	2.9e-09	LVEDV, RVEDV, RVESV, RVESV Indexed	Pirruccello et al., 2022	Locus
1	rs1538170	rs373980643	6	126752874	rs9388498	6	126552277	3.9e-09	3.9e-09	LVMi	Khurshid et al., 2022	Locus
1	rs1538171	rs373980643	6	126752884	rs9401890	6	126881295	3.03e-19	3.03e-19	QRS interval	Young - unpublished	Locus
1	rs1538171	rs373980643	6	126752884	rs4549631	6	126966308	5.56e-11	5.56e-11	QRS duration - exome	Prins & Mead, 2018	Locus
1	rs1538171	rs373980643	6	126752884	rs11423823	6	126674371	2.9e-09	2.9e-09	LVEDV, RVEDV, RVESV, RVESV Indexed	Pirruccello et al., 2022	Locus
1	rs1538171	rs373980643	6	126752884	rs9388498	6	126552277	3.9e-09	3.9e-09	LVMi	Khurshid et al., 2022	Locus
1	rs4897181	rs373980643	6	126753564	rs9401890	6	126881295	3.03e-19	3.03e-19	QRS interval	Young - unpublished	Locus
1	rs4897181	rs373980643	6	126753564	rs4549631	6	126966308	5.56e-11	5.56e-11	QRS duration - exome	Prins & Mead, 2018	Locus
1	rs4897181	rs373980643	6	126753564	rs11423823	6	126674371	2.9e-09	2.9e-09	LVEDV, RVEDV, RVESV, RVESV Indexed	Pirruccello et al., 2022	Locus
1	rs4897181	rs373980643	6	126753564	rs9388498	6	126552277	3.9e-09	3.9e-09	LVMi	Khurshid et al., 2022	Locus
1	rs9401882	rs373980643	6	126755055	rs9401890	6	126881295	3.03e-19	3.03e-19	QRS interval	Young - unpublished	Locus
1	rs9401882	rs373980643	6	126755055	rs4549631	6	126966308	5.56e-11	5.56e-11	QRS duration - exome	Prins & Mead, 2018	Locus
1	rs9401882	rs373980643	6	126755055	rs11423823	6	126674371	2.9e-09	2.9e-09	LVEDV, RVEDV, RVESV, RVESV Indexed	Pirruccello et al., 2022	Locus
1	rs9401882	rs373980643	6	126755055	rs9388498	6	126552277	3.9e-09	3.9e-09	LVMi	Khurshid et al., 2022	Locus
1	rs4897182	rs373980643	6	126755642	rs9401890	6	126881295	3.03e-19	3.03e-19	QRS interval	Young - unpublished	Locus
1	rs4897182	rs373980643	6	126755642	rs4549631	6	126966308	5.56e-11	5.56e-11	QRS duration - exome	Prins & Mead, 2018	Locus
1	rs4897182	rs373980643	6	126755642	rs11423823	6	126674371	2.9e-09	2.9e-09	LVEDV, RVEDV, RVESV, RVESV Indexed	Pirruccello et al., 2022	Locus
1	rs4897182	rs373980643	6	126755642	rs9388498	6	126552277	3.9e-09	3.9e-09	LVMi	Khurshid et al., 2022	Locus
1	rs9375439	rs373980643	6	126758540	rs9401890	6	126881295	3.03e-19	3.03e-19	QRS interval	Young - unpublished	Locus
1	rs9375439	rs373980643	6	126758540	rs4549631	6	126966308	5.56e-11	5.56e-11	QRS duration - exome	Prins & Mead, 2018	Locus
1	rs9375439	rs373980643	6	126758540	rs11423823	6	126674371	2.9e-09	2.9e-09	LVEDV, RVEDV, RVESV, RVESV Indexed	Pirruccello et al., 2022	Locus
1	rs9375439	rs373980643	6	126758540	rs9388498	6	126552277	3.9e-09	3.9e-09	LVMi	Khurshid et al., 2022	Locus
1	rs9398808	rs373980643	6	126758791	rs9401890	6	126881295	3.03e-19	3.03e-19	QRS interval	Young - unpublished	Locus
1	rs9398808	rs373980643	6	126758791	rs4549631	6	126966308	5.56e-11	5.56e-11	QRS duration - exome	Prins & Mead, 2018	Locus
1	rs9398808	rs373980643	6	126758791	rs11423823	6	126674371	2.9e-09	2.9e-09	LVEDV, RVEDV, RVESV, RVESV Indexed	Pirruccello et al., 2022	Locus
1	rs9398808	rs373980643	6	126758791	rs9388498	6	126552277	3.9e-09	3.9e-09	LVMi	Khurshid et al., 2022	Locus
1	rs9385399	rs373980643	6	126759033	rs9401890	6	126881295	3.03e-19	3.03e-19	QRS interval	Young - unpublished	Locus
1	rs9385399	rs373980643	6	126759033	rs4549631	6	126966308	5.56e-11	5.56e-11	QRS duration - exome	Prins & Mead, 2018	Locus
1	rs9385399	rs373980643	6	126759033	rs11423823	6	126674371	2.9e-09	2.9e-09	LVEDV, RVEDV, RVESV, RVESV Indexed	Pirruccello et al., 2022	Locus
1	rs9385399	rs373980643	6	126759033	rs9388498	6	126552277	3.9e-09	3.9e-09	LVMi	Khurshid et al., 2022	Locus
1	rs1415671	rs373980643	6	126759587	rs9401890	6	126881295	3.03e-19	3.03e-19	QRS interval	Young - unpublished	Locus
1	rs1415671	rs373980643	6	126759587	rs4549631	6	126966308	5.56e-11	5.56e-11	QRS duration - exome	Prins & Mead, 2018	Locus
1	rs1415671	rs373980643	6	126759587	rs11423823	6	126674371	2.9e-09	2.9e-09	LVEDV, RVEDV, RVESV, RVESV Indexed	Pirruccello et al., 2022	Locus
1	rs1415671	rs373980643	6	126759587	rs9388498	6	126552277	3.9e-09	3.9e-09	LVMi	Khurshid et al., 2022	Locus
1	rs572470766	rs373980643	6	126759641	rs9401890	6	126881295	3.03e-19	3.03e-19	QRS interval	Young - unpublished	Locus
1	rs572470766	rs373980643	6	126759641	rs4549631	6	126966308	5.56e-11	5.56e-11	QRS duration - exome	Prins & Mead, 2018	Locus
1	rs572470766	rs373980643	6	126759641	rs11423823	6	126674371	2.9e-09	2.9e-09	LVEDV, RVEDV, RVESV, RVESV Indexed	Pirruccello et al., 2022	Locus
1	rs572470766	rs373980643	6	126759641	rs9388498	6	126552277	3.9e-09	3.9e-09	LVMi	Khurshid et al., 2022	Locus
1	rs2184968	rs373980643	6	126760994	rs9401890	6	126881295	3.03e-19	3.03e-19	QRS interval	Young - unpublished	Locus
1	rs2184968	rs373980643	6	126760994	rs4549631	6	126966308	5.56e-11	5.56e-11	QRS duration - exome	Prins & Mead, 2018	Locus
1	rs2184968	rs373980643	6	126760994	rs11423823	6	126674371	2.9e-09	2.9e-09	LVEDV, RVEDV, RVESV, RVESV Indexed	Pirruccello et al., 2022	Locus
1	rs2184968	rs373980643	6	126760994	rs9388498	6	126552277	3.9e-09	3.9e-09	LVMi	Khurshid et al., 2022	Locus
1	rs2152876	rs373980643	6	126761228	rs9401890	6	126881295	3.03e-19	3.03e-19	QRS interval	Young - unpublished	Locus
1	rs2152876	rs373980643	6	126761228	rs4549631	6	126966308	5.56e-11	5.56e-11	QRS duration - exome	Prins & Mead, 2018	Locus
1	rs2152876	rs373980643	6	126761228	rs11423823	6	126674371	2.9e-09	2.9e-09	LVEDV, RVEDV, RVESV, RVESV Indexed	Pirruccello et al., 2022	Locus
1	rs2152876	rs373980643	6	126761228	rs9388498	6	126552277	3.9e-09	3.9e-09	LVMi	Khurshid et al., 2022	Locus
1	rs9385400	rs373980643	6	126764190	rs9401890	6	126881295	3.03e-19	3.03e-19	QRS interval	Young - unpublished	Locus
1	rs9385400	rs373980643	6	126764190	rs4549631	6	126966308	5.56e-11	5.56e-11	QRS duration - exome	Prins & Mead, 2018	Locus
1	rs9385400	rs373980643	6	126764190	rs11423823	6	126674371	2.9e-09	2.9e-09	LVEDV, RVEDV, RVESV, RVESV Indexed	Pirruccello et al., 2022	Locus
1	rs9385400	rs373980643	6	126764190	rs9388498	6	126552277	3.9e-09	3.9e-09	LVMi	Khurshid et al., 2022	Locus
1	rs1361107	rs373980643	6	126767511	rs9401890	6	126881295	3.03e-19	3.03e-19	QRS interval	Young - unpublished	Locus
1	rs1361107	rs373980643	6	126767511	rs4549631	6	126966308	5.56e-11	5.56e-11	QRS duration - exome	Prins & Mead, 2018	Locus
1	rs1361107	rs373980643	6	126767511	rs11423823	6	126674371	2.9e-09	2.9e-09	LVEDV, RVEDV, RVESV, RVESV Indexed	Pirruccello et al., 2022	Locus
1	rs1361107	rs373980643	6	126767511	rs9388498	6	126552277	3.9e-09	3.9e-09	LVMi	Khurshid et al., 2022	Locus
1	rs1361108	rs373980643	6	126767600	rs9401890	6	126881295	3.03e-19	3.03e-19	QRS interval	Young - unpublished	Locus
1	rs1361108	rs373980643	6	126767600	rs4549631	6	126966308	5.56e-11	5.56e-11	QRS duration - exome	Prins & Mead, 2018	Locus
1	rs1361108	rs373980643	6	126767600	rs11423823	6	126674371	2.9e-09	2.9e-09	LVEDV, RVEDV, RVESV, RVESV Indexed	Pirruccello et al., 2022	Locus
1	rs1361108	rs373980643	6	126767600	rs9388498	6	126552277	3.9e-09	3.9e-09	LVMi	Khurshid et al., 2022	Locus
1	rs1337735	rs373980643	6	126771024	rs9401890	6	126881295	3.03e-19	3.03e-19	QRS interval	Young - unpublished	Locus
1	rs1337735	rs373980643	6	126771024	rs4549631	6	126966308	5.56e-11	5.56e-11	QRS duration - exome	Prins & Mead, 2018	Locus
1	rs1337735	rs373980643	6	126771024	rs11423823	6	126674371	2.9e-09	2.9e-09	LVEDV, RVEDV, RVESV, RVESV Indexed	Pirruccello et al., 2022	Locus
1	rs1337735	rs373980643	6	126771024	rs9388498	6	126552277	3.9e-09	3.9e-09	LVMi	Khurshid et al., 2022	Locus
1	rs1361109	rs373980643	6	126771143	rs9401890	6	126881295	3.03e-19	3.03e-19	QRS interval	Young - unpublished	Locus
1	rs1361109	rs373980643	6	126771143	rs4549631	6	126966308	5.56e-11	5.56e-11	QRS duration - exome	Prins & Mead, 2018	Locus
1	rs1361109	rs373980643	6	126771143	rs11423823	6	126674371	2.9e-09	2.9e-09	LVEDV, RVEDV, RVESV, RVESV Indexed	Pirruccello et al., 2022	Locus
1	rs1361109	rs373980643	6	126771143	rs9388498	6	126552277	3.9e-09	3.9e-09	LVMi	Khurshid et al., 2022	Locus
1	rs1572569	rs373980643	6	126771687	rs9401890	6	126881295	3.03e-19	3.03e-19	QRS interval	Young - unpublished	Locus
1	rs1572569	rs373980643	6	126771687	rs4549631	6	126966308	5.56e-11	5.56e-11	QRS duration - exome	Prins & Mead, 2018	Locus
1	rs1572569	rs373980643	6	126771687	rs11423823	6	126674371	2.9e-09	2.9e-09	LVEDV, RVEDV, RVESV, RVESV Indexed	Pirruccello et al., 2022	Locus
1	rs1572569	rs373980643	6	126771687	rs9388498	6	126552277	3.9e-09	3.9e-09	LVMi	Khurshid et al., 2022	Locus
1	rs2184967	rs373980643	6	126773487	rs9401890	6	126881295	3.03e-19	3.03e-19	QRS interval	Young - unpublished	Locus
1	rs2184967	rs373980643	6	126773487	rs4549631	6	126966308	5.56e-11	5.56e-11	QRS duration - exome	Prins & Mead, 2018	Locus
1	rs2184967	rs373980643	6	126773487	rs11423823	6	126674371	2.9e-09	2.9e-09	LVEDV, RVEDV, RVESV, RVESV Indexed	Pirruccello et al., 2022	Locus
1	rs2184967	rs373980643	6	126773487	rs9388498	6	126552277	3.9e-09	3.9e-09	LVMi	Khurshid et al., 2022	Locus
1	rs4559102	rs373980643	6	126773580	rs9401890	6	126881295	3.03e-19	3.03e-19	QRS interval	Young - unpublished	Locus
1	rs4559102	rs373980643	6	126773580	rs4549631	6	126966308	5.56e-11	5.56e-11	QRS duration - exome	Prins & Mead, 2018	Locus
1	rs4559102	rs373980643	6	126773580	rs11423823	6	126674371	2.9e-09	2.9e-09	LVEDV, RVEDV, RVESV, RVESV Indexed	Pirruccello et al., 2022	Locus
1	rs4559102	rs373980643	6	126773580	rs9388498	6	126552277	3.9e-09	3.9e-09	LVMi	Khurshid et al., 2022	Locus
1	rs9388494	rs373980643	6	126776094	rs9401890	6	126881295	3.03e-19	3.03e-19	QRS interval	Young - unpublished	Locus
1	rs9388494	rs373980643	6	126776094	rs4549631	6	126966308	5.56e-11	5.56e-11	QRS duration - exome	Prins & Mead, 2018	Locus
1	rs9388494	rs373980643	6	126776094	rs11423823	6	126674371	2.9e-09	2.9e-09	LVEDV, RVEDV, RVESV, RVESV Indexed	Pirruccello et al., 2022	Locus
1	rs9388494	rs373980643	6	126776094	rs9388498	6	126552277	3.9e-09	3.9e-09	LVMi	Khurshid et al., 2022	Locus
1	rs9375441	rs373980643	6	126778600	rs9401890	6	126881295	3.03e-19	3.03e-19	QRS interval	Young - unpublished	Locus
1	rs9375441	rs373980643	6	126778600	rs4549631	6	126966308	5.56e-11	5.56e-11	QRS duration - exome	Prins & Mead, 2018	Locus
1	rs9375441	rs373980643	6	126778600	rs11423823	6	126674371	2.9e-09	2.9e-09	LVEDV, RVEDV, RVESV, RVESV Indexed	Pirruccello et al., 2022	Locus
1	rs9375441	rs373980643	6	126778600	rs9388498	6	126552277	3.9e-09	3.9e-09	LVMi	Khurshid et al., 2022	Locus
1	rs36081436	rs373980643	6	126780216	rs9401890	6	126881295	3.03e-19	3.03e-19	QRS interval	Young - unpublished	Locus
1	rs36081436	rs373980643	6	126780216	rs4549631	6	126966308	5.56e-11	5.56e-11	QRS duration - exome	Prins & Mead, 2018	Locus
1	rs36081436	rs373980643	6	126780216	rs11423823	6	126674371	2.9e-09	2.9e-09	LVEDV, RVEDV, RVESV, RVESV Indexed	Pirruccello et al., 2022	Locus
1	rs36081436	rs373980643	6	126780216	rs9388498	6	126552277	3.9e-09	3.9e-09	LVMi	Khurshid et al., 2022	Locus
1	rs4895808	rs373980643	6	126781434	rs9401890	6	126881295	3.03e-19	3.03e-19	QRS interval	Young - unpublished	Locus
1	rs4895808	rs373980643	6	126781434	rs4549631	6	126966308	5.56e-11	5.56e-11	QRS duration - exome	Prins & Mead, 2018	Locus
1	rs4895808	rs373980643	6	126781434	rs11423823	6	126674371	2.9e-09	2.9e-09	LVEDV, RVEDV, RVESV, RVESV Indexed	Pirruccello et al., 2022	Locus
1	rs4895808	rs373980643	6	126781434	rs9388498	6	126552277	3.9e-09	3.9e-09	LVMi	Khurshid et al., 2022	Locus
1	rs9388495	rs373980643	6	126782457	rs9401890	6	126881295	3.03e-19	3.03e-19	QRS interval	Young - unpublished	Locus
1	rs9388495	rs373980643	6	126782457	rs4549631	6	126966308	5.56e-11	5.56e-11	QRS duration - exome	Prins & Mead, 2018	Locus
1	rs9388495	rs373980643	6	126782457	rs11423823	6	126674371	2.9e-09	2.9e-09	LVEDV, RVEDV, RVESV, RVESV Indexed	Pirruccello et al., 2022	Locus
1	rs9388495	rs373980643	6	126782457	rs9388498	6	126552277	3.9e-09	3.9e-09	LVMi	Khurshid et al., 2022	Locus
1	rs9388496	rs373980643	6	126785062	rs9401890	6	126881295	3.03e-19	3.03e-19	QRS interval	Young - unpublished	Locus
1	rs9388496	rs373980643	6	126785062	rs4549631	6	126966308	5.56e-11	5.56e-11	QRS duration - exome	Prins & Mead, 2018	Locus
1	rs9388496	rs373980643	6	126785062	rs11423823	6	126674371	2.9e-09	2.9e-09	LVEDV, RVEDV, RVESV, RVESV Indexed	Pirruccello et al., 2022	Locus
1	rs9388496	rs373980643	6	126785062	rs9388498	6	126552277	3.9e-09	3.9e-09	LVMi	Khurshid et al., 2022	Locus
1	rs1844594	rs373980643	6	126788107	rs9401890	6	126881295	3.03e-19	3.03e-19	QRS interval	Young - unpublished	Locus
1	rs1844594	rs373980643	6	126788107	rs4549631	6	126966308	5.56e-11	5.56e-11	QRS duration - exome	Prins & Mead, 2018	Locus
1	rs1844594	rs373980643	6	126788107	rs11423823	6	126674371	2.9e-09	2.9e-09	LVEDV, RVEDV, RVESV, RVESV Indexed	Pirruccello et al., 2022	Locus
1	rs1844594	rs373980643	6	126788107	rs9388498	6	126552277	3.9e-09	3.9e-09	LVMi	Khurshid et al., 2022	Locus
1	rs9398809	rs373980643	6	126789144	rs9401890	6	126881295	3.03e-19	3.03e-19	QRS interval	Young - unpublished	Locus
1	rs9398809	rs373980643	6	126789144	rs4549631	6	126966308	5.56e-11	5.56e-11	QRS duration - exome	Prins & Mead, 2018	Locus
1	rs9398809	rs373980643	6	126789144	rs11423823	6	126674371	2.9e-09	2.9e-09	LVEDV, RVEDV, RVESV, RVESV Indexed	Pirruccello et al., 2022	Locus
1	rs9398809	rs373980643	6	126789144	rs9388498	6	126552277	3.9e-09	3.9e-09	LVMi	Khurshid et al., 2022	Locus
1	rs9385401	rs373980643	6	126789472	rs9401890	6	126881295	3.03e-19	3.03e-19	QRS interval	Young - unpublished	Locus
1	rs9385401	rs373980643	6	126789472	rs4549631	6	126966308	5.56e-11	5.56e-11	QRS duration - exome	Prins & Mead, 2018	Locus
1	rs9385401	rs373980643	6	126789472	rs11423823	6	126674371	2.9e-09	2.9e-09	LVEDV, RVEDV, RVESV, RVESV Indexed	Pirruccello et al., 2022	Locus
1	rs9385401	rs373980643	6	126789472	rs9388498	6	126552277	3.9e-09	3.9e-09	LVMi	Khurshid et al., 2022	Locus
1	rs9401883	rs373980643	6	126797111	rs9401890	6	126881295	3.03e-19	3.03e-19	QRS interval	Young - unpublished	Locus
1	rs9401883	rs373980643	6	126797111	rs4549631	6	126966308	5.56e-11	5.56e-11	QRS duration - exome	Prins & Mead, 2018	Locus
1	rs9401883	rs373980643	6	126797111	rs11423823	6	126674371	2.9e-09	2.9e-09	LVEDV, RVEDV, RVESV, RVESV Indexed	Pirruccello et al., 2022	Locus
1	rs9401883	rs373980643	6	126797111	rs9388498	6	126552277	3.9e-09	3.9e-09	LVMi	Khurshid et al., 2022	Locus
1	rs1159619	rs373980643	6	126801144	rs9401890	6	126881295	3.03e-19	3.03e-19	QRS interval	Young - unpublished	Locus
1	rs1159619	rs373980643	6	126801144	rs4549631	6	126966308	5.56e-11	5.56e-11	QRS duration - exome	Prins & Mead, 2018	Locus
1	rs1159619	rs373980643	6	126801144	rs11423823	6	126674371	2.9e-09	2.9e-09	LVEDV, RVEDV, RVESV, RVESV Indexed	Pirruccello et al., 2022	Locus
1	rs1159619	rs373980643	6	126801144	rs9388498	6	126552277	3.9e-09	3.9e-09	LVMi	Khurshid et al., 2022	Locus
1	rs9375442	rs373980643	6	126803137	rs9401890	6	126881295	3.03e-19	3.03e-19	QRS interval	Young - unpublished	Locus
1	rs9375442	rs373980643	6	126803137	rs4549631	6	126966308	5.56e-11	5.56e-11	QRS duration - exome	Prins & Mead, 2018	Locus
1	rs9375442	rs373980643	6	126803137	rs11423823	6	126674371	2.9e-09	2.9e-09	LVEDV, RVEDV, RVESV, RVESV Indexed	Pirruccello et al., 2022	Locus
1	rs9375442	rs373980643	6	126803137	rs9388498	6	126552277	3.9e-09	3.9e-09	LVMi	Khurshid et al., 2022	Locus
1	rs2050644	rs373980643	6	126805255	rs9401890	6	126881295	3.03e-19	3.03e-19	QRS interval	Young - unpublished	Locus
1	rs2050644	rs373980643	6	126805255	rs4549631	6	126966308	5.56e-11	5.56e-11	QRS duration - exome	Prins & Mead, 2018	Locus
1	rs2050644	rs373980643	6	126805255	rs11423823	6	126674371	2.9e-09	2.9e-09	LVEDV, RVEDV, RVESV, RVESV Indexed	Pirruccello et al., 2022	Locus
1	rs2050644	rs373980643	6	126805255	rs9388498	6	126552277	3.9e-09	3.9e-09	LVMi	Khurshid et al., 2022	Locus
1	rs4422634	rs373980643	6	126806676	rs9401890	6	126881295	3.03e-19	3.03e-19	QRS interval	Young - unpublished	Locus
1	rs4422634	rs373980643	6	126806676	rs4549631	6	126966308	5.56e-11	5.56e-11	QRS duration - exome	Prins & Mead, 2018	Locus
1	rs4422634	rs373980643	6	126806676	rs11423823	6	126674371	2.9e-09	2.9e-09	LVEDV, RVEDV, RVESV, RVESV Indexed	Pirruccello et al., 2022	Locus
1	rs4422634	rs373980643	6	126806676	rs9388498	6	126552277	3.9e-09	3.9e-09	LVMi	Khurshid et al., 2022	Locus
1	rs1120786	rs373980643	6	126808637	rs9401890	6	126881295	3.03e-19	3.03e-19	QRS interval	Young - unpublished	Locus
1	rs1120786	rs373980643	6	126808637	rs4549631	6	126966308	5.56e-11	5.56e-11	QRS duration - exome	Prins & Mead, 2018	Locus
1	rs1120786	rs373980643	6	126808637	rs11423823	6	126674371	2.9e-09	2.9e-09	LVEDV, RVEDV, RVESV, RVESV Indexed	Pirruccello et al., 2022	Locus
1	rs1120786	rs373980643	6	126808637	rs9388498	6	126552277	3.9e-09	3.9e-09	LVMi	Khurshid et al., 2022	Locus
1	rs9372839	rs373980643	6	126809870	rs9401890	6	126881295	3.03e-19	3.03e-19	QRS interval	Young - unpublished	Locus
1	rs9372839	rs373980643	6	126809870	rs4549631	6	126966308	5.56e-11	5.56e-11	QRS duration - exome	Prins & Mead, 2018	Locus
1	rs9372839	rs373980643	6	126809870	rs11423823	6	126674371	2.9e-09	2.9e-09	LVEDV, RVEDV, RVESV, RVESV Indexed	Pirruccello et al., 2022	Locus
1	rs9372839	rs373980643	6	126809870	rs9388498	6	126552277	3.9e-09	3.9e-09	LVMi	Khurshid et al., 2022	Locus
1	rs2326451	rs373980643	6	126811928	rs9401890	6	126881295	3.03e-19	3.03e-19	QRS interval	Young - unpublished	Locus
1	rs2326451	rs373980643	6	126811928	rs4549631	6	126966308	5.56e-11	5.56e-11	QRS duration - exome	Prins & Mead, 2018	Locus
1	rs2326451	rs373980643	6	126811928	rs11423823	6	126674371	2.9e-09	2.9e-09	LVEDV, RVEDV, RVESV, RVESV Indexed	Pirruccello et al., 2022	Locus
1	rs2326451	rs373980643	6	126811928	rs9388498	6	126552277	3.9e-09	3.9e-09	LVMi	Khurshid et al., 2022	Locus
1	rs9398810	rs373980643	6	126815604	rs9401890	6	126881295	3.03e-19	3.03e-19	QRS interval	Young - unpublished	Locus
1	rs9398810	rs373980643	6	126815604	rs4549631	6	126966308	5.56e-11	5.56e-11	QRS duration - exome	Prins & Mead, 2018	Locus
1	rs9398810	rs373980643	6	126815604	rs11423823	6	126674371	2.9e-09	2.9e-09	LVEDV, RVEDV, RVESV, RVESV Indexed	Pirruccello et al., 2022	Locus
1	rs9398810	rs373980643	6	126815604	rs9388498	6	126552277	3.9e-09	3.9e-09	LVMi	Khurshid et al., 2022	Locus
1	rs4418209	rs373980643	6	126819699	rs9401890	6	126881295	3.03e-19	3.03e-19	QRS interval	Young - unpublished	Locus
1	rs4418209	rs373980643	6	126819699	rs4549631	6	126966308	5.56e-11	5.56e-11	QRS duration - exome	Prins & Mead, 2018	Locus
1	rs4418209	rs373980643	6	126819699	rs11423823	6	126674371	2.9e-09	2.9e-09	LVEDV, RVEDV, RVESV, RVESV Indexed	Pirruccello et al., 2022	Locus
1	rs4418209	rs373980643	6	126819699	rs9388498	6	126552277	3.9e-09	3.9e-09	LVMi	Khurshid et al., 2022	Locus
1	rs9372840	rs373980643	6	126822635	rs9401890	6	126881295	3.03e-19	3.03e-19	QRS interval	Young - unpublished	Locus
1	rs9372840	rs373980643	6	126822635	rs4549631	6	126966308	5.56e-11	5.56e-11	QRS duration - exome	Prins & Mead, 2018	Locus
1	rs9372840	rs373980643	6	126822635	rs11423823	6	126674371	2.9e-09	2.9e-09	LVEDV, RVEDV, RVESV, RVESV Indexed	Pirruccello et al., 2022	Locus
1	rs9372840	rs373980643	6	126822635	rs9388498	6	126552277	3.9e-09	3.9e-09	LVMi	Khurshid et al., 2022	Locus
1	rs9401885	rs373980643	6	126825837	rs9401890	6	126881295	3.03e-19	3.03e-19	QRS interval	Young - unpublished	Locus
1	rs9401885	rs373980643	6	126825837	rs4549631	6	126966308	5.56e-11	5.56e-11	QRS duration - exome	Prins & Mead, 2018	Locus
1	rs9401885	rs373980643	6	126825837	rs11423823	6	126674371	2.9e-09	2.9e-09	LVEDV, RVEDV, RVESV, RVESV Indexed	Pirruccello et al., 2022	Locus
1	rs9401885	rs373980643	6	126825837	rs9388498	6	126552277	3.9e-09	3.9e-09	LVMi	Khurshid et al., 2022	Locus
1	rs749407898	rs373980643	6	126825885	rs9401890	6	126881295	3.03e-19	3.03e-19	QRS interval	Young - unpublished	Locus
1	rs749407898	rs373980643	6	126825885	rs4549631	6	126966308	5.56e-11	5.56e-11	QRS duration - exome	Prins & Mead, 2018	Locus
1	rs749407898	rs373980643	6	126825885	rs11423823	6	126674371	2.9e-09	2.9e-09	LVEDV, RVEDV, RVESV, RVESV Indexed	Pirruccello et al., 2022	Locus
1	rs749407898	rs373980643	6	126825885	rs9388498	6	126552277	3.9e-09	3.9e-09	LVMi	Khurshid et al., 2022	Locus
1	rs2130603	rs373980643	6	126826819	rs9401890	6	126881295	3.03e-19	3.03e-19	QRS interval	Young - unpublished	Locus
1	rs2130603	rs373980643	6	126826819	rs4549631	6	126966308	5.56e-11	5.56e-11	QRS duration - exome	Prins & Mead, 2018	Locus
1	rs2130603	rs373980643	6	126826819	rs11423823	6	126674371	2.9e-09	2.9e-09	LVEDV, RVEDV, RVESV, RVESV Indexed	Pirruccello et al., 2022	Locus
1	rs2130603	rs373980643	6	126826819	rs9388498	6	126552277	3.9e-09	3.9e-09	LVMi	Khurshid et al., 2022	Locus
1	rs7738135	rs373980643	6	126829981	rs9401890	6	126881295	3.03e-19	3.03e-19	QRS interval	Young - unpublished	Locus
1	rs7738135	rs373980643	6	126829981	rs4549631	6	126966308	5.56e-11	5.56e-11	QRS duration - exome	Prins & Mead, 2018	Locus
1	rs7738135	rs373980643	6	126829981	rs11423823	6	126674371	2.9e-09	2.9e-09	LVEDV, RVEDV, RVESV, RVESV Indexed	Pirruccello et al., 2022	Locus
1	rs7738135	rs373980643	6	126829981	rs9388498	6	126552277	3.9e-09	3.9e-09	LVMi	Khurshid et al., 2022	Locus
1	rs4053271	rs373980643	6	126830512	rs9401890	6	126881295	3.03e-19	3.03e-19	QRS interval	Young - unpublished	Locus
1	rs4053271	rs373980643	6	126830512	rs4549631	6	126966308	5.56e-11	5.56e-11	QRS duration - exome	Prins & Mead, 2018	Locus
1	rs4053271	rs373980643	6	126830512	rs11423823	6	126674371	2.9e-09	2.9e-09	LVEDV, RVEDV, RVESV, RVESV Indexed	Pirruccello et al., 2022	Locus
1	rs4053271	rs373980643	6	126830512	rs9388498	6	126552277	3.9e-09	3.9e-09	LVMi	Khurshid et al., 2022	Locus
1	rs1490387	rs373980643	6	126834083	rs9401890	6	126881295	3.03e-19	3.03e-19	QRS interval	Young - unpublished	Locus
1	rs1490387	rs373980643	6	126834083	rs4549631	6	126966308	5.56e-11	5.56e-11	QRS duration - exome	Prins & Mead, 2018	Locus
1	rs1490387	rs373980643	6	126834083	rs11423823	6	126674371	2.9e-09	2.9e-09	LVEDV, RVEDV, RVESV, RVESV Indexed	Pirruccello et al., 2022	Locus
1	rs1490387	rs373980643	6	126834083	rs9388498	6	126552277	3.9e-09	3.9e-09	LVMi	Khurshid et al., 2022	Locus
1	rs9375446	rs373980643	6	126835015	rs9401890	6	126881295	3.03e-19	3.03e-19	QRS interval	Young - unpublished	Locus
1	rs9375446	rs373980643	6	126835015	rs4549631	6	126966308	5.56e-11	5.56e-11	QRS duration - exome	Prins & Mead, 2018	Locus
1	rs9375446	rs373980643	6	126835015	rs11423823	6	126674371	2.9e-09	2.9e-09	LVEDV, RVEDV, RVESV, RVESV Indexed	Pirruccello et al., 2022	Locus
1	rs9375446	rs373980643	6	126835015	rs9388498	6	126552277	3.9e-09	3.9e-09	LVMi	Khurshid et al., 2022	Locus
1	rs1490388	rs373980643	6	126835655	rs9401890	6	126881295	3.03e-19	3.03e-19	QRS interval	Young - unpublished	Locus
1	rs1490388	rs373980643	6	126835655	rs4549631	6	126966308	5.56e-11	5.56e-11	QRS duration - exome	Prins & Mead, 2018	Locus
1	rs1490388	rs373980643	6	126835655	rs11423823	6	126674371	2.9e-09	2.9e-09	LVEDV, RVEDV, RVESV, RVESV Indexed	Pirruccello et al., 2022	Locus
1	rs1490388	rs373980643	6	126835655	rs9388498	6	126552277	3.9e-09	3.9e-09	LVMi	Khurshid et al., 2022	Locus
1	6:126836447_AT_A	rs373980643	6	126836447	rs9401890	6	126881295	3.03e-19	3.03e-19	QRS interval	Young - unpublished	Locus
1	6:126836447_AT_A	rs373980643	6	126836447	rs4549631	6	126966308	5.56e-11	5.56e-11	QRS duration - exome	Prins & Mead, 2018	Locus
1	6:126836447_AT_A	rs373980643	6	126836447	rs11423823	6	126674371	2.9e-09	2.9e-09	LVEDV, RVEDV, RVESV, RVESV Indexed	Pirruccello et al., 2022	Locus
1	6:126836447_AT_A	rs373980643	6	126836447	rs9388498	6	126552277	3.9e-09	3.9e-09	LVMi	Khurshid et al., 2022	Locus
1	rs1907067	rs373980643	6	126837663	rs9401890	6	126881295	3.03e-19	3.03e-19	QRS interval	Young - unpublished	Locus
1	rs1907067	rs373980643	6	126837663	rs4549631	6	126966308	5.56e-11	5.56e-11	QRS duration - exome	Prins & Mead, 2018	Locus
1	rs1907067	rs373980643	6	126837663	rs11423823	6	126674371	2.9e-09	2.9e-09	LVEDV, RVEDV, RVESV, RVESV Indexed	Pirruccello et al., 2022	Locus
1	rs1907067	rs373980643	6	126837663	rs9388498	6	126552277	3.9e-09	3.9e-09	LVMi	Khurshid et al., 2022	Locus
1	rs1602278	rs373980643	6	126838605	rs9401890	6	126881295	3.03e-19	3.03e-19	QRS interval	Young - unpublished	Locus
1	rs1602278	rs373980643	6	126838605	rs4549631	6	126966308	5.56e-11	5.56e-11	QRS duration - exome	Prins & Mead, 2018	Locus
1	rs1602278	rs373980643	6	126838605	rs11423823	6	126674371	2.9e-09	2.9e-09	LVEDV, RVEDV, RVESV, RVESV Indexed	Pirruccello et al., 2022	Locus
1	rs1602278	rs373980643	6	126838605	rs9388498	6	126552277	3.9e-09	3.9e-09	LVMi	Khurshid et al., 2022	Locus
1	rs1490384	rs373980643	6	126851160	rs9401890	6	126881295	3.03e-19	3.03e-19	QRS interval	Young - unpublished	Locus
1	rs1490384	rs373980643	6	126851160	rs4549631	6	126966308	5.56e-11	5.56e-11	QRS duration - exome	Prins & Mead, 2018	Locus
1	rs1490384	rs373980643	6	126851160	rs11423823	6	126674371	2.9e-09	2.9e-09	LVEDV, RVEDV, RVESV, RVESV Indexed	Pirruccello et al., 2022	Locus
1	rs1490384	rs373980643	6	126851160	rs9388498	6	126552277	3.9e-09	3.9e-09	LVMi	Khurshid et al., 2022	Locus
6	rs12190287	rs162185	6	134214525	rs162185	6	134226147	9.4e-17	9.4e-17	restingHR	Mensah-Kane et al., 2021	Locus
6	rs12190287	rs162185	6	134214525	rs2627230	6	134379869	8.9e-14	8.9e-14	QT interval, JT interval	Young - unpublished	Locus
6	rs12190287	rs162185	6	134214525	rs12190287	6	134214525	2.9├ù10-10	2.9e-10	PR interval	Ntalla et al., 2020	Locus
6	rs162185	rs162185	6	134226147	rs162185	6	134226147	9.4e-17	9.4e-17	restingHR	Mensah-Kane et al., 2021	LD
6	rs162185	rs162185	6	134226147	rs2627230	6	134379869	8.9e-14	8.9e-14	QT interval, JT interval	Young - unpublished	Locus
6	rs162185	rs162185	6	134226147	rs12190287	6	134214525	2.9├ù10-10	2.9e-10	PR interval	Ntalla et al., 2020	LD
13	rs2980478	rs1915986	8	8088230	rs9693219	8	8094116	2.7e-13	2.7e-13	Asc Aorta Diam	Pirruccello et al., 2022	Locus
13	rs2980478	rs1915986	8	8088230	rs2976944	8	8270914	3.50E?08	3.5e-08	Tpe	Ramirez et al., 2020	Locus
13	rs2955581	rs1915986	8	8088877	rs9693219	8	8094116	2.7e-13	2.7e-13	Asc Aorta Diam	Pirruccello et al., 2022	Locus
13	rs2955581	rs1915986	8	8088877	rs2976944	8	8270914	3.50E?08	3.5e-08	Tpe	Ramirez et al., 2020	Locus
13	rs2945319	rs1915986	8	8088933	rs9693219	8	8094116	2.7e-13	2.7e-13	Asc Aorta Diam	Pirruccello et al., 2022	Locus
13	rs2945319	rs1915986	8	8088933	rs2976944	8	8270914	3.50E?08	3.5e-08	Tpe	Ramirez et al., 2020	Locus
13	rs2945321	rs1915986	8	8089207	rs9693219	8	8094116	2.7e-13	2.7e-13	Asc Aorta Diam	Pirruccello et al., 2022	Locus
13	rs2945321	rs1915986	8	8089207	rs2976944	8	8270914	3.50E?08	3.5e-08	Tpe	Ramirez et al., 2020	Locus
13	rs10101399	rs1915986	8	8089277	rs9693219	8	8094116	2.7e-13	2.7e-13	Asc Aorta Diam	Pirruccello et al., 2022	Locus
13	rs10101399	rs1915986	8	8089277	rs2976944	8	8270914	3.50E?08	3.5e-08	Tpe	Ramirez et al., 2020	Locus
13	rs2980436	rs1915986	8	8092025	rs9693219	8	8094116	2.7e-13	2.7e-13	Asc Aorta Diam	Pirruccello et al., 2022	Locus
13	rs2980436	rs1915986	8	8092025	rs2976944	8	8270914	3.50E?08	3.5e-08	Tpe	Ramirez et al., 2020	Locus
13	rs1878561	rs1915986	8	8092405	rs9693219	8	8094116	2.7e-13	2.7e-13	Asc Aorta Diam	Pirruccello et al., 2022	Locus
13	rs1878561	rs1915986	8	8092405	rs2976944	8	8270914	3.50E?08	3.5e-08	Tpe	Ramirez et al., 2020	Locus
13	rs2945253	rs1915986	8	8093578	rs9693219	8	8094116	2.7e-13	2.7e-13	Asc Aorta Diam	Pirruccello et al., 2022	Locus
13	rs2945253	rs1915986	8	8093578	rs2976944	8	8270914	3.50E?08	3.5e-08	Tpe	Ramirez et al., 2020	Locus
13	rs9693219	rs1915986	8	8094116	rs9693219	8	8094116	2.7e-13	2.7e-13	Asc Aorta Diam	Pirruccello et al., 2022	Locus
13	rs9693219	rs1915986	8	8094116	rs2976944	8	8270914	3.50E?08	3.5e-08	Tpe	Ramirez et al., 2020	Locus
13	rs2945250	rs1915986	8	8094555	rs9693219	8	8094116	2.7e-13	2.7e-13	Asc Aorta Diam	Pirruccello et al., 2022	Locus
13	rs2945250	rs1915986	8	8094555	rs2976944	8	8270914	3.50E?08	3.5e-08	Tpe	Ramirez et al., 2020	Locus
13	rs2980438	rs1915986	8	8094825	rs9693219	8	8094116	2.7e-13	2.7e-13	Asc Aorta Diam	Pirruccello et al., 2022	Locus
13	rs2980438	rs1915986	8	8094825	rs2976944	8	8270914	3.50E?08	3.5e-08	Tpe	Ramirez et al., 2020	Locus
13	rs2980439	rs1915986	8	8094870	rs9693219	8	8094116	2.7e-13	2.7e-13	Asc Aorta Diam	Pirruccello et al., 2022	Locus
13	rs2980439	rs1915986	8	8094870	rs2976944	8	8270914	3.50E?08	3.5e-08	Tpe	Ramirez et al., 2020	Locus
13	rs2980441	rs1915986	8	8095129	rs9693219	8	8094116	2.7e-13	2.7e-13	Asc Aorta Diam	Pirruccello et al., 2022	Locus
13	rs2980441	rs1915986	8	8095129	rs2976944	8	8270914	3.50E?08	3.5e-08	Tpe	Ramirez et al., 2020	Locus
13	rs2945232	rs1915986	8	8098038	rs9693219	8	8094116	2.7e-13	2.7e-13	Asc Aorta Diam	Pirruccello et al., 2022	Locus
13	rs2945232	rs1915986	8	8098038	rs2976944	8	8270914	3.50E?08	3.5e-08	Tpe	Ramirez et al., 2020	Locus
13	rs2945230	rs1915986	8	8109936	rs9693219	8	8094116	2.7e-13	2.7e-13	Asc Aorta Diam	Pirruccello et al., 2022	Locus
13	rs2945230	rs1915986	8	8109936	rs2976944	8	8270914	3.50E?08	3.5e-08	Tpe	Ramirez et al., 2020	Locus
13	rs2980419	rs1915986	8	8114141	rs9693219	8	8094116	2.7e-13	2.7e-13	Asc Aorta Diam	Pirruccello et al., 2022	Locus
13	rs2980419	rs1915986	8	8114141	rs2976944	8	8270914	3.50E?08	3.5e-08	Tpe	Ramirez et al., 2020	Locus
13	rs1915986	rs1915986	8	8114543	rs9693219	8	8094116	2.7e-13	2.7e-13	Asc Aorta Diam	Pirruccello et al., 2022	LD
13	rs1915986	rs1915986	8	8114543	rs2976944	8	8270914	3.50E?08	3.5e-08	Tpe	Ramirez et al., 2020	LD
13	rs2948288	rs1915986	8	8115304	rs9693219	8	8094116	2.7e-13	2.7e-13	Asc Aorta Diam	Pirruccello et al., 2022	Locus
13	rs2948288	rs1915986	8	8115304	rs2976944	8	8270914	3.50E?08	3.5e-08	Tpe	Ramirez et al., 2020	Locus
13	rs2945269	rs1915986	8	8115578	rs9693219	8	8094116	2.7e-13	2.7e-13	Asc Aorta Diam	Pirruccello et al., 2022	Locus
13	rs2945269	rs1915986	8	8115578	rs2976944	8	8270914	3.50E?08	3.5e-08	Tpe	Ramirez et al., 2020	Locus
13	8:8116029_GT_G	rs1915986	8	8116029	rs9693219	8	8094116	2.7e-13	2.7e-13	Asc Aorta Diam	Pirruccello et al., 2022	Locus
13	8:8116029_GT_G	rs1915986	8	8116029	rs2976944	8	8270914	3.50E?08	3.5e-08	Tpe	Ramirez et al., 2020	Locus
6	rs62526480	rs62526480	8	122681022	rs11992999	8	122639443	4.42e-14	4.42e-14	AAdis	Francis et al., 2022	LD
6	rs62526480	rs62526480	8	122681022	rs563877611	8	122649630	5.9e-10	5.9e-10	Ascending AoD	Fung et al., 2021	LD
6	rs62526480	rs62526480	8	122681022	rs10111085	8	122646152	2.00E0?12	2e-12	ascending aorta diameter, Asc Aorta Diam	Pirruccello et al., 2022	LD
6	rs10089659	rs62526480	8	122681374	rs11992999	8	122639443	4.42e-14	4.42e-14	AAdis	Francis et al., 2022	Locus
6	rs10089659	rs62526480	8	122681374	rs563877611	8	122649630	5.9e-10	5.9e-10	Ascending AoD	Fung et al., 2021	Locus
6	rs10089659	rs62526480	8	122681374	rs10111085	8	122646152	2.00E0?12	2e-12	ascending aorta diameter, Asc Aorta Diam	Pirruccello et al., 2022	Locus
6	rs10102879	rs62526480	8	122681402	rs11992999	8	122639443	4.42e-14	4.42e-14	AAdis	Francis et al., 2022	Locus
6	rs10102879	rs62526480	8	122681402	rs563877611	8	122649630	5.9e-10	5.9e-10	Ascending AoD	Fung et al., 2021	Locus
6	rs10102879	rs62526480	8	122681402	rs10111085	8	122646152	2.00E0?12	2e-12	ascending aorta diameter, Asc Aorta Diam	Pirruccello et al., 2022	Locus
6	rs9297647	rs62526480	8	122683440	rs11992999	8	122639443	4.42e-14	4.42e-14	AAdis	Francis et al., 2022	Locus
6	rs9297647	rs62526480	8	122683440	rs563877611	8	122649630	5.9e-10	5.9e-10	Ascending AoD	Fung et al., 2021	Locus
6	rs9297647	rs62526480	8	122683440	rs10111085	8	122646152	2.00E0?12	2e-12	ascending aorta diameter, Asc Aorta Diam	Pirruccello et al., 2022	Locus
6	rs16892993	rs62526480	8	122684138	rs11992999	8	122639443	4.42e-14	4.42e-14	AAdis	Francis et al., 2022	Locus
6	rs16892993	rs62526480	8	122684138	rs563877611	8	122649630	5.9e-10	5.9e-10	Ascending AoD	Fung et al., 2021	Locus
6	rs16892993	rs62526480	8	122684138	rs10111085	8	122646152	2.00E0?12	2e-12	ascending aorta diameter, Asc Aorta Diam	Pirruccello et al., 2022	Locus
6	rs1008996	rs62526480	8	122685453	rs11992999	8	122639443	4.42e-14	4.42e-14	AAdis	Francis et al., 2022	Locus
6	rs1008996	rs62526480	8	122685453	rs563877611	8	122649630	5.9e-10	5.9e-10	Ascending AoD	Fung et al., 2021	Locus
6	rs1008996	rs62526480	8	122685453	rs10111085	8	122646152	2.00E0?12	2e-12	ascending aorta diameter, Asc Aorta Diam	Pirruccello et al., 2022	Locus
1	rs62530593	rs34123659	8	125848919		8	125858538	8.7e-21	8.7e-21	LVESV, LVESV Indexed, LVEF, RVEF	Pirruccello et al., 2022	Locus
1	rs62530593	rs34123659	8	125848919	rs12541595	8	125857359	3.62e-12	3.62e-12	LVESV, DCM	Tadros et al., 2021	Locus
1	rs62530593	rs34123659	8	125848919	rs200712209	8	125858538	1.7e-11	1.7e-11	LVESV, LVEF	Aung et al., 2019	Locus
1	rs62530593	rs34123659	8	125848919		8	125858538	1.8e-11	1.8e-11	lvedv, lvedvi, lvesv, lvesvi	Pirruccello et al., 2020	Locus
1	rs62530593	rs34123659	8	125848919	rs7461129	8	125861374	2.17e-11	2.17e-11	spQRSTa	Young - unpublished	Locus
1	rs62530593	rs34123659	8	125848919	8:125858538_GA_G	8	125858538	2.3e-11	2.3e-11	LVMWT	Aung et al., 2023	Locus
1	rs62530593	rs34123659	8	125848919	rs10105974	8	125923696	4.86e-10	4.86e-10	LVDD - diastolic internal dimension	Wild et al., 2017	Locus
1	rs62530593	rs34123659	8	125848919	rs35006907	8	125859817	0.96307	0.96307	Fractal dimension	Meyer et al., 2020	Locus
1	rs62530593	rs34123659	8	125848919	rs35006907	8	125859817	1.6├ù10-12	1.6e-12	PR interval	Ntalla et al., 2020	Locus
13	rs10107090	rs34866937	8	125849614		8	125858538	8.7e-21	8.7e-21	LVESV, LVESV Indexed, LVEF, RVEF	Pirruccello et al., 2022	Locus
13	rs10107090	rs34866937	8	125849614	rs12541595	8	125857359	3.62e-12	3.62e-12	LVESV, DCM	Tadros et al., 2021	Locus
13	rs10107090	rs34866937	8	125849614	rs200712209	8	125858538	1.7e-11	1.7e-11	LVESV, LVEF	Aung et al., 2019	Locus
13	rs10107090	rs34866937	8	125849614		8	125858538	1.8e-11	1.8e-11	lvedv, lvedvi, lvesv, lvesvi	Pirruccello et al., 2020	Locus
13	rs10107090	rs34866937	8	125849614	rs7461129	8	125861374	2.17e-11	2.17e-11	spQRSTa	Young - unpublished	Locus
13	rs10107090	rs34866937	8	125849614	8:125858538_GA_G	8	125858538	2.3e-11	2.3e-11	LVMWT	Aung et al., 2023	Locus
13	rs10107090	rs34866937	8	125849614	rs10105974	8	125923696	4.86e-10	4.86e-10	LVDD - diastolic internal dimension	Wild et al., 2017	Locus
13	rs10107090	rs34866937	8	125849614	rs35006907	8	125859817	0.96307	0.96307	Fractal dimension	Meyer et al., 2020	Locus
13	rs10107090	rs34866937	8	125849614	rs35006907	8	125859817	1.6├ù10-12	1.6e-12	PR interval	Ntalla et al., 2020	Locus
13	8:125850143_TCTTTC_T	rs34866937	8	125850143		8	125858538	8.7e-21	8.7e-21	LVESV, LVESV Indexed, LVEF, RVEF	Pirruccello et al., 2022	Locus
13	8:125850143_TCTTTC_T	rs34866937	8	125850143	rs12541595	8	125857359	3.62e-12	3.62e-12	LVESV, DCM	Tadros et al., 2021	Locus
13	8:125850143_TCTTTC_T	rs34866937	8	125850143	rs200712209	8	125858538	1.7e-11	1.7e-11	LVESV, LVEF	Aung et al., 2019	Locus
13	8:125850143_TCTTTC_T	rs34866937	8	125850143		8	125858538	1.8e-11	1.8e-11	lvedv, lvedvi, lvesv, lvesvi	Pirruccello et al., 2020	Locus
13	8:125850143_TCTTTC_T	rs34866937	8	125850143	rs7461129	8	125861374	2.17e-11	2.17e-11	spQRSTa	Young - unpublished	Locus
13	8:125850143_TCTTTC_T	rs34866937	8	125850143	8:125858538_GA_G	8	125858538	2.3e-11	2.3e-11	LVMWT	Aung et al., 2023	Locus
13	8:125850143_TCTTTC_T	rs34866937	8	125850143	rs10105974	8	125923696	4.86e-10	4.86e-10	LVDD - diastolic internal dimension	Wild et al., 2017	Locus
13	8:125850143_TCTTTC_T	rs34866937	8	125850143	rs35006907	8	125859817	0.96307	0.96307	Fractal dimension	Meyer et al., 2020	Locus
13	8:125850143_TCTTTC_T	rs34866937	8	125850143	rs35006907	8	125859817	1.6├ù10-12	1.6e-12	PR interval	Ntalla et al., 2020	Locus
13	rs6985130	rs34866937	8	125851016		8	125858538	8.7e-21	8.7e-21	LVESV, LVESV Indexed, LVEF, RVEF	Pirruccello et al., 2022	Locus
13	rs6985130	rs34866937	8	125851016	rs12541595	8	125857359	3.62e-12	3.62e-12	LVESV, DCM	Tadros et al., 2021	Locus
13	rs6985130	rs34866937	8	125851016	rs200712209	8	125858538	1.7e-11	1.7e-11	LVESV, LVEF	Aung et al., 2019	Locus
13	rs6985130	rs34866937	8	125851016		8	125858538	1.8e-11	1.8e-11	lvedv, lvedvi, lvesv, lvesvi	Pirruccello et al., 2020	Locus
13	rs6985130	rs34866937	8	125851016	rs7461129	8	125861374	2.17e-11	2.17e-11	spQRSTa	Young - unpublished	Locus
13	rs6985130	rs34866937	8	125851016	8:125858538_GA_G	8	125858538	2.3e-11	2.3e-11	LVMWT	Aung et al., 2023	Locus
13	rs6985130	rs34866937	8	125851016	rs10105974	8	125923696	4.86e-10	4.86e-10	LVDD - diastolic internal dimension	Wild et al., 2017	Locus
13	rs6985130	rs34866937	8	125851016	rs35006907	8	125859817	0.96307	0.96307	Fractal dimension	Meyer et al., 2020	Locus
13	rs6985130	rs34866937	8	125851016	rs35006907	8	125859817	1.6├ù10-12	1.6e-12	PR interval	Ntalla et al., 2020	Locus
13	rs7003871	rs34866937	8	125851510		8	125858538	8.7e-21	8.7e-21	LVESV, LVESV Indexed, LVEF, RVEF	Pirruccello et al., 2022	Locus
13	rs7003871	rs34866937	8	125851510	rs12541595	8	125857359	3.62e-12	3.62e-12	LVESV, DCM	Tadros et al., 2021	Locus
13	rs7003871	rs34866937	8	125851510	rs200712209	8	125858538	1.7e-11	1.7e-11	LVESV, LVEF	Aung et al., 2019	Locus
13	rs7003871	rs34866937	8	125851510		8	125858538	1.8e-11	1.8e-11	lvedv, lvedvi, lvesv, lvesvi	Pirruccello et al., 2020	Locus
13	rs7003871	rs34866937	8	125851510	rs7461129	8	125861374	2.17e-11	2.17e-11	spQRSTa	Young - unpublished	Locus
13	rs7003871	rs34866937	8	125851510	8:125858538_GA_G	8	125858538	2.3e-11	2.3e-11	LVMWT	Aung et al., 2023	Locus
13	rs7003871	rs34866937	8	125851510	rs10105974	8	125923696	4.86e-10	4.86e-10	LVDD - diastolic internal dimension	Wild et al., 2017	Locus
13	rs7003871	rs34866937	8	125851510	rs35006907	8	125859817	0.96307	0.96307	Fractal dimension	Meyer et al., 2020	Locus
13	rs7003871	rs34866937	8	125851510	rs35006907	8	125859817	1.6├ù10-12	1.6e-12	PR interval	Ntalla et al., 2020	Locus
13	rs6980636	rs34866937	8	125852516		8	125858538	8.7e-21	8.7e-21	LVESV, LVESV Indexed, LVEF, RVEF	Pirruccello et al., 2022	Locus
13	rs6980636	rs34866937	8	125852516	rs12541595	8	125857359	3.62e-12	3.62e-12	LVESV, DCM	Tadros et al., 2021	Locus
13	rs6980636	rs34866937	8	125852516	rs200712209	8	125858538	1.7e-11	1.7e-11	LVESV, LVEF	Aung et al., 2019	Locus
13	rs6980636	rs34866937	8	125852516		8	125858538	1.8e-11	1.8e-11	lvedv, lvedvi, lvesv, lvesvi	Pirruccello et al., 2020	Locus
13	rs6980636	rs34866937	8	125852516	rs7461129	8	125861374	2.17e-11	2.17e-11	spQRSTa	Young - unpublished	Locus
13	rs6980636	rs34866937	8	125852516	8:125858538_GA_G	8	125858538	2.3e-11	2.3e-11	LVMWT	Aung et al., 2023	Locus
13	rs6980636	rs34866937	8	125852516	rs10105974	8	125923696	4.86e-10	4.86e-10	LVDD - diastolic internal dimension	Wild et al., 2017	Locus
13	rs6980636	rs34866937	8	125852516	rs35006907	8	125859817	0.96307	0.96307	Fractal dimension	Meyer et al., 2020	Locus
13	rs6980636	rs34866937	8	125852516	rs35006907	8	125859817	1.6├ù10-12	1.6e-12	PR interval	Ntalla et al., 2020	Locus
13	rs7001128	rs34866937	8	125852530		8	125858538	8.7e-21	8.7e-21	LVESV, LVESV Indexed, LVEF, RVEF	Pirruccello et al., 2022	Locus
13	rs7001128	rs34866937	8	125852530	rs12541595	8	125857359	3.62e-12	3.62e-12	LVESV, DCM	Tadros et al., 2021	Locus
13	rs7001128	rs34866937	8	125852530	rs200712209	8	125858538	1.7e-11	1.7e-11	LVESV, LVEF	Aung et al., 2019	Locus
13	rs7001128	rs34866937	8	125852530		8	125858538	1.8e-11	1.8e-11	lvedv, lvedvi, lvesv, lvesvi	Pirruccello et al., 2020	Locus
13	rs7001128	rs34866937	8	125852530	rs7461129	8	125861374	2.17e-11	2.17e-11	spQRSTa	Young - unpublished	Locus
13	rs7001128	rs34866937	8	125852530	8:125858538_GA_G	8	125858538	2.3e-11	2.3e-11	LVMWT	Aung et al., 2023	Locus
13	rs7001128	rs34866937	8	125852530	rs10105974	8	125923696	4.86e-10	4.86e-10	LVDD - diastolic internal dimension	Wild et al., 2017	Locus
13	rs7001128	rs34866937	8	125852530	rs35006907	8	125859817	0.96307	0.96307	Fractal dimension	Meyer et al., 2020	Locus
13	rs7001128	rs34866937	8	125852530	rs35006907	8	125859817	1.6├ù10-12	1.6e-12	PR interval	Ntalla et al., 2020	Locus
13	rs12541595	rs34866937	8	125857359		8	125858538	8.7e-21	8.7e-21	LVESV, LVESV Indexed, LVEF, RVEF	Pirruccello et al., 2022	Locus
13	rs12541595	rs34866937	8	125857359	rs12541595	8	125857359	3.62e-12	3.62e-12	LVESV, DCM	Tadros et al., 2021	Locus
13	rs12541595	rs34866937	8	125857359	rs200712209	8	125858538	1.7e-11	1.7e-11	LVESV, LVEF	Aung et al., 2019	Locus
13	rs12541595	rs34866937	8	125857359		8	125858538	1.8e-11	1.8e-11	lvedv, lvedvi, lvesv, lvesvi	Pirruccello et al., 2020	Locus
13	rs12541595	rs34866937	8	125857359	rs7461129	8	125861374	2.17e-11	2.17e-11	spQRSTa	Young - unpublished	Locus
13	rs12541595	rs34866937	8	125857359	8:125858538_GA_G	8	125858538	2.3e-11	2.3e-11	LVMWT	Aung et al., 2023	Locus
13	rs12541595	rs34866937	8	125857359	rs10105974	8	125923696	4.86e-10	4.86e-10	LVDD - diastolic internal dimension	Wild et al., 2017	Locus
13	rs12541595	rs34866937	8	125857359	rs35006907	8	125859817	0.96307	0.96307	Fractal dimension	Meyer et al., 2020	Locus
13	rs12541595	rs34866937	8	125857359	rs35006907	8	125859817	1.6├ù10-12	1.6e-12	PR interval	Ntalla et al., 2020	Locus
13	rs72716972	rs34866937	8	125858521		8	125858538	8.7e-21	8.7e-21	LVESV, LVESV Indexed, LVEF, RVEF	Pirruccello et al., 2022	Locus
13	rs72716972	rs34866937	8	125858521	rs12541595	8	125857359	3.62e-12	3.62e-12	LVESV, DCM	Tadros et al., 2021	Locus
13	rs72716972	rs34866937	8	125858521	rs200712209	8	125858538	1.7e-11	1.7e-11	LVESV, LVEF	Aung et al., 2019	Locus
13	rs72716972	rs34866937	8	125858521		8	125858538	1.8e-11	1.8e-11	lvedv, lvedvi, lvesv, lvesvi	Pirruccello et al., 2020	Locus
13	rs72716972	rs34866937	8	125858521	rs7461129	8	125861374	2.17e-11	2.17e-11	spQRSTa	Young - unpublished	Locus
13	rs72716972	rs34866937	8	125858521	8:125858538_GA_G	8	125858538	2.3e-11	2.3e-11	LVMWT	Aung et al., 2023	Locus
13	rs72716972	rs34866937	8	125858521	rs10105974	8	125923696	4.86e-10	4.86e-10	LVDD - diastolic internal dimension	Wild et al., 2017	Locus
13	rs72716972	rs34866937	8	125858521	rs35006907	8	125859817	0.96307	0.96307	Fractal dimension	Meyer et al., 2020	Locus
13	rs72716972	rs34866937	8	125858521	rs35006907	8	125859817	1.6├ù10-12	1.6e-12	PR interval	Ntalla et al., 2020	Locus
13	8:125858538_GA_G	rs34866937	8	125858538		8	125858538	8.7e-21	8.7e-21	LVESV, LVESV Indexed, LVEF, RVEF	Pirruccello et al., 2022	Locus
13	8:125858538_GA_G	rs34866937	8	125858538	rs12541595	8	125857359	3.62e-12	3.62e-12	LVESV, DCM	Tadros et al., 2021	Locus
13	8:125858538_GA_G	rs34866937	8	125858538	rs200712209	8	125858538	1.7e-11	1.7e-11	LVESV, LVEF	Aung et al., 2019	Locus
13	8:125858538_GA_G	rs34866937	8	125858538		8	125858538	1.8e-11	1.8e-11	lvedv, lvedvi, lvesv, lvesvi	Pirruccello et al., 2020	Locus
13	8:125858538_GA_G	rs34866937	8	125858538	rs7461129	8	125861374	2.17e-11	2.17e-11	spQRSTa	Young - unpublished	Locus
13	8:125858538_GA_G	rs34866937	8	125858538	8:125858538_GA_G	8	125858538	2.3e-11	2.3e-11	LVMWT	Aung et al., 2023	Locus
13	8:125858538_GA_G	rs34866937	8	125858538	rs10105974	8	125923696	4.86e-10	4.86e-10	LVDD - diastolic internal dimension	Wild et al., 2017	Locus
13	8:125858538_GA_G	rs34866937	8	125858538	rs35006907	8	125859817	0.96307	0.96307	Fractal dimension	Meyer et al., 2020	Locus
13	8:125858538_GA_G	rs34866937	8	125858538	rs35006907	8	125859817	1.6├ù10-12	1.6e-12	PR interval	Ntalla et al., 2020	Locus
13	rs35006907	rs34866937	8	125859817		8	125858538	8.7e-21	8.7e-21	LVESV, LVESV Indexed, LVEF, RVEF	Pirruccello et al., 2022	Locus
13	rs35006907	rs34866937	8	125859817	rs12541595	8	125857359	3.62e-12	3.62e-12	LVESV, DCM	Tadros et al., 2021	Locus
13	rs35006907	rs34866937	8	125859817	rs200712209	8	125858538	1.7e-11	1.7e-11	LVESV, LVEF	Aung et al., 2019	Locus
13	rs35006907	rs34866937	8	125859817		8	125858538	1.8e-11	1.8e-11	lvedv, lvedvi, lvesv, lvesvi	Pirruccello et al., 2020	Locus
13	rs35006907	rs34866937	8	125859817	rs7461129	8	125861374	2.17e-11	2.17e-11	spQRSTa	Young - unpublished	Locus
13	rs35006907	rs34866937	8	125859817	8:125858538_GA_G	8	125858538	2.3e-11	2.3e-11	LVMWT	Aung et al., 2023	Locus
13	rs35006907	rs34866937	8	125859817	rs10105974	8	125923696	4.86e-10	4.86e-10	LVDD - diastolic internal dimension	Wild et al., 2017	Locus
13	rs35006907	rs34866937	8	125859817	rs35006907	8	125859817	0.96307	0.96307	Fractal dimension	Meyer et al., 2020	Locus
13	rs35006907	rs34866937	8	125859817	rs35006907	8	125859817	1.6├ù10-12	1.6e-12	PR interval	Ntalla et al., 2020	Locus
13	rs34866937	rs34866937	8	125859850		8	125858538	8.7e-21	8.7e-21	LVESV, LVESV Indexed, LVEF, RVEF	Pirruccello et al., 2022	Locus, LD
13	rs34866937	rs34866937	8	125859850	rs12541595	8	125857359	3.62e-12	3.62e-12	LVESV, DCM	Tadros et al., 2021	LD
13	rs34866937	rs34866937	8	125859850	rs200712209	8	125858538	1.7e-11	1.7e-11	LVESV, LVEF	Aung et al., 2019	Locus, LD
13	rs34866937	rs34866937	8	125859850		8	125858538	1.8e-11	1.8e-11	lvedv, lvedvi, lvesv, lvesvi	Pirruccello et al., 2020	Locus
13	rs34866937	rs34866937	8	125859850	rs7461129	8	125861374	2.17e-11	2.17e-11	spQRSTa	Young - unpublished	LD
13	rs34866937	rs34866937	8	125859850	8:125858538_GA_G	8	125858538	2.3e-11	2.3e-11	LVMWT	Aung et al., 2023	LD
13	rs34866937	rs34866937	8	125859850	rs10105974	8	125923696	4.86e-10	4.86e-10	LVDD - diastolic internal dimension	Wild et al., 2017	LD
13	rs34866937	rs34866937	8	125859850	rs35006907	8	125859817	0.96307	0.96307	Fractal dimension	Meyer et al., 2020	LD
13	rs34866937	rs34866937	8	125859850	rs35006907	8	125859817	1.6├ù10-12	1.6e-12	PR interval	Ntalla et al., 2020	LD
13	rs7461129	rs34866937	8	125861374		8	125858538	8.7e-21	8.7e-21	LVESV, LVESV Indexed, LVEF, RVEF	Pirruccello et al., 2022	Locus
13	rs7461129	rs34866937	8	125861374	rs12541595	8	125857359	3.62e-12	3.62e-12	LVESV, DCM	Tadros et al., 2021	Locus
13	rs7461129	rs34866937	8	125861374	rs200712209	8	125858538	1.7e-11	1.7e-11	LVESV, LVEF	Aung et al., 2019	Locus
13	rs7461129	rs34866937	8	125861374		8	125858538	1.8e-11	1.8e-11	lvedv, lvedvi, lvesv, lvesvi	Pirruccello et al., 2020	Locus
13	rs7461129	rs34866937	8	125861374	rs7461129	8	125861374	2.17e-11	2.17e-11	spQRSTa	Young - unpublished	Locus
13	rs7461129	rs34866937	8	125861374	8:125858538_GA_G	8	125858538	2.3e-11	2.3e-11	LVMWT	Aung et al., 2023	Locus
13	rs7461129	rs34866937	8	125861374	rs10105974	8	125923696	4.86e-10	4.86e-10	LVDD - diastolic internal dimension	Wild et al., 2017	Locus
13	rs7461129	rs34866937	8	125861374	rs35006907	8	125859817	0.96307	0.96307	Fractal dimension	Meyer et al., 2020	Locus
13	rs7461129	rs34866937	8	125861374	rs35006907	8	125859817	1.6├ù10-12	1.6e-12	PR interval	Ntalla et al., 2020	Locus
1	rs34123659	rs34123659	8	125862029		8	125858538	8.7e-21	8.7e-21	LVESV, LVESV Indexed, LVEF, RVEF	Pirruccello et al., 2022	Locus, LD
1	rs34123659	rs34123659	8	125862029	rs12541595	8	125857359	3.62e-12	3.62e-12	LVESV, DCM	Tadros et al., 2021	LD
1	rs34123659	rs34123659	8	125862029	rs200712209	8	125858538	1.7e-11	1.7e-11	LVESV, LVEF	Aung et al., 2019	Locus, LD
1	rs34123659	rs34123659	8	125862029		8	125858538	1.8e-11	1.8e-11	lvedv, lvedvi, lvesv, lvesvi	Pirruccello et al., 2020	Locus
1	rs34123659	rs34123659	8	125862029	rs7461129	8	125861374	2.17e-11	2.17e-11	spQRSTa	Young - unpublished	LD
1	rs34123659	rs34123659	8	125862029	8:125858538_GA_G	8	125858538	2.3e-11	2.3e-11	LVMWT	Aung et al., 2023	LD
1	rs34123659	rs34123659	8	125862029	rs10105974	8	125923696	4.86e-10	4.86e-10	LVDD - diastolic internal dimension	Wild et al., 2017	LD
1	rs34123659	rs34123659	8	125862029	rs35006907	8	125859817	0.96307	0.96307	Fractal dimension	Meyer et al., 2020	LD
1	rs34123659	rs34123659	8	125862029	rs35006907	8	125859817	1.6├ù10-12	1.6e-12	PR interval	Ntalla et al., 2020	LD
13	rs55679363	rs34866937	8	125867834		8	125858538	8.7e-21	8.7e-21	LVESV, LVESV Indexed, LVEF, RVEF	Pirruccello et al., 2022	Locus
13	rs55679363	rs34866937	8	125867834	rs12541595	8	125857359	3.62e-12	3.62e-12	LVESV, DCM	Tadros et al., 2021	Locus
13	rs55679363	rs34866937	8	125867834	rs200712209	8	125858538	1.7e-11	1.7e-11	LVESV, LVEF	Aung et al., 2019	Locus
13	rs55679363	rs34866937	8	125867834		8	125858538	1.8e-11	1.8e-11	lvedv, lvedvi, lvesv, lvesvi	Pirruccello et al., 2020	Locus
13	rs55679363	rs34866937	8	125867834	rs7461129	8	125861374	2.17e-11	2.17e-11	spQRSTa	Young - unpublished	Locus
13	rs55679363	rs34866937	8	125867834	8:125858538_GA_G	8	125858538	2.3e-11	2.3e-11	LVMWT	Aung et al., 2023	Locus
13	rs55679363	rs34866937	8	125867834	rs10105974	8	125923696	4.86e-10	4.86e-10	LVDD - diastolic internal dimension	Wild et al., 2017	Locus
13	rs55679363	rs34866937	8	125867834	rs35006907	8	125859817	0.96307	0.96307	Fractal dimension	Meyer et al., 2020	Locus
13	rs55679363	rs34866937	8	125867834	rs35006907	8	125859817	1.6├ù10-12	1.6e-12	PR interval	Ntalla et al., 2020	Locus
13	rs12542527	rs34866937	8	125876444		8	125858538	8.7e-21	8.7e-21	LVESV, LVESV Indexed, LVEF, RVEF	Pirruccello et al., 2022	Locus
13	rs12542527	rs34866937	8	125876444	rs12541595	8	125857359	3.62e-12	3.62e-12	LVESV, DCM	Tadros et al., 2021	Locus
13	rs12542527	rs34866937	8	125876444	rs200712209	8	125858538	1.7e-11	1.7e-11	LVESV, LVEF	Aung et al., 2019	Locus
13	rs12542527	rs34866937	8	125876444		8	125858538	1.8e-11	1.8e-11	lvedv, lvedvi, lvesv, lvesvi	Pirruccello et al., 2020	Locus
13	rs12542527	rs34866937	8	125876444	rs7461129	8	125861374	2.17e-11	2.17e-11	spQRSTa	Young - unpublished	Locus
13	rs12542527	rs34866937	8	125876444	8:125858538_GA_G	8	125858538	2.3e-11	2.3e-11	LVMWT	Aung et al., 2023	Locus
13	rs12542527	rs34866937	8	125876444	rs10105974	8	125923696	4.86e-10	4.86e-10	LVDD - diastolic internal dimension	Wild et al., 2017	Locus
13	rs12542527	rs34866937	8	125876444	rs35006907	8	125859817	0.96307	0.96307	Fractal dimension	Meyer et al., 2020	Locus
13	rs12542527	rs34866937	8	125876444	rs35006907	8	125859817	1.6├ù10-12	1.6e-12	PR interval	Ntalla et al., 2020	Locus
13	rs28455756	rs34866937	8	125894151		8	125858538	8.7e-21	8.7e-21	LVESV, LVESV Indexed, LVEF, RVEF	Pirruccello et al., 2022	Locus
13	rs28455756	rs34866937	8	125894151	rs12541595	8	125857359	3.62e-12	3.62e-12	LVESV, DCM	Tadros et al., 2021	Locus
13	rs28455756	rs34866937	8	125894151	rs200712209	8	125858538	1.7e-11	1.7e-11	LVESV, LVEF	Aung et al., 2019	Locus
13	rs28455756	rs34866937	8	125894151		8	125858538	1.8e-11	1.8e-11	lvedv, lvedvi, lvesv, lvesvi	Pirruccello et al., 2020	Locus
13	rs28455756	rs34866937	8	125894151	rs7461129	8	125861374	2.17e-11	2.17e-11	spQRSTa	Young - unpublished	Locus
13	rs28455756	rs34866937	8	125894151	8:125858538_GA_G	8	125858538	2.3e-11	2.3e-11	LVMWT	Aung et al., 2023	Locus
13	rs28455756	rs34866937	8	125894151	rs10105974	8	125923696	4.86e-10	4.86e-10	LVDD - diastolic internal dimension	Wild et al., 2017	Locus
13	rs28455756	rs34866937	8	125894151	rs35006907	8	125859817	0.96307	0.96307	Fractal dimension	Meyer et al., 2020	Locus
13	rs28455756	rs34866937	8	125894151	rs35006907	8	125859817	1.6├ù10-12	1.6e-12	PR interval	Ntalla et al., 2020	Locus
13	rs3935882	rs34866937	8	125898257		8	125858538	8.7e-21	8.7e-21	LVESV, LVESV Indexed, LVEF, RVEF	Pirruccello et al., 2022	Locus
13	rs3935882	rs34866937	8	125898257	rs12541595	8	125857359	3.62e-12	3.62e-12	LVESV, DCM	Tadros et al., 2021	Locus
13	rs3935882	rs34866937	8	125898257	rs200712209	8	125858538	1.7e-11	1.7e-11	LVESV, LVEF	Aung et al., 2019	Locus
13	rs3935882	rs34866937	8	125898257		8	125858538	1.8e-11	1.8e-11	lvedv, lvedvi, lvesv, lvesvi	Pirruccello et al., 2020	Locus
13	rs3935882	rs34866937	8	125898257	rs7461129	8	125861374	2.17e-11	2.17e-11	spQRSTa	Young - unpublished	Locus
13	rs3935882	rs34866937	8	125898257	8:125858538_GA_G	8	125858538	2.3e-11	2.3e-11	LVMWT	Aung et al., 2023	Locus
13	rs3935882	rs34866937	8	125898257	rs10105974	8	125923696	4.86e-10	4.86e-10	LVDD - diastolic internal dimension	Wild et al., 2017	Locus
13	rs3935882	rs34866937	8	125898257	rs35006907	8	125859817	0.96307	0.96307	Fractal dimension	Meyer et al., 2020	Locus
13	rs3935882	rs34866937	8	125898257	rs35006907	8	125859817	1.6├ù10-12	1.6e-12	PR interval	Ntalla et al., 2020	Locus
13	rs7386656	rs34866937	8	125901416		8	125858538	8.7e-21	8.7e-21	LVESV, LVESV Indexed, LVEF, RVEF	Pirruccello et al., 2022	Locus
13	rs7386656	rs34866937	8	125901416	rs12541595	8	125857359	3.62e-12	3.62e-12	LVESV, DCM	Tadros et al., 2021	Locus
13	rs7386656	rs34866937	8	125901416	rs200712209	8	125858538	1.7e-11	1.7e-11	LVESV, LVEF	Aung et al., 2019	Locus
13	rs7386656	rs34866937	8	125901416		8	125858538	1.8e-11	1.8e-11	lvedv, lvedvi, lvesv, lvesvi	Pirruccello et al., 2020	Locus
13	rs7386656	rs34866937	8	125901416	rs7461129	8	125861374	2.17e-11	2.17e-11	spQRSTa	Young - unpublished	Locus
13	rs7386656	rs34866937	8	125901416	8:125858538_GA_G	8	125858538	2.3e-11	2.3e-11	LVMWT	Aung et al., 2023	Locus
13	rs7386656	rs34866937	8	125901416	rs10105974	8	125923696	4.86e-10	4.86e-10	LVDD - diastolic internal dimension	Wild et al., 2017	Locus
13	rs7386656	rs34866937	8	125901416	rs35006907	8	125859817	0.96307	0.96307	Fractal dimension	Meyer et al., 2020	Locus
13	rs7386656	rs34866937	8	125901416	rs35006907	8	125859817	1.6├ù10-12	1.6e-12	PR interval	Ntalla et al., 2020	Locus
1	rs56233017	rs11786896	8	144981488	rs11786896	8	145018354	9.9e-22	9.9e-22	restingHR	Mensah-Kane et al., 2021	Locus
1	rs56233017	rs11786896	8	144981488	rs56233017	8	144981488	8.41e-11	8.41e-11	restingHR	Eppinga et al., 2016	Locus
1	rs56233017	rs11786896	8	144981488	rs11786896	8	145018354	4.2e-09	4.2e-09	RVEF	Aung et al	Locus
1	rs56233017	rs11786896	8	144981488	rs11786896	8	145018354	1.1e-08	1.1e-08	RVESV, RVEF, RVESV Indexed, PA/Ao, Diastole	Pirruccello et al., 2022	Locus
1	rs56233017	rs11786896	8	144981488	rs11784619	8	145013775	5.65e-08	5.65e-08	strainrad	Tadros et al., 2021	Locus
1	rs11784619	rs11786896	8	145013775	rs11786896	8	145018354	9.9e-22	9.9e-22	restingHR	Mensah-Kane et al., 2021	Locus
1	rs11784619	rs11786896	8	145013775	rs56233017	8	144981488	8.41e-11	8.41e-11	restingHR	Eppinga et al., 2016	Locus
1	rs11784619	rs11786896	8	145013775	rs11786896	8	145018354	4.2e-09	4.2e-09	RVEF	Aung et al	Locus
1	rs11784619	rs11786896	8	145013775	rs11786896	8	145018354	1.1e-08	1.1e-08	RVESV, RVEF, RVESV Indexed, PA/Ao, Diastole	Pirruccello et al., 2022	Locus
1	rs11784619	rs11786896	8	145013775	rs11784619	8	145013775	5.65e-08	5.65e-08	strainrad	Tadros et al., 2021	Locus
1	rs11786896	rs11786896	8	145018354	rs11786896	8	145018354	9.9e-22	9.9e-22	restingHR	Mensah-Kane et al., 2021	LD
1	rs11786896	rs11786896	8	145018354	rs56233017	8	144981488	8.41e-11	8.41e-11	restingHR	Eppinga et al., 2016	LD
1	rs11786896	rs11786896	8	145018354	rs11786896	8	145018354	4.2e-09	4.2e-09	RVEF	Aung et al	LD
1	rs11786896	rs11786896	8	145018354	rs11786896	8	145018354	1.1e-08	1.1e-08	RVESV, RVEF, RVESV Indexed, PA/Ao, Diastole	Pirruccello et al., 2022	LD
1	rs11786896	rs11786896	8	145018354	rs11784619	8	145013775	5.65e-08	5.65e-08	strainrad	Tadros et al., 2021	LD
1	rs11786739	rs11786896	8	145042001	rs11786896	8	145018354	9.9e-22	9.9e-22	restingHR	Mensah-Kane et al., 2021	Locus
1	rs11786739	rs11786896	8	145042001	rs56233017	8	144981488	8.41e-11	8.41e-11	restingHR	Eppinga et al., 2016	Locus
1	rs11786739	rs11786896	8	145042001	rs11786896	8	145018354	4.2e-09	4.2e-09	RVEF	Aung et al	Locus
1	rs11786739	rs11786896	8	145042001	rs11786896	8	145018354	1.1e-08	1.1e-08	RVESV, RVEF, RVESV Indexed, PA/Ao, Diastole	Pirruccello et al., 2022	Locus
1	rs11786739	rs11786896	8	145042001	rs11784619	8	145013775	5.65e-08	5.65e-08	strainrad	Tadros et al., 2021	Locus
9	9:97209762_TG_T	9:97209762_TG_T	9	97209762	rs356131	9	97567327	8.65e-18	8.65e-18	QT interval, JT interval, QRS interval	Young - unpublished	Locus
9	9:97209762_TG_T	9:97209762_TG_T	9	97209762	rs4744370	9	97477793	8.1e-09	8.1e-09	latef	Ahlberg et al., 2021	Locus
13	rs35605324	rs35605324	10	88443703	rs117443987	10	88509088	6.1├ù10-17	6.1e-17	PR interval	Ntalla et al., 2020	LD
13	rs4934247	rs35605324	10	88444024	rs117443987	10	88509088	6.1├ù10-17	6.1e-17	PR interval	Ntalla et al., 2020	Locus
13	rs111318302	rs35605324	10	88446061	rs117443987	10	88509088	6.1├ù10-17	6.1e-17	PR interval	Ntalla et al., 2020	Locus
13	rs113972163	rs35605324	10	88446575	rs117443987	10	88509088	6.1├ù10-17	6.1e-17	PR interval	Ntalla et al., 2020	Locus
13	rs73344172	rs35605324	10	88446644	rs117443987	10	88509088	6.1├ù10-17	6.1e-17	PR interval	Ntalla et al., 2020	Locus
13	rs12251655	rs35605324	10	88450058	rs117443987	10	88509088	6.1├ù10-17	6.1e-17	PR interval	Ntalla et al., 2020	Locus
13	rs78559934	rs35605324	10	88450872	rs117443987	10	88509088	6.1├ù10-17	6.1e-17	PR interval	Ntalla et al., 2020	Locus
13	10:88451424_TC_T	rs35605324	10	88451424	rs117443987	10	88509088	6.1├ù10-17	6.1e-17	PR interval	Ntalla et al., 2020	Locus
3	rs11190360	rs11190360	10	101760736	rs603424	10	102075479	1.8e-12	1.8e-12	restingHR	Mensah-Kane et al., 2021	Locus
3	rs61871671	rs11190360	10	101764133	rs603424	10	102075479	1.8e-12	1.8e-12	restingHR	Mensah-Kane et al., 2021	Locus
3	rs61871673	rs11190360	10	101767452	rs603424	10	102075479	1.8e-12	1.8e-12	restingHR	Mensah-Kane et al., 2021	Locus
3	rs79215186	rs11190360	10	101770264	rs603424	10	102075479	1.8e-12	1.8e-12	restingHR	Mensah-Kane et al., 2021	Locus
3	rs79215186	rs11190360	10	101770264	rs3793706a,b	10	102269085	3.72e-09	3.72e-09	restingHR	Van den Berg et al., 2017	Locus
3	rs61871675	rs11190360	10	101771578	rs603424	10	102075479	1.8e-12	1.8e-12	restingHR	Mensah-Kane et al., 2021	Locus
3	rs61871675	rs11190360	10	101771578	rs3793706a,b	10	102269085	3.72e-09	3.72e-09	restingHR	Van den Berg et al., 2017	Locus
3	rs117668809	rs11190360	10	101772155	rs603424	10	102075479	1.8e-12	1.8e-12	restingHR	Mensah-Kane et al., 2021	Locus
3	rs117668809	rs11190360	10	101772155	rs3793706a,b	10	102269085	3.72e-09	3.72e-09	restingHR	Van den Berg et al., 2017	Locus
3	rs61871676	rs11190360	10	101773344	rs603424	10	102075479	1.8e-12	1.8e-12	restingHR	Mensah-Kane et al., 2021	Locus
3	rs61871676	rs11190360	10	101773344	rs3793706a,b	10	102269085	3.72e-09	3.72e-09	restingHR	Van den Berg et al., 2017	Locus
3	rs61871677	rs11190360	10	101774346	rs603424	10	102075479	1.8e-12	1.8e-12	restingHR	Mensah-Kane et al., 2021	Locus
3	rs61871677	rs11190360	10	101774346	rs3793706a,b	10	102269085	3.72e-09	3.72e-09	restingHR	Van den Berg et al., 2017	Locus
3	rs143060971	rs11190360	10	101774463	rs603424	10	102075479	1.8e-12	1.8e-12	restingHR	Mensah-Kane et al., 2021	Locus
3	rs143060971	rs11190360	10	101774463	rs3793706a,b	10	102269085	3.72e-09	3.72e-09	restingHR	Van den Berg et al., 2017	Locus
3	rs114509767	rs11190360	10	101779485	rs603424	10	102075479	1.8e-12	1.8e-12	restingHR	Mensah-Kane et al., 2021	Locus
3	rs114509767	rs11190360	10	101779485	rs3793706a,b	10	102269085	3.72e-09	3.72e-09	restingHR	Van den Berg et al., 2017	Locus
3	rs7080345	rs11190360	10	101782655	rs603424	10	102075479	1.8e-12	1.8e-12	restingHR	Mensah-Kane et al., 2021	Locus
3	rs7080345	rs11190360	10	101782655	rs3793706a,b	10	102269085	3.72e-09	3.72e-09	restingHR	Van den Berg et al., 2017	Locus
3	rs713585	rs10749139	10	115384113	rs79250523	10	115472282	5.7e-12	5.7e-12	restingHR	Mensah-Kane et al., 2021	Locus
3	rs713585	rs10749139	10	115384113	rs3189030	10	115393929	4e-08	4e-08	resting QT	Bihlmeyer NA	Locus
3	rs713585	rs10749139	10	115384113	rs67234920	10	115782061	2.3├ù10-10	2.3e-10	PR interval	Ntalla et al., 2020	Locus
3	rs11592114	rs10749139	10	115393386	rs79250523	10	115472282	5.7e-12	5.7e-12	restingHR	Mensah-Kane et al., 2021	Locus
3	rs11592114	rs10749139	10	115393386	rs3189030	10	115393929	4e-08	4e-08	resting QT	Bihlmeyer NA	Locus
3	rs11592114	rs10749139	10	115393386	rs67234920	10	115782061	2.3├ù10-10	2.3e-10	PR interval	Ntalla et al., 2020	Locus
3	rs11196401	rs10749139	10	115400882	rs79250523	10	115472282	5.7e-12	5.7e-12	restingHR	Mensah-Kane et al., 2021	Locus
3	rs11196401	rs10749139	10	115400882	rs3189030	10	115393929	4e-08	4e-08	resting QT	Bihlmeyer NA	Locus
3	rs11196401	rs10749139	10	115400882	rs67234920	10	115782061	2.3├ù10-10	2.3e-10	PR interval	Ntalla et al., 2020	Locus
3	rs10885484	rs10749139	10	115408008	rs79250523	10	115472282	5.7e-12	5.7e-12	restingHR	Mensah-Kane et al., 2021	Locus
3	rs10885484	rs10749139	10	115408008	rs3189030	10	115393929	4e-08	4e-08	resting QT	Bihlmeyer NA	Locus
3	rs10885484	rs10749139	10	115408008	rs67234920	10	115782061	2.3├ù10-10	2.3e-10	PR interval	Ntalla et al., 2020	Locus
3	rs10749139	rs10749139	10	115415214	rs79250523	10	115472282	5.7e-12	5.7e-12	restingHR	Mensah-Kane et al., 2021	Locus
3	rs10749139	rs10749139	10	115415214	rs3189030	10	115393929	4e-08	4e-08	resting QT	Bihlmeyer NA	Locus
3	rs10749139	rs10749139	10	115415214	rs67234920	10	115782061	2.3├ù10-10	2.3e-10	PR interval	Ntalla et al., 2020	Locus
3	rs10885489	rs10749139	10	115417793	rs79250523	10	115472282	5.7e-12	5.7e-12	restingHR	Mensah-Kane et al., 2021	Locus
3	rs10885489	rs10749139	10	115417793	rs3189030	10	115393929	4e-08	4e-08	resting QT	Bihlmeyer NA	Locus
3	rs10885489	rs10749139	10	115417793	rs67234920	10	115782061	2.3├ù10-10	2.3e-10	PR interval	Ntalla et al., 2020	Locus
3	rs10885490	rs10749139	10	115418188	rs79250523	10	115472282	5.7e-12	5.7e-12	restingHR	Mensah-Kane et al., 2021	Locus
3	rs10885490	rs10749139	10	115418188	rs3189030	10	115393929	4e-08	4e-08	resting QT	Bihlmeyer NA	Locus
3	rs10885490	rs10749139	10	115418188	rs67234920	10	115782061	2.3├ù10-10	2.3e-10	PR interval	Ntalla et al., 2020	Locus
3	rs58531320	rs10749139	10	115418463	rs79250523	10	115472282	5.7e-12	5.7e-12	restingHR	Mensah-Kane et al., 2021	Locus
3	rs58531320	rs10749139	10	115418463	rs3189030	10	115393929	4e-08	4e-08	resting QT	Bihlmeyer NA	Locus
3	rs58531320	rs10749139	10	115418463	rs67234920	10	115782061	2.3├ù10-10	2.3e-10	PR interval	Ntalla et al., 2020	Locus
3	rs61238529	rs10749139	10	115418465	rs79250523	10	115472282	5.7e-12	5.7e-12	restingHR	Mensah-Kane et al., 2021	Locus
3	rs61238529	rs10749139	10	115418465	rs3189030	10	115393929	4e-08	4e-08	resting QT	Bihlmeyer NA	Locus
3	rs61238529	rs10749139	10	115418465	rs67234920	10	115782061	2.3├ù10-10	2.3e-10	PR interval	Ntalla et al., 2020	Locus
3	rs7907942	rs10749139	10	115419049	rs79250523	10	115472282	5.7e-12	5.7e-12	restingHR	Mensah-Kane et al., 2021	Locus
3	rs7907942	rs10749139	10	115419049	rs3189030	10	115393929	4e-08	4e-08	resting QT	Bihlmeyer NA	Locus
3	rs7907942	rs10749139	10	115419049	rs67234920	10	115782061	2.3├ù10-10	2.3e-10	PR interval	Ntalla et al., 2020	Locus
3	rs72835666	rs10749139	10	115419592	rs79250523	10	115472282	5.7e-12	5.7e-12	restingHR	Mensah-Kane et al., 2021	Locus
3	rs72835666	rs10749139	10	115419592	rs3189030	10	115393929	4e-08	4e-08	resting QT	Bihlmeyer NA	Locus
3	rs72835666	rs10749139	10	115419592	rs67234920	10	115782061	2.3├ù10-10	2.3e-10	PR interval	Ntalla et al., 2020	Locus
3	rs72835667	rs10749139	10	115419760	rs79250523	10	115472282	5.7e-12	5.7e-12	restingHR	Mensah-Kane et al., 2021	Locus
3	rs72835667	rs10749139	10	115419760	rs3189030	10	115393929	4e-08	4e-08	resting QT	Bihlmeyer NA	Locus
3	rs72835667	rs10749139	10	115419760	rs67234920	10	115782061	2.3├ù10-10	2.3e-10	PR interval	Ntalla et al., 2020	Locus
3	rs10885492	rs10749139	10	115420166	rs79250523	10	115472282	5.7e-12	5.7e-12	restingHR	Mensah-Kane et al., 2021	Locus
3	rs10885492	rs10749139	10	115420166	rs3189030	10	115393929	4e-08	4e-08	resting QT	Bihlmeyer NA	Locus
3	rs10885492	rs10749139	10	115420166	rs67234920	10	115782061	2.3├ù10-10	2.3e-10	PR interval	Ntalla et al., 2020	Locus
3	rs10430682	rs10749139	10	115421889	rs79250523	10	115472282	5.7e-12	5.7e-12	restingHR	Mensah-Kane et al., 2021	Locus
3	rs10430682	rs10749139	10	115421889	rs3189030	10	115393929	4e-08	4e-08	resting QT	Bihlmeyer NA	Locus
3	rs10430682	rs10749139	10	115421889	rs67234920	10	115782061	2.3├ù10-10	2.3e-10	PR interval	Ntalla et al., 2020	Locus
3	10:115422167_CTCTG_C	rs10749139	10	115422167	rs79250523	10	115472282	5.7e-12	5.7e-12	restingHR	Mensah-Kane et al., 2021	Locus
3	10:115422167_CTCTG_C	rs10749139	10	115422167	rs3189030	10	115393929	4e-08	4e-08	resting QT	Bihlmeyer NA	Locus
3	10:115422167_CTCTG_C	rs10749139	10	115422167	rs67234920	10	115782061	2.3├ù10-10	2.3e-10	PR interval	Ntalla et al., 2020	Locus
3	rs79600797	rs10749139	10	115422178	rs79250523	10	115472282	5.7e-12	5.7e-12	restingHR	Mensah-Kane et al., 2021	Locus
3	rs79600797	rs10749139	10	115422178	rs3189030	10	115393929	4e-08	4e-08	resting QT	Bihlmeyer NA	Locus
3	rs79600797	rs10749139	10	115422178	rs67234920	10	115782061	2.3├ù10-10	2.3e-10	PR interval	Ntalla et al., 2020	Locus
3	rs10430683	rs10749139	10	115422277	rs79250523	10	115472282	5.7e-12	5.7e-12	restingHR	Mensah-Kane et al., 2021	Locus
3	rs10430683	rs10749139	10	115422277	rs3189030	10	115393929	4e-08	4e-08	resting QT	Bihlmeyer NA	Locus
3	rs10430683	rs10749139	10	115422277	rs67234920	10	115782061	2.3├ù10-10	2.3e-10	PR interval	Ntalla et al., 2020	Locus
3	rs4918862	rs10749139	10	115422661	rs79250523	10	115472282	5.7e-12	5.7e-12	restingHR	Mensah-Kane et al., 2021	Locus
3	rs4918862	rs10749139	10	115422661	rs3189030	10	115393929	4e-08	4e-08	resting QT	Bihlmeyer NA	Locus
3	rs4918862	rs10749139	10	115422661	rs67234920	10	115782061	2.3├ù10-10	2.3e-10	PR interval	Ntalla et al., 2020	Locus
3	rs4918863	rs10749139	10	115422888	rs79250523	10	115472282	5.7e-12	5.7e-12	restingHR	Mensah-Kane et al., 2021	Locus
3	rs4918863	rs10749139	10	115422888	rs3189030	10	115393929	4e-08	4e-08	resting QT	Bihlmeyer NA	Locus
3	rs4918863	rs10749139	10	115422888	rs67234920	10	115782061	2.3├ù10-10	2.3e-10	PR interval	Ntalla et al., 2020	Locus
3	rs7077689	rs10749139	10	115423335	rs79250523	10	115472282	5.7e-12	5.7e-12	restingHR	Mensah-Kane et al., 2021	Locus
3	rs7077689	rs10749139	10	115423335	rs3189030	10	115393929	4e-08	4e-08	resting QT	Bihlmeyer NA	Locus
3	rs7077689	rs10749139	10	115423335	rs67234920	10	115782061	2.3├ù10-10	2.3e-10	PR interval	Ntalla et al., 2020	Locus
3	rs7086814	rs10749139	10	115424905	rs79250523	10	115472282	5.7e-12	5.7e-12	restingHR	Mensah-Kane et al., 2021	Locus
3	rs7086814	rs10749139	10	115424905	rs3189030	10	115393929	4e-08	4e-08	resting QT	Bihlmeyer NA	Locus
3	rs7086814	rs10749139	10	115424905	rs67234920	10	115782061	2.3├ù10-10	2.3e-10	PR interval	Ntalla et al., 2020	Locus
3	rs7086935	rs10749139	10	115424973	rs79250523	10	115472282	5.7e-12	5.7e-12	restingHR	Mensah-Kane et al., 2021	Locus
3	rs7086935	rs10749139	10	115424973	rs3189030	10	115393929	4e-08	4e-08	resting QT	Bihlmeyer NA	Locus
3	rs7086935	rs10749139	10	115424973	rs67234920	10	115782061	2.3├ù10-10	2.3e-10	PR interval	Ntalla et al., 2020	Locus
1	rs72840788	rs72840788	10	121415685	rs17099139	10	121419487	1e-24	1e-24	HCM, DCM, straincirc	Tadros et al., 2021	LD
10	rs72840788	rs17617337	10	121415685	rs17099139	10	121419487	1e-24	1e-24	HCM, DCM, straincirc	Tadros et al., 2021	Locus
13	rs72840788	rs2234962	10	121415685	rs17099139	10	121419487	1e-24	1e-24	HCM, DCM, straincirc	Tadros et al., 2021	Locus
1	rs72840788	rs72840788	10	121415685	rs2234962	10	121429633	1.49e-19	1.49e-19	HCM	Harper et al., 2021	LD
10	rs72840788	rs17617337	10	121415685	rs2234962	10	121429633	1.49e-19	1.49e-19	HCM	Harper et al., 2021	Locus
13	rs72840788	rs2234962	10	121415685	rs2234962	10	121429633	1.49e-19	1.49e-19	HCM	Harper et al., 2021	Locus
1	rs72840788	rs72840788	10	121415685	rs72840788	10	121415685	1.5e-14	1.5e-14	lvedv, lvedvi, lvef, lvesv, lvesvi	Pirruccello et al., 2020	LD
10	rs72840788	rs17617337	10	121415685	rs72840788	10	121415685	1.5e-14	1.5e-14	lvedv, lvedvi, lvef, lvesv, lvesvi	Pirruccello et al., 2020	Locus
13	rs72840788	rs2234962	10	121415685	rs72840788	10	121415685	1.5e-14	1.5e-14	lvedv, lvedvi, lvef, lvesv, lvesvi	Pirruccello et al., 2020	Locus
1	rs72840788	rs72840788	10	121415685	rs2234962	10	121429633	4e-12	4e-12	Dilated cardiomyopathy	Villard E 2011	LD
10	rs72840788	rs17617337	10	121415685	rs2234962	10	121429633	4e-12	4e-12	Dilated cardiomyopathy	Villard E 2011	Locus
13	rs72840788	rs2234962	10	121415685	rs2234962	10	121429633	4e-12	4e-12	Dilated cardiomyopathy	Villard E 2011	Locus
1	rs72840788	rs72840788	10	121415685	rs72840788	10	121415685	4.48e-12	4.48e-12	QRS interval	Young - unpublished	LD
10	rs72840788	rs17617337	10	121415685	rs72840788	10	121415685	4.48e-12	4.48e-12	QRS interval	Young - unpublished	Locus
13	rs72840788	rs2234962	10	121415685	rs72840788	10	121415685	4.48e-12	4.48e-12	QRS interval	Young - unpublished	Locus
1	rs72840788	rs72840788	10	121415685	rs196308	10	121379436	4.2e-11	4.2e-11	LVEDV, LVEDV Indexed, LVESV, LVESV Indexed, LVEF, RVESV, RVEF, RVESV Indexed	Pirruccello et al., 2022	LD
10	rs72840788	rs17617337	10	121415685	rs196308	10	121379436	4.2e-11	4.2e-11	LVEDV, LVEDV Indexed, LVESV, LVESV Indexed, LVEF, RVESV, RVEF, RVESV Indexed	Pirruccello et al., 2022	Locus
13	rs72840788	rs2234962	10	121415685	rs196308	10	121379436	4.2e-11	4.2e-11	LVEDV, LVEDV Indexed, LVESV, LVESV Indexed, LVEF, RVESV, RVEF, RVESV Indexed	Pirruccello et al., 2022	Locus
1	rs72840788	rs72840788	10	121415685	rs2234962	10	121429633	2.3e-10	2.3e-10	PDSRrr	Thanaj et al., 2021	LD
10	rs72840788	rs17617337	10	121415685	rs2234962	10	121429633	2.3e-10	2.3e-10	PDSRrr	Thanaj et al., 2021	Locus
13	rs72840788	rs2234962	10	121415685	rs2234962	10	121429633	2.3e-10	2.3e-10	PDSRrr	Thanaj et al., 2021	Locus
1	rs72840788	rs72840788	10	121415685	rs17617337	10	121426884	3.65e-09	3.65e-09	HF	Shah et al., 2020	LD
10	rs72840788	rs17617337	10	121415685	rs17617337	10	121426884	3.65e-09	3.65e-09	HF	Shah et al., 2020	Locus
13	rs72840788	rs2234962	10	121415685	rs17617337	10	121426884	3.65e-09	3.65e-09	HF	Shah et al., 2020	Locus
1	rs72840788	rs72840788	10	121415685	rs7071853	10	121311606	3.9e-09	3.9e-09	LVEDV, LVESV;LVEF	Aung et al., 2019	Locus, LD
10	rs72840788	rs17617337	10	121415685	rs7071853	10	121311606	3.9e-09	3.9e-09	LVEDV, LVESV;LVEF	Aung et al., 2019	Locus
13	rs72840788	rs2234962	10	121415685	rs7071853	10	121311606	3.9e-09	3.9e-09	LVEDV, LVESV;LVEF	Aung et al., 2019	Locus
1	rs72840788	rs72840788	10	121415685	rs11199043	10	121367249	5.11e-09	5.11e-09	RVEDV, RVESV, RVEF	Aung et al	LD
10	rs72840788	rs17617337	10	121415685	rs11199043	10	121367249	5.11e-09	5.11e-09	RVEDV, RVESV, RVEF	Aung et al	Locus
13	rs72840788	rs2234962	10	121415685	rs11199043	10	121367249	5.11e-09	5.11e-09	RVEDV, RVESV, RVEF	Aung et al	Locus
1	rs72840788	rs72840788	10	121415685	rs2234962	10	121429633	2.3?├ù?10?10	#VALUE!	PDSRrr	Thanaj et al., 2022	LD
10	rs72840788	rs17617337	10	121415685	rs2234962	10	121429633	2.3?├ù?10?10	#VALUE!	PDSRrr	Thanaj et al., 2022	Locus
13	rs72840788	rs2234962	10	121415685	rs2234962	10	121429633	2.3?├ù?10?10	#VALUE!	PDSRrr	Thanaj et al., 2022	Locus
1	rs61869036	rs72840788	10	121422836	rs17099139	10	121419487	1e-24	1e-24	HCM, DCM, straincirc	Tadros et al., 2021	Locus
10	rs61869036	rs17617337	10	121422836	rs17099139	10	121419487	1e-24	1e-24	HCM, DCM, straincirc	Tadros et al., 2021	Locus
13	rs61869036	rs2234962	10	121422836	rs17099139	10	121419487	1e-24	1e-24	HCM, DCM, straincirc	Tadros et al., 2021	Locus
1	rs61869036	rs72840788	10	121422836	rs2234962	10	121429633	1.49e-19	1.49e-19	HCM	Harper et al., 2021	Locus
10	rs61869036	rs17617337	10	121422836	rs2234962	10	121429633	1.49e-19	1.49e-19	HCM	Harper et al., 2021	Locus
13	rs61869036	rs2234962	10	121422836	rs2234962	10	121429633	1.49e-19	1.49e-19	HCM	Harper et al., 2021	Locus
1	rs61869036	rs72840788	10	121422836	rs72840788	10	121415685	1.5e-14	1.5e-14	lvedv, lvedvi, lvef, lvesv, lvesvi	Pirruccello et al., 2020	Locus
10	rs61869036	rs17617337	10	121422836	rs72840788	10	121415685	1.5e-14	1.5e-14	lvedv, lvedvi, lvef, lvesv, lvesvi	Pirruccello et al., 2020	Locus
13	rs61869036	rs2234962	10	121422836	rs72840788	10	121415685	1.5e-14	1.5e-14	lvedv, lvedvi, lvef, lvesv, lvesvi	Pirruccello et al., 2020	Locus
1	rs61869036	rs72840788	10	121422836	rs2234962	10	121429633	4e-12	4e-12	Dilated cardiomyopathy	Villard E 2011	Locus
10	rs61869036	rs17617337	10	121422836	rs2234962	10	121429633	4e-12	4e-12	Dilated cardiomyopathy	Villard E 2011	Locus
13	rs61869036	rs2234962	10	121422836	rs2234962	10	121429633	4e-12	4e-12	Dilated cardiomyopathy	Villard E 2011	Locus
1	rs61869036	rs72840788	10	121422836	rs72840788	10	121415685	4.48e-12	4.48e-12	QRS interval	Young - unpublished	Locus
10	rs61869036	rs17617337	10	121422836	rs72840788	10	121415685	4.48e-12	4.48e-12	QRS interval	Young - unpublished	Locus
13	rs61869036	rs2234962	10	121422836	rs72840788	10	121415685	4.48e-12	4.48e-12	QRS interval	Young - unpublished	Locus
1	rs61869036	rs72840788	10	121422836	rs196308	10	121379436	4.2e-11	4.2e-11	LVEDV, LVEDV Indexed, LVESV, LVESV Indexed, LVEF, RVESV, RVEF, RVESV Indexed	Pirruccello et al., 2022	Locus
10	rs61869036	rs17617337	10	121422836	rs196308	10	121379436	4.2e-11	4.2e-11	LVEDV, LVEDV Indexed, LVESV, LVESV Indexed, LVEF, RVESV, RVEF, RVESV Indexed	Pirruccello et al., 2022	Locus
13	rs61869036	rs2234962	10	121422836	rs196308	10	121379436	4.2e-11	4.2e-11	LVEDV, LVEDV Indexed, LVESV, LVESV Indexed, LVEF, RVESV, RVEF, RVESV Indexed	Pirruccello et al., 2022	Locus
1	rs61869036	rs72840788	10	121422836	rs2234962	10	121429633	2.3e-10	2.3e-10	PDSRrr	Thanaj et al., 2021	Locus
10	rs61869036	rs17617337	10	121422836	rs2234962	10	121429633	2.3e-10	2.3e-10	PDSRrr	Thanaj et al., 2021	Locus
13	rs61869036	rs2234962	10	121422836	rs2234962	10	121429633	2.3e-10	2.3e-10	PDSRrr	Thanaj et al., 2021	Locus
1	rs61869036	rs72840788	10	121422836	rs17617337	10	121426884	3.65e-09	3.65e-09	HF	Shah et al., 2020	Locus
10	rs61869036	rs17617337	10	121422836	rs17617337	10	121426884	3.65e-09	3.65e-09	HF	Shah et al., 2020	Locus
13	rs61869036	rs2234962	10	121422836	rs17617337	10	121426884	3.65e-09	3.65e-09	HF	Shah et al., 2020	Locus
1	rs61869036	rs72840788	10	121422836	rs7071853	10	121311606	3.9e-09	3.9e-09	LVEDV, LVESV;LVEF	Aung et al., 2019	Locus
10	rs61869036	rs17617337	10	121422836	rs7071853	10	121311606	3.9e-09	3.9e-09	LVEDV, LVESV;LVEF	Aung et al., 2019	Locus
13	rs61869036	rs2234962	10	121422836	rs7071853	10	121311606	3.9e-09	3.9e-09	LVEDV, LVESV;LVEF	Aung et al., 2019	Locus
1	rs61869036	rs72840788	10	121422836	rs11199043	10	121367249	5.11e-09	5.11e-09	RVEDV, RVESV, RVEF	Aung et al	Locus
10	rs61869036	rs17617337	10	121422836	rs11199043	10	121367249	5.11e-09	5.11e-09	RVEDV, RVESV, RVEF	Aung et al	Locus
13	rs61869036	rs2234962	10	121422836	rs11199043	10	121367249	5.11e-09	5.11e-09	RVEDV, RVESV, RVEF	Aung et al	Locus
1	rs61869036	rs72840788	10	121422836	rs2234962	10	121429633	2.3?├ù?10?10	#VALUE!	PDSRrr	Thanaj et al., 2022	Locus
10	rs61869036	rs17617337	10	121422836	rs2234962	10	121429633	2.3?├ù?10?10	#VALUE!	PDSRrr	Thanaj et al., 2022	Locus
13	rs61869036	rs2234962	10	121422836	rs2234962	10	121429633	2.3?├ù?10?10	#VALUE!	PDSRrr	Thanaj et al., 2022	Locus
1	rs375034445	rs72840788	10	121424815	rs17099139	10	121419487	1e-24	1e-24	HCM, DCM, straincirc	Tadros et al., 2021	Locus
10	rs375034445	rs17617337	10	121424815	rs17099139	10	121419487	1e-24	1e-24	HCM, DCM, straincirc	Tadros et al., 2021	Locus
13	rs375034445	rs2234962	10	121424815	rs17099139	10	121419487	1e-24	1e-24	HCM, DCM, straincirc	Tadros et al., 2021	Locus
1	rs375034445	rs72840788	10	121424815	rs2234962	10	121429633	1.49e-19	1.49e-19	HCM	Harper et al., 2021	Locus
10	rs375034445	rs17617337	10	121424815	rs2234962	10	121429633	1.49e-19	1.49e-19	HCM	Harper et al., 2021	Locus
13	rs375034445	rs2234962	10	121424815	rs2234962	10	121429633	1.49e-19	1.49e-19	HCM	Harper et al., 2021	Locus
1	rs375034445	rs72840788	10	121424815	rs72840788	10	121415685	1.5e-14	1.5e-14	lvedv, lvedvi, lvef, lvesv, lvesvi	Pirruccello et al., 2020	Locus
10	rs375034445	rs17617337	10	121424815	rs72840788	10	121415685	1.5e-14	1.5e-14	lvedv, lvedvi, lvef, lvesv, lvesvi	Pirruccello et al., 2020	Locus
13	rs375034445	rs2234962	10	121424815	rs72840788	10	121415685	1.5e-14	1.5e-14	lvedv, lvedvi, lvef, lvesv, lvesvi	Pirruccello et al., 2020	Locus
1	rs375034445	rs72840788	10	121424815	rs2234962	10	121429633	4e-12	4e-12	Dilated cardiomyopathy	Villard E 2011	Locus
10	rs375034445	rs17617337	10	121424815	rs2234962	10	121429633	4e-12	4e-12	Dilated cardiomyopathy	Villard E 2011	Locus
13	rs375034445	rs2234962	10	121424815	rs2234962	10	121429633	4e-12	4e-12	Dilated cardiomyopathy	Villard E 2011	Locus
1	rs375034445	rs72840788	10	121424815	rs72840788	10	121415685	4.48e-12	4.48e-12	QRS interval	Young - unpublished	Locus
10	rs375034445	rs17617337	10	121424815	rs72840788	10	121415685	4.48e-12	4.48e-12	QRS interval	Young - unpublished	Locus
13	rs375034445	rs2234962	10	121424815	rs72840788	10	121415685	4.48e-12	4.48e-12	QRS interval	Young - unpublished	Locus
1	rs375034445	rs72840788	10	121424815	rs196308	10	121379436	4.2e-11	4.2e-11	LVEDV, LVEDV Indexed, LVESV, LVESV Indexed, LVEF, RVESV, RVEF, RVESV Indexed	Pirruccello et al., 2022	Locus
10	rs375034445	rs17617337	10	121424815	rs196308	10	121379436	4.2e-11	4.2e-11	LVEDV, LVEDV Indexed, LVESV, LVESV Indexed, LVEF, RVESV, RVEF, RVESV Indexed	Pirruccello et al., 2022	Locus
13	rs375034445	rs2234962	10	121424815	rs196308	10	121379436	4.2e-11	4.2e-11	LVEDV, LVEDV Indexed, LVESV, LVESV Indexed, LVEF, RVESV, RVEF, RVESV Indexed	Pirruccello et al., 2022	Locus
1	rs375034445	rs72840788	10	121424815	rs2234962	10	121429633	2.3e-10	2.3e-10	PDSRrr	Thanaj et al., 2021	Locus
10	rs375034445	rs17617337	10	121424815	rs2234962	10	121429633	2.3e-10	2.3e-10	PDSRrr	Thanaj et al., 2021	Locus
13	rs375034445	rs2234962	10	121424815	rs2234962	10	121429633	2.3e-10	2.3e-10	PDSRrr	Thanaj et al., 2021	Locus
1	rs375034445	rs72840788	10	121424815	rs17617337	10	121426884	3.65e-09	3.65e-09	HF	Shah et al., 2020	Locus
10	rs375034445	rs17617337	10	121424815	rs17617337	10	121426884	3.65e-09	3.65e-09	HF	Shah et al., 2020	Locus
13	rs375034445	rs2234962	10	121424815	rs17617337	10	121426884	3.65e-09	3.65e-09	HF	Shah et al., 2020	Locus
1	rs375034445	rs72840788	10	121424815	rs7071853	10	121311606	3.9e-09	3.9e-09	LVEDV, LVESV;LVEF	Aung et al., 2019	Locus
10	rs375034445	rs17617337	10	121424815	rs7071853	10	121311606	3.9e-09	3.9e-09	LVEDV, LVESV;LVEF	Aung et al., 2019	Locus
13	rs375034445	rs2234962	10	121424815	rs7071853	10	121311606	3.9e-09	3.9e-09	LVEDV, LVESV;LVEF	Aung et al., 2019	Locus
1	rs375034445	rs72840788	10	121424815	rs11199043	10	121367249	5.11e-09	5.11e-09	RVEDV, RVESV, RVEF	Aung et al	Locus
10	rs375034445	rs17617337	10	121424815	rs11199043	10	121367249	5.11e-09	5.11e-09	RVEDV, RVESV, RVEF	Aung et al	Locus
13	rs375034445	rs2234962	10	121424815	rs11199043	10	121367249	5.11e-09	5.11e-09	RVEDV, RVESV, RVEF	Aung et al	Locus
1	rs375034445	rs72840788	10	121424815	rs2234962	10	121429633	2.3?├ù?10?10	#VALUE!	PDSRrr	Thanaj et al., 2022	Locus
10	rs375034445	rs17617337	10	121424815	rs2234962	10	121429633	2.3?├ù?10?10	#VALUE!	PDSRrr	Thanaj et al., 2022	Locus
13	rs375034445	rs2234962	10	121424815	rs2234962	10	121429633	2.3?├ù?10?10	#VALUE!	PDSRrr	Thanaj et al., 2022	Locus
1	rs117550412	rs72840788	10	121424962	rs17099139	10	121419487	1e-24	1e-24	HCM, DCM, straincirc	Tadros et al., 2021	Locus
10	rs117550412	rs17617337	10	121424962	rs17099139	10	121419487	1e-24	1e-24	HCM, DCM, straincirc	Tadros et al., 2021	Locus
13	rs117550412	rs2234962	10	121424962	rs17099139	10	121419487	1e-24	1e-24	HCM, DCM, straincirc	Tadros et al., 2021	Locus
1	rs117550412	rs72840788	10	121424962	rs2234962	10	121429633	1.49e-19	1.49e-19	HCM	Harper et al., 2021	Locus
10	rs117550412	rs17617337	10	121424962	rs2234962	10	121429633	1.49e-19	1.49e-19	HCM	Harper et al., 2021	Locus
13	rs117550412	rs2234962	10	121424962	rs2234962	10	121429633	1.49e-19	1.49e-19	HCM	Harper et al., 2021	Locus
1	rs117550412	rs72840788	10	121424962	rs72840788	10	121415685	1.5e-14	1.5e-14	lvedv, lvedvi, lvef, lvesv, lvesvi	Pirruccello et al., 2020	Locus
10	rs117550412	rs17617337	10	121424962	rs72840788	10	121415685	1.5e-14	1.5e-14	lvedv, lvedvi, lvef, lvesv, lvesvi	Pirruccello et al., 2020	Locus
13	rs117550412	rs2234962	10	121424962	rs72840788	10	121415685	1.5e-14	1.5e-14	lvedv, lvedvi, lvef, lvesv, lvesvi	Pirruccello et al., 2020	Locus
1	rs117550412	rs72840788	10	121424962	rs2234962	10	121429633	4e-12	4e-12	Dilated cardiomyopathy	Villard E 2011	Locus
10	rs117550412	rs17617337	10	121424962	rs2234962	10	121429633	4e-12	4e-12	Dilated cardiomyopathy	Villard E 2011	Locus
13	rs117550412	rs2234962	10	121424962	rs2234962	10	121429633	4e-12	4e-12	Dilated cardiomyopathy	Villard E 2011	Locus
1	rs117550412	rs72840788	10	121424962	rs72840788	10	121415685	4.48e-12	4.48e-12	QRS interval	Young - unpublished	Locus
10	rs117550412	rs17617337	10	121424962	rs72840788	10	121415685	4.48e-12	4.48e-12	QRS interval	Young - unpublished	Locus
13	rs117550412	rs2234962	10	121424962	rs72840788	10	121415685	4.48e-12	4.48e-12	QRS interval	Young - unpublished	Locus
1	rs117550412	rs72840788	10	121424962	rs196308	10	121379436	4.2e-11	4.2e-11	LVEDV, LVEDV Indexed, LVESV, LVESV Indexed, LVEF, RVESV, RVEF, RVESV Indexed	Pirruccello et al., 2022	Locus
10	rs117550412	rs17617337	10	121424962	rs196308	10	121379436	4.2e-11	4.2e-11	LVEDV, LVEDV Indexed, LVESV, LVESV Indexed, LVEF, RVESV, RVEF, RVESV Indexed	Pirruccello et al., 2022	Locus
13	rs117550412	rs2234962	10	121424962	rs196308	10	121379436	4.2e-11	4.2e-11	LVEDV, LVEDV Indexed, LVESV, LVESV Indexed, LVEF, RVESV, RVEF, RVESV Indexed	Pirruccello et al., 2022	Locus
1	rs117550412	rs72840788	10	121424962	rs2234962	10	121429633	2.3e-10	2.3e-10	PDSRrr	Thanaj et al., 2021	Locus
10	rs117550412	rs17617337	10	121424962	rs2234962	10	121429633	2.3e-10	2.3e-10	PDSRrr	Thanaj et al., 2021	Locus
13	rs117550412	rs2234962	10	121424962	rs2234962	10	121429633	2.3e-10	2.3e-10	PDSRrr	Thanaj et al., 2021	Locus
1	rs117550412	rs72840788	10	121424962	rs17617337	10	121426884	3.65e-09	3.65e-09	HF	Shah et al., 2020	Locus
10	rs117550412	rs17617337	10	121424962	rs17617337	10	121426884	3.65e-09	3.65e-09	HF	Shah et al., 2020	Locus
13	rs117550412	rs2234962	10	121424962	rs17617337	10	121426884	3.65e-09	3.65e-09	HF	Shah et al., 2020	Locus
1	rs117550412	rs72840788	10	121424962	rs7071853	10	121311606	3.9e-09	3.9e-09	LVEDV, LVESV;LVEF	Aung et al., 2019	Locus
10	rs117550412	rs17617337	10	121424962	rs7071853	10	121311606	3.9e-09	3.9e-09	LVEDV, LVESV;LVEF	Aung et al., 2019	Locus
13	rs117550412	rs2234962	10	121424962	rs7071853	10	121311606	3.9e-09	3.9e-09	LVEDV, LVESV;LVEF	Aung et al., 2019	Locus
1	rs117550412	rs72840788	10	121424962	rs11199043	10	121367249	5.11e-09	5.11e-09	RVEDV, RVESV, RVEF	Aung et al	Locus
10	rs117550412	rs17617337	10	121424962	rs11199043	10	121367249	5.11e-09	5.11e-09	RVEDV, RVESV, RVEF	Aung et al	Locus
13	rs117550412	rs2234962	10	121424962	rs11199043	10	121367249	5.11e-09	5.11e-09	RVEDV, RVESV, RVEF	Aung et al	Locus
1	rs117550412	rs72840788	10	121424962	rs2234962	10	121429633	2.3?├ù?10?10	#VALUE!	PDSRrr	Thanaj et al., 2022	Locus
10	rs117550412	rs17617337	10	121424962	rs2234962	10	121429633	2.3?├ù?10?10	#VALUE!	PDSRrr	Thanaj et al., 2022	Locus
13	rs117550412	rs2234962	10	121424962	rs2234962	10	121429633	2.3?├ù?10?10	#VALUE!	PDSRrr	Thanaj et al., 2022	Locus
1	rs17617337	rs72840788	10	121426884	rs17099139	10	121419487	1e-24	1e-24	HCM, DCM, straincirc	Tadros et al., 2021	Locus
10	rs17617337	rs17617337	10	121426884	rs17099139	10	121419487	1e-24	1e-24	HCM, DCM, straincirc	Tadros et al., 2021	LD
13	rs17617337	rs2234962	10	121426884	rs17099139	10	121419487	1e-24	1e-24	HCM, DCM, straincirc	Tadros et al., 2021	Locus
1	rs17617337	rs72840788	10	121426884	rs2234962	10	121429633	1.49e-19	1.49e-19	HCM	Harper et al., 2021	Locus
10	rs17617337	rs17617337	10	121426884	rs2234962	10	121429633	1.49e-19	1.49e-19	HCM	Harper et al., 2021	LD
13	rs17617337	rs2234962	10	121426884	rs2234962	10	121429633	1.49e-19	1.49e-19	HCM	Harper et al., 2021	Locus
1	rs17617337	rs72840788	10	121426884	rs72840788	10	121415685	1.5e-14	1.5e-14	lvedv, lvedvi, lvef, lvesv, lvesvi	Pirruccello et al., 2020	Locus
10	rs17617337	rs17617337	10	121426884	rs72840788	10	121415685	1.5e-14	1.5e-14	lvedv, lvedvi, lvef, lvesv, lvesvi	Pirruccello et al., 2020	LD
13	rs17617337	rs2234962	10	121426884	rs72840788	10	121415685	1.5e-14	1.5e-14	lvedv, lvedvi, lvef, lvesv, lvesvi	Pirruccello et al., 2020	Locus
1	rs17617337	rs72840788	10	121426884	rs2234962	10	121429633	4e-12	4e-12	Dilated cardiomyopathy	Villard E 2011	Locus
10	rs17617337	rs17617337	10	121426884	rs2234962	10	121429633	4e-12	4e-12	Dilated cardiomyopathy	Villard E 2011	LD
13	rs17617337	rs2234962	10	121426884	rs2234962	10	121429633	4e-12	4e-12	Dilated cardiomyopathy	Villard E 2011	Locus
1	rs17617337	rs72840788	10	121426884	rs72840788	10	121415685	4.48e-12	4.48e-12	QRS interval	Young - unpublished	Locus
10	rs17617337	rs17617337	10	121426884	rs72840788	10	121415685	4.48e-12	4.48e-12	QRS interval	Young - unpublished	LD
13	rs17617337	rs2234962	10	121426884	rs72840788	10	121415685	4.48e-12	4.48e-12	QRS interval	Young - unpublished	Locus
1	rs17617337	rs72840788	10	121426884	rs196308	10	121379436	4.2e-11	4.2e-11	LVEDV, LVEDV Indexed, LVESV, LVESV Indexed, LVEF, RVESV, RVEF, RVESV Indexed	Pirruccello et al., 2022	Locus
10	rs17617337	rs17617337	10	121426884	rs196308	10	121379436	4.2e-11	4.2e-11	LVEDV, LVEDV Indexed, LVESV, LVESV Indexed, LVEF, RVESV, RVEF, RVESV Indexed	Pirruccello et al., 2022	LD
13	rs17617337	rs2234962	10	121426884	rs196308	10	121379436	4.2e-11	4.2e-11	LVEDV, LVEDV Indexed, LVESV, LVESV Indexed, LVEF, RVESV, RVEF, RVESV Indexed	Pirruccello et al., 2022	Locus
1	rs17617337	rs72840788	10	121426884	rs2234962	10	121429633	2.3e-10	2.3e-10	PDSRrr	Thanaj et al., 2021	Locus
10	rs17617337	rs17617337	10	121426884	rs2234962	10	121429633	2.3e-10	2.3e-10	PDSRrr	Thanaj et al., 2021	LD
13	rs17617337	rs2234962	10	121426884	rs2234962	10	121429633	2.3e-10	2.3e-10	PDSRrr	Thanaj et al., 2021	Locus
1	rs17617337	rs72840788	10	121426884	rs17617337	10	121426884	3.65e-09	3.65e-09	HF	Shah et al., 2020	Locus
10	rs17617337	rs17617337	10	121426884	rs17617337	10	121426884	3.65e-09	3.65e-09	HF	Shah et al., 2020	LD
13	rs17617337	rs2234962	10	121426884	rs17617337	10	121426884	3.65e-09	3.65e-09	HF	Shah et al., 2020	Locus
1	rs17617337	rs72840788	10	121426884	rs7071853	10	121311606	3.9e-09	3.9e-09	LVEDV, LVESV;LVEF	Aung et al., 2019	Locus
10	rs17617337	rs17617337	10	121426884	rs7071853	10	121311606	3.9e-09	3.9e-09	LVEDV, LVESV;LVEF	Aung et al., 2019	Locus, LD
13	rs17617337	rs2234962	10	121426884	rs7071853	10	121311606	3.9e-09	3.9e-09	LVEDV, LVESV;LVEF	Aung et al., 2019	Locus
1	rs17617337	rs72840788	10	121426884	rs11199043	10	121367249	5.11e-09	5.11e-09	RVEDV, RVESV, RVEF	Aung et al	Locus
10	rs17617337	rs17617337	10	121426884	rs11199043	10	121367249	5.11e-09	5.11e-09	RVEDV, RVESV, RVEF	Aung et al	LD
13	rs17617337	rs2234962	10	121426884	rs11199043	10	121367249	5.11e-09	5.11e-09	RVEDV, RVESV, RVEF	Aung et al	Locus
1	rs17617337	rs72840788	10	121426884	rs2234962	10	121429633	2.3?├ù?10?10	#VALUE!	PDSRrr	Thanaj et al., 2022	Locus
10	rs17617337	rs17617337	10	121426884	rs2234962	10	121429633	2.3?├ù?10?10	#VALUE!	PDSRrr	Thanaj et al., 2022	LD
13	rs17617337	rs2234962	10	121426884	rs2234962	10	121429633	2.3?├ù?10?10	#VALUE!	PDSRrr	Thanaj et al., 2022	Locus
1	rs2234962	rs72840788	10	121429633	rs17099139	10	121419487	1e-24	1e-24	HCM, DCM, straincirc	Tadros et al., 2021	Locus
10	rs2234962	rs17617337	10	121429633	rs17099139	10	121419487	1e-24	1e-24	HCM, DCM, straincirc	Tadros et al., 2021	Locus
13	rs2234962	rs2234962	10	121429633	rs17099139	10	121419487	1e-24	1e-24	HCM, DCM, straincirc	Tadros et al., 2021	LD
1	rs2234962	rs72840788	10	121429633	rs2234962	10	121429633	1.49e-19	1.49e-19	HCM	Harper et al., 2021	Locus
10	rs2234962	rs17617337	10	121429633	rs2234962	10	121429633	1.49e-19	1.49e-19	HCM	Harper et al., 2021	Locus
13	rs2234962	rs2234962	10	121429633	rs2234962	10	121429633	1.49e-19	1.49e-19	HCM	Harper et al., 2021	LD
1	rs2234962	rs72840788	10	121429633	rs72840788	10	121415685	1.5e-14	1.5e-14	lvedv, lvedvi, lvef, lvesv, lvesvi	Pirruccello et al., 2020	Locus
10	rs2234962	rs17617337	10	121429633	rs72840788	10	121415685	1.5e-14	1.5e-14	lvedv, lvedvi, lvef, lvesv, lvesvi	Pirruccello et al., 2020	Locus
13	rs2234962	rs2234962	10	121429633	rs72840788	10	121415685	1.5e-14	1.5e-14	lvedv, lvedvi, lvef, lvesv, lvesvi	Pirruccello et al., 2020	LD
1	rs2234962	rs72840788	10	121429633	rs2234962	10	121429633	4e-12	4e-12	Dilated cardiomyopathy	Villard E 2011	Locus
10	rs2234962	rs17617337	10	121429633	rs2234962	10	121429633	4e-12	4e-12	Dilated cardiomyopathy	Villard E 2011	Locus
13	rs2234962	rs2234962	10	121429633	rs2234962	10	121429633	4e-12	4e-12	Dilated cardiomyopathy	Villard E 2011	LD
1	rs2234962	rs72840788	10	121429633	rs72840788	10	121415685	4.48e-12	4.48e-12	QRS interval	Young - unpublished	Locus
10	rs2234962	rs17617337	10	121429633	rs72840788	10	121415685	4.48e-12	4.48e-12	QRS interval	Young - unpublished	Locus
13	rs2234962	rs2234962	10	121429633	rs72840788	10	121415685	4.48e-12	4.48e-12	QRS interval	Young - unpublished	LD
1	rs2234962	rs72840788	10	121429633	rs196308	10	121379436	4.2e-11	4.2e-11	LVEDV, LVEDV Indexed, LVESV, LVESV Indexed, LVEF, RVESV, RVEF, RVESV Indexed	Pirruccello et al., 2022	Locus
10	rs2234962	rs17617337	10	121429633	rs196308	10	121379436	4.2e-11	4.2e-11	LVEDV, LVEDV Indexed, LVESV, LVESV Indexed, LVEF, RVESV, RVEF, RVESV Indexed	Pirruccello et al., 2022	Locus
13	rs2234962	rs2234962	10	121429633	rs196308	10	121379436	4.2e-11	4.2e-11	LVEDV, LVEDV Indexed, LVESV, LVESV Indexed, LVEF, RVESV, RVEF, RVESV Indexed	Pirruccello et al., 2022	LD
1	rs2234962	rs72840788	10	121429633	rs2234962	10	121429633	2.3e-10	2.3e-10	PDSRrr	Thanaj et al., 2021	Locus
10	rs2234962	rs17617337	10	121429633	rs2234962	10	121429633	2.3e-10	2.3e-10	PDSRrr	Thanaj et al., 2021	Locus
13	rs2234962	rs2234962	10	121429633	rs2234962	10	121429633	2.3e-10	2.3e-10	PDSRrr	Thanaj et al., 2021	LD
1	rs2234962	rs72840788	10	121429633	rs17617337	10	121426884	3.65e-09	3.65e-09	HF	Shah et al., 2020	Locus
10	rs2234962	rs17617337	10	121429633	rs17617337	10	121426884	3.65e-09	3.65e-09	HF	Shah et al., 2020	Locus
13	rs2234962	rs2234962	10	121429633	rs17617337	10	121426884	3.65e-09	3.65e-09	HF	Shah et al., 2020	LD
1	rs2234962	rs72840788	10	121429633	rs7071853	10	121311606	3.9e-09	3.9e-09	LVEDV, LVESV;LVEF	Aung et al., 2019	Locus
10	rs2234962	rs17617337	10	121429633	rs7071853	10	121311606	3.9e-09	3.9e-09	LVEDV, LVESV;LVEF	Aung et al., 2019	Locus
13	rs2234962	rs2234962	10	121429633	rs7071853	10	121311606	3.9e-09	3.9e-09	LVEDV, LVESV;LVEF	Aung et al., 2019	Locus, LD
1	rs2234962	rs72840788	10	121429633	rs11199043	10	121367249	5.11e-09	5.11e-09	RVEDV, RVESV, RVEF	Aung et al	Locus
10	rs2234962	rs17617337	10	121429633	rs11199043	10	121367249	5.11e-09	5.11e-09	RVEDV, RVESV, RVEF	Aung et al	Locus
13	rs2234962	rs2234962	10	121429633	rs11199043	10	121367249	5.11e-09	5.11e-09	RVEDV, RVESV, RVEF	Aung et al	LD
1	rs2234962	rs72840788	10	121429633	rs2234962	10	121429633	2.3?├ù?10?10	#VALUE!	PDSRrr	Thanaj et al., 2022	Locus
10	rs2234962	rs17617337	10	121429633	rs2234962	10	121429633	2.3?├ù?10?10	#VALUE!	PDSRrr	Thanaj et al., 2022	Locus
13	rs2234962	rs2234962	10	121429633	rs2234962	10	121429633	2.3?├ù?10?10	#VALUE!	PDSRrr	Thanaj et al., 2022	LD
1	rs72842207	rs72840788	10	121433675	rs17099139	10	121419487	1e-24	1e-24	HCM, DCM, straincirc	Tadros et al., 2021	Locus
10	rs72842207	rs17617337	10	121433675	rs17099139	10	121419487	1e-24	1e-24	HCM, DCM, straincirc	Tadros et al., 2021	Locus
13	rs72842207	rs2234962	10	121433675	rs17099139	10	121419487	1e-24	1e-24	HCM, DCM, straincirc	Tadros et al., 2021	Locus
1	rs72842207	rs72840788	10	121433675	rs2234962	10	121429633	1.49e-19	1.49e-19	HCM	Harper et al., 2021	Locus
10	rs72842207	rs17617337	10	121433675	rs2234962	10	121429633	1.49e-19	1.49e-19	HCM	Harper et al., 2021	Locus
13	rs72842207	rs2234962	10	121433675	rs2234962	10	121429633	1.49e-19	1.49e-19	HCM	Harper et al., 2021	Locus
6	rs3779381	rs12531355	7	120966790	NA	NA	NA	NA		NA	NA	NA
6	rs142005327	rs12531355	7	120969969	NA	NA	NA	NA		NA	NA	NA
6	rs3801387	rs12531355	7	120974765	NA	NA	NA	NA		NA	NA	NA
6	rs55963900	rs12531355	7	120977734	NA	NA	NA	NA		NA	NA	NA
6	rs10242100	rs12531355	7	120983343	NA	NA	NA	NA		NA	NA	NA
6	rs3801383	rs12531355	7	120994169	NA	NA	NA	NA		NA	NA	NA
6	rs3801382	rs12531355	7	120998277	NA	NA	NA	NA		NA	NA	NA
6	rs7807953	rs12531355	7	121000718	NA	NA	NA	NA		NA	NA	NA
6	rs7808155	rs12531355	7	121000931	NA	NA	NA	NA		NA	NA	NA
6	rs12539772	rs12531355	7	121005636	NA	NA	NA	NA		NA	NA	NA
6	rs56364616	rs12531355	7	121017474	NA	NA	NA	NA		NA	NA	NA
6	rs917727	rs12531355	7	121018579	NA	NA	NA	NA		NA	NA	NA
6	rs917726	rs12531355	7	121018857	NA	NA	NA	NA		NA	NA	NA
6	rs718766	rs12531355	7	121025502	NA	NA	NA	NA		NA	NA	NA
6	7:121026746_CAT_C	rs12531355	7	121026746	NA	NA	NA	NA		NA	NA	NA
6	rs12531355	rs12531355	7	121027434	NA	NA	NA	NA		NA	NA	NA
6	rs7776725	rs12531355	7	121033121	NA	NA	NA	NA		NA	NA	NA
6	7:121037822_GA_G	rs12531355	7	121037822	NA	NA	NA	NA		NA	NA	NA
6	rs7801915	rs12531355	7	121039724	NA	NA	NA	NA		NA	NA	NA
6	rs28395249	rs12531355	7	121040336	NA	NA	NA	NA		NA	NA	NA
6	rs12171617	rs12531355	7	121040782	NA	NA	NA	NA		NA	NA	NA
1	rs72842207	rs72840788	10	121433675	rs72840788	10	121415685	1.5e-14	1.5e-14	lvedv, lvedvi, lvef, lvesv, lvesvi	Pirruccello et al., 2020	Locus
10	rs72842207	rs17617337	10	121433675	rs72840788	10	121415685	1.5e-14	1.5e-14	lvedv, lvedvi, lvef, lvesv, lvesvi	Pirruccello et al., 2020	Locus
13	rs72842207	rs2234962	10	121433675	rs72840788	10	121415685	1.5e-14	1.5e-14	lvedv, lvedvi, lvef, lvesv, lvesvi	Pirruccello et al., 2020	Locus
1	rs72842207	rs72840788	10	121433675	rs2234962	10	121429633	4e-12	4e-12	Dilated cardiomyopathy	Villard E 2011	Locus
10	rs72842207	rs17617337	10	121433675	rs2234962	10	121429633	4e-12	4e-12	Dilated cardiomyopathy	Villard E 2011	Locus
13	rs72842207	rs2234962	10	121433675	rs2234962	10	121429633	4e-12	4e-12	Dilated cardiomyopathy	Villard E 2011	Locus
1	rs72842207	rs72840788	10	121433675	rs72840788	10	121415685	4.48e-12	4.48e-12	QRS interval	Young - unpublished	Locus
10	rs72842207	rs17617337	10	121433675	rs72840788	10	121415685	4.48e-12	4.48e-12	QRS interval	Young - unpublished	Locus
13	rs72842207	rs2234962	10	121433675	rs72840788	10	121415685	4.48e-12	4.48e-12	QRS interval	Young - unpublished	Locus
1	rs72842207	rs72840788	10	121433675	rs196308	10	121379436	4.2e-11	4.2e-11	LVEDV, LVEDV Indexed, LVESV, LVESV Indexed, LVEF, RVESV, RVEF, RVESV Indexed	Pirruccello et al., 2022	Locus
10	rs72842207	rs17617337	10	121433675	rs196308	10	121379436	4.2e-11	4.2e-11	LVEDV, LVEDV Indexed, LVESV, LVESV Indexed, LVEF, RVESV, RVEF, RVESV Indexed	Pirruccello et al., 2022	Locus
13	rs72842207	rs2234962	10	121433675	rs196308	10	121379436	4.2e-11	4.2e-11	LVEDV, LVEDV Indexed, LVESV, LVESV Indexed, LVEF, RVESV, RVEF, RVESV Indexed	Pirruccello et al., 2022	Locus
1	rs72842207	rs72840788	10	121433675	rs2234962	10	121429633	2.3e-10	2.3e-10	PDSRrr	Thanaj et al., 2021	Locus
10	rs72842207	rs17617337	10	121433675	rs2234962	10	121429633	2.3e-10	2.3e-10	PDSRrr	Thanaj et al., 2021	Locus
13	rs72842207	rs2234962	10	121433675	rs2234962	10	121429633	2.3e-10	2.3e-10	PDSRrr	Thanaj et al., 2021	Locus
1	rs72842207	rs72840788	10	121433675	rs17617337	10	121426884	3.65e-09	3.65e-09	HF	Shah et al., 2020	Locus
10	rs72842207	rs17617337	10	121433675	rs17617337	10	121426884	3.65e-09	3.65e-09	HF	Shah et al., 2020	Locus
13	rs72842207	rs2234962	10	121433675	rs17617337	10	121426884	3.65e-09	3.65e-09	HF	Shah et al., 2020	Locus
6	rs11216972	rs12223220	11	118585826	NA	NA	NA	NA		NA	NA	NA
6	rs11216973	rs12223220	11	118587001	NA	NA	NA	NA		NA	NA	NA
6	rs11216974	rs12223220	11	118587002	NA	NA	NA	NA		NA	NA	NA
6	rs10892262	rs12223220	11	118587097	NA	NA	NA	NA		NA	NA	NA
6	rs10892263	rs12223220	11	118587319	NA	NA	NA	NA		NA	NA	NA
6	rs12226068	rs12223220	11	118587884	NA	NA	NA	NA		NA	NA	NA
6	rs12223220	rs12223220	11	118587888	NA	NA	NA	NA		NA	NA	NA
6	rs28845034	rs12223220	11	118588102	NA	NA	NA	NA		NA	NA	NA
6	rs140324109	rs12223220	11	118588145	NA	NA	NA	NA		NA	NA	NA
6	rs28748130	rs12223220	11	118588249	NA	NA	NA	NA		NA	NA	NA
6	rs28849212	rs12223220	11	118588262	NA	NA	NA	NA		NA	NA	NA
6	rs28413939	rs12223220	11	118588320	NA	NA	NA	NA		NA	NA	NA
6	rs28395393	rs12223220	11	118588323	NA	NA	NA	NA		NA	NA	NA
6	rs12421790	rs12223220	11	118588952	NA	NA	NA	NA		NA	NA	NA
6	rs12421793	rs12223220	11	118589012	NA	NA	NA	NA		NA	NA	NA
6	rs28787351	rs12223220	11	118589671	NA	NA	NA	NA		NA	NA	NA
6	rs28835958	rs12223220	11	118589691	NA	NA	NA	NA		NA	NA	NA
6	rs28862625	rs12223220	11	118589869	NA	NA	NA	NA		NA	NA	NA
6	rs11216980	rs12223220	11	118590668	NA	NA	NA	NA		NA	NA	NA
6	rs10892264	rs12223220	11	118590714	NA	NA	NA	NA		NA	NA	NA
6	rs11216981	rs12223220	11	118590805	NA	NA	NA	NA		NA	NA	NA
6	rs11493899	rs12223220	11	118590848	NA	NA	NA	NA		NA	NA	NA
6	rs11216985	rs12223220	11	118591776	NA	NA	NA	NA		NA	NA	NA
6	rs4103802	rs12223220	11	118591921	NA	NA	NA	NA		NA	NA	NA
6	rs781830531	rs12223220	11	118594466	NA	NA	NA	NA		NA	NA	NA
6	rs10892269	rs12223220	11	118598222	NA	NA	NA	NA		NA	NA	NA
6	rs10892271	rs12223220	11	118598544	NA	NA	NA	NA		NA	NA	NA
6	rs11530564	rs12223220	11	118598714	NA	NA	NA	NA		NA	NA	NA
6	rs10892272	rs12223220	11	118602707	NA	NA	NA	NA		NA	NA	NA
6	rs10892273	rs12223220	11	118602809	NA	NA	NA	NA		NA	NA	NA
6	rs73001429	rs12223220	11	118603165	NA	NA	NA	NA		NA	NA	NA
6	rs11216994	rs12223220	11	118603520	NA	NA	NA	NA		NA	NA	NA
6	rs11216995	rs12223220	11	118603526	NA	NA	NA	NA		NA	NA	NA
6	rs112561833	rs12223220	11	118603736	NA	NA	NA	NA		NA	NA	NA
6	rs11216997	rs12223220	11	118604638	NA	NA	NA	NA		NA	NA	NA
6	19:4048682_AAAAAAAC_A	rs66534382	19	4048682	NA	NA	NA	NA		NA	NA	NA
6	19:4048974_CA_C	rs66534382	19	4048974	NA	NA	NA	NA		NA	NA	NA
6	rs72976986	rs66534382	19	4050424	NA	NA	NA	NA		NA	NA	NA
6	rs57904377	rs66534382	19	4050832	NA	NA	NA	NA		NA	NA	NA
6	rs72976987	rs66534382	19	4052920	NA	NA	NA	NA		NA	NA	NA
6	rs67602344	rs66534382	19	4056207	NA	NA	NA	NA		NA	NA	NA
6	rs66534382	rs66534382	19	4056366	NA	NA	NA	NA		NA	NA	NA
6	rs73534156	rs66534382	19	4058652	NA	NA	NA	NA		NA	NA	NA
6	rs10423017	rs66534382	19	4059164	NA	NA	NA	NA		NA	NA	NA
6	rs895330	rs66534382	19	4060707	NA	NA	NA	NA		NA	NA	NA
6	rs10414261	rs66534382	19	4061190	NA	NA	NA	NA		NA	NA	NA
6	rs10415135	rs66534382	19	4061544	NA	NA	NA	NA		NA	NA	NA
6	rs66833742	rs66534382	19	4063486	NA	NA	NA	NA		NA	NA	NA
6	rs56356382	rs66534382	19	4064057	NA	NA	NA	NA		NA	NA	NA
6	rs188955288	rs66534382	19	4067314	NA	NA	NA	NA		NA	NA	NA
6	rs7254272	rs66534382	19	4069119	NA	NA	NA	NA		NA	NA	NA
6	rs59394312	rs66534382	19	4070163	NA	NA	NA	NA		NA	NA	NA
6	rs11085058	rs66534382	19	4070990	NA	NA	NA	NA		NA	NA	NA
6	rs7259699	rs66534382	19	4072146	NA	NA	NA	NA		NA	NA	NA
1	rs72842207	rs72840788	10	121433675	rs7071853	10	121311606	3.9e-09	3.9e-09	LVEDV, LVESV;LVEF	Aung et al., 2019	Locus
10	rs72842207	rs17617337	10	121433675	rs7071853	10	121311606	3.9e-09	3.9e-09	LVEDV, LVESV;LVEF	Aung et al., 2019	Locus
13	rs72842207	rs2234962	10	121433675	rs7071853	10	121311606	3.9e-09	3.9e-09	LVEDV, LVESV;LVEF	Aung et al., 2019	Locus
1	rs72842207	rs72840788	10	121433675	rs11199043	10	121367249	5.11e-09	5.11e-09	RVEDV, RVESV, RVEF	Aung et al	Locus
10	rs72842207	rs17617337	10	121433675	rs11199043	10	121367249	5.11e-09	5.11e-09	RVEDV, RVESV, RVEF	Aung et al	Locus
13	rs72842207	rs2234962	10	121433675	rs11199043	10	121367249	5.11e-09	5.11e-09	RVEDV, RVESV, RVEF	Aung et al	Locus
1	rs72842207	rs72840788	10	121433675	rs2234962	10	121429633	2.3?├ù?10?10	#VALUE!	PDSRrr	Thanaj et al., 2022	Locus
10	rs72842207	rs17617337	10	121433675	rs2234962	10	121429633	2.3?├ù?10?10	#VALUE!	PDSRrr	Thanaj et al., 2022	Locus
13	rs72842207	rs2234962	10	121433675	rs2234962	10	121429633	2.3?├ù?10?10	#VALUE!	PDSRrr	Thanaj et al., 2022	Locus
5	rs1979679	rs2638950	12	28406515	rs1050288	12	27955296	1.2e-22	1.2e-22	restingHR	Mensah-Kane et al., 2021	Locus
5	rs1979679	rs2638950	12	28406515	rs1050288	12	27955296	1.7e-08	1.7e-08	restingHR	Eppinga et al., 2016	Locus
5	rs11049487	rs2638950	12	28407090	rs1050288	12	27955296	1.2e-22	1.2e-22	restingHR	Mensah-Kane et al., 2021	Locus
5	rs11049487	rs2638950	12	28407090	rs1050288	12	27955296	1.7e-08	1.7e-08	restingHR	Eppinga et al., 2016	Locus
5	rs79131127	rs2638950	12	28412415	rs1050288	12	27955296	1.2e-22	1.2e-22	restingHR	Mensah-Kane et al., 2021	Locus
5	rs79131127	rs2638950	12	28412415	rs1050288	12	27955296	1.7e-08	1.7e-08	restingHR	Eppinga et al., 2016	Locus
5	rs6487672	rs2638950	12	28423346	rs1050288	12	27955296	1.2e-22	1.2e-22	restingHR	Mensah-Kane et al., 2021	Locus
5	rs6487672	rs2638950	12	28423346	rs1050288	12	27955296	1.7e-08	1.7e-08	restingHR	Eppinga et al., 2016	Locus
5	rs11049506	rs2638950	12	28442074	rs1050288	12	27955296	1.2e-22	1.2e-22	restingHR	Mensah-Kane et al., 2021	Locus
5	rs11049506	rs2638950	12	28442074	rs1050288	12	27955296	1.7e-08	1.7e-08	restingHR	Eppinga et al., 2016	Locus
5	rs34616238	rs2638950	12	28442687	rs1050288	12	27955296	1.2e-22	1.2e-22	restingHR	Mensah-Kane et al., 2021	Locus
5	rs34616238	rs2638950	12	28442687	rs1050288	12	27955296	1.7e-08	1.7e-08	restingHR	Eppinga et al., 2016	Locus
5	rs11049513	rs2638950	12	28450151	rs1050288	12	27955296	1.2e-22	1.2e-22	restingHR	Mensah-Kane et al., 2021	Locus
5	rs11049513	rs2638950	12	28450151	rs1050288	12	27955296	1.7e-08	1.7e-08	restingHR	Eppinga et al., 2016	Locus
3	rs112716157	rs112716157	12	50907656	rs113915324	12	50992771	1.6e-08	1.6e-08	Prox PA, Systole Indexed	Pirruccello et al., 2022	LD
3	rs10745658	rs4144499	12	94090867	rs2363080	12	94140463	4.30E0?10	4.3e-10	ascending aorta diameter, Asc Aorta Diam, Prox PA, Systole, Prox PA, Diastole, PA Root, PA Root Indexed	Pirruccello et al., 2022	Locus
3	rs7969076	rs4144499	12	94096042	rs2363080	12	94140463	4.30E0?10	4.3e-10	ascending aorta diameter, Asc Aorta Diam, Prox PA, Systole, Prox PA, Diastole, PA Root, PA Root Indexed	Pirruccello et al., 2022	Locus
3	rs7954185	rs4144499	12	94096173	rs2363080	12	94140463	4.30E0?10	4.3e-10	ascending aorta diameter, Asc Aorta Diam, Prox PA, Systole, Prox PA, Diastole, PA Root, PA Root Indexed	Pirruccello et al., 2022	Locus
3	rs2033669	rs4144499	12	94099489	rs2363080	12	94140463	4.30E0?10	4.3e-10	ascending aorta diameter, Asc Aorta Diam, Prox PA, Systole, Prox PA, Diastole, PA Root, PA Root Indexed	Pirruccello et al., 2022	Locus
3	rs9308296	rs4144499	12	94102454	rs2363080	12	94140463	4.30E0?10	4.3e-10	ascending aorta diameter, Asc Aorta Diam, Prox PA, Systole, Prox PA, Diastole, PA Root, PA Root Indexed	Pirruccello et al., 2022	Locus
3	rs9971690	rs4144499	12	94104024	rs2363080	12	94140463	4.30E0?10	4.3e-10	ascending aorta diameter, Asc Aorta Diam, Prox PA, Systole, Prox PA, Diastole, PA Root, PA Root Indexed	Pirruccello et al., 2022	Locus
3	rs2196424	rs4144499	12	94104281	rs2363080	12	94140463	4.30E0?10	4.3e-10	ascending aorta diameter, Asc Aorta Diam, Prox PA, Systole, Prox PA, Diastole, PA Root, PA Root Indexed	Pirruccello et al., 2022	Locus
3	rs4761739	rs4144499	12	94106366	rs2363080	12	94140463	4.30E0?10	4.3e-10	ascending aorta diameter, Asc Aorta Diam, Prox PA, Systole, Prox PA, Diastole, PA Root, PA Root Indexed	Pirruccello et al., 2022	Locus
3	rs10859561	rs4144499	12	94107712	rs2363080	12	94140463	4.30E0?10	4.3e-10	ascending aorta diameter, Asc Aorta Diam, Prox PA, Systole, Prox PA, Diastole, PA Root, PA Root Indexed	Pirruccello et al., 2022	Locus
3	rs3741675	rs4144499	12	94108529	rs2363080	12	94140463	4.30E0?10	4.3e-10	ascending aorta diameter, Asc Aorta Diam, Prox PA, Systole, Prox PA, Diastole, PA Root, PA Root Indexed	Pirruccello et al., 2022	Locus
3	rs10777536	rs4144499	12	94120732	rs2363080	12	94140463	4.30E0?10	4.3e-10	ascending aorta diameter, Asc Aorta Diam, Prox PA, Systole, Prox PA, Diastole, PA Root, PA Root Indexed	Pirruccello et al., 2022	Locus
3	rs7953280	rs4144499	12	94136009	rs2363080	12	94140463	4.30E0?10	4.3e-10	ascending aorta diameter, Asc Aorta Diam, Prox PA, Systole, Prox PA, Diastole, PA Root, PA Root Indexed	Pirruccello et al., 2022	Locus
3	rs10161389	rs4144499	12	94141259	rs2363080	12	94140463	4.30E0?10	4.3e-10	ascending aorta diameter, Asc Aorta Diam, Prox PA, Systole, Prox PA, Diastole, PA Root, PA Root Indexed	Pirruccello et al., 2022	Locus
3	rs4144503	rs4144499	12	94141772	rs2363080	12	94140463	4.30E0?10	4.3e-10	ascending aorta diameter, Asc Aorta Diam, Prox PA, Systole, Prox PA, Diastole, PA Root, PA Root Indexed	Pirruccello et al., 2022	Locus
3	rs1008816	rs4144499	12	94143340	rs2363080	12	94140463	4.30E0?10	4.3e-10	ascending aorta diameter, Asc Aorta Diam, Prox PA, Systole, Prox PA, Diastole, PA Root, PA Root Indexed	Pirruccello et al., 2022	Locus
3	12:94144003_CA_C	rs4144499	12	94144003	rs2363080	12	94140463	4.30E0?10	4.3e-10	ascending aorta diameter, Asc Aorta Diam, Prox PA, Systole, Prox PA, Diastole, PA Root, PA Root Indexed	Pirruccello et al., 2022	Locus
3	rs4761524	rs4144499	12	94144175	rs2363080	12	94140463	4.30E0?10	4.3e-10	ascending aorta diameter, Asc Aorta Diam, Prox PA, Systole, Prox PA, Diastole, PA Root, PA Root Indexed	Pirruccello et al., 2022	Locus
3	rs1471816	rs4144499	12	94145120	rs2363080	12	94140463	4.30E0?10	4.3e-10	ascending aorta diameter, Asc Aorta Diam, Prox PA, Systole, Prox PA, Diastole, PA Root, PA Root Indexed	Pirruccello et al., 2022	Locus
3	rs7975989	rs4144499	12	94146935	rs2363080	12	94140463	4.30E0?10	4.3e-10	ascending aorta diameter, Asc Aorta Diam, Prox PA, Systole, Prox PA, Diastole, PA Root, PA Root Indexed	Pirruccello et al., 2022	Locus
3	rs7976382	rs4144499	12	94147211	rs2363080	12	94140463	4.30E0?10	4.3e-10	ascending aorta diameter, Asc Aorta Diam, Prox PA, Systole, Prox PA, Diastole, PA Root, PA Root Indexed	Pirruccello et al., 2022	Locus
3	rs4761525	rs4144499	12	94147763	rs2363080	12	94140463	4.30E0?10	4.3e-10	ascending aorta diameter, Asc Aorta Diam, Prox PA, Systole, Prox PA, Diastole, PA Root, PA Root Indexed	Pirruccello et al., 2022	Locus
3	rs4761526	rs4144499	12	94149391	rs2363080	12	94140463	4.30E0?10	4.3e-10	ascending aorta diameter, Asc Aorta Diam, Prox PA, Systole, Prox PA, Diastole, PA Root, PA Root Indexed	Pirruccello et al., 2022	Locus
3	rs10777540	rs4144499	12	94150321	rs2363080	12	94140463	4.30E0?10	4.3e-10	ascending aorta diameter, Asc Aorta Diam, Prox PA, Systole, Prox PA, Diastole, PA Root, PA Root Indexed	Pirruccello et al., 2022	Locus
3	rs4144499	rs4144499	12	94151844	rs2363080	12	94140463	4.30E0?10	4.3e-10	ascending aorta diameter, Asc Aorta Diam, Prox PA, Systole, Prox PA, Diastole, PA Root, PA Root Indexed	Pirruccello et al., 2022	LD
3	rs4144500	rs4144499	12	94156534	rs2363080	12	94140463	4.30E0?10	4.3e-10	ascending aorta diameter, Asc Aorta Diam, Prox PA, Systole, Prox PA, Diastole, PA Root, PA Root Indexed	Pirruccello et al., 2022	Locus
3	rs4144501	rs4144499	12	94156587	rs2363080	12	94140463	4.30E0?10	4.3e-10	ascending aorta diameter, Asc Aorta Diam, Prox PA, Systole, Prox PA, Diastole, PA Root, PA Root Indexed	Pirruccello et al., 2022	Locus
3	rs35912957	rs4144499	12	94157148	rs2363080	12	94140463	4.30E0?10	4.3e-10	ascending aorta diameter, Asc Aorta Diam, Prox PA, Systole, Prox PA, Diastole, PA Root, PA Root Indexed	Pirruccello et al., 2022	Locus
3	rs903173	rs4144499	12	94158487	rs2363080	12	94140463	4.30E0?10	4.3e-10	ascending aorta diameter, Asc Aorta Diam, Prox PA, Systole, Prox PA, Diastole, PA Root, PA Root Indexed	Pirruccello et al., 2022	Locus
3	12:94158509_GTT_G	rs4144499	12	94158509	rs2363080	12	94140463	4.30E0?10	4.3e-10	ascending aorta diameter, Asc Aorta Diam, Prox PA, Systole, Prox PA, Diastole, PA Root, PA Root Indexed	Pirruccello et al., 2022	Locus
3	rs903174	rs4144499	12	94158667	rs2363080	12	94140463	4.30E0?10	4.3e-10	ascending aorta diameter, Asc Aorta Diam, Prox PA, Systole, Prox PA, Diastole, PA Root, PA Root Indexed	Pirruccello et al., 2022	Locus
3	rs903175	rs4144499	12	94158719	rs2363080	12	94140463	4.30E0?10	4.3e-10	ascending aorta diameter, Asc Aorta Diam, Prox PA, Systole, Prox PA, Diastole, PA Root, PA Root Indexed	Pirruccello et al., 2022	Locus
3	rs1552350	rs4144499	12	94160951	rs2363080	12	94140463	4.30E0?10	4.3e-10	ascending aorta diameter, Asc Aorta Diam, Prox PA, Systole, Prox PA, Diastole, PA Root, PA Root Indexed	Pirruccello et al., 2022	Locus
3	rs1552351	rs4144499	12	94160995	rs2363080	12	94140463	4.30E0?10	4.3e-10	ascending aorta diameter, Asc Aorta Diam, Prox PA, Systole, Prox PA, Diastole, PA Root, PA Root Indexed	Pirruccello et al., 2022	Locus
3	rs10777543	rs4144499	12	94162556	rs2363080	12	94140463	4.30E0?10	4.3e-10	ascending aorta diameter, Asc Aorta Diam, Prox PA, Systole, Prox PA, Diastole, PA Root, PA Root Indexed	Pirruccello et al., 2022	Locus
3	rs10745662	rs4144499	12	94163008	rs2363080	12	94140463	4.30E0?10	4.3e-10	ascending aorta diameter, Asc Aorta Diam, Prox PA, Systole, Prox PA, Diastole, PA Root, PA Root Indexed	Pirruccello et al., 2022	Locus
3	rs9971741	rs4144499	12	94164138	rs2363080	12	94140463	4.30E0?10	4.3e-10	ascending aorta diameter, Asc Aorta Diam, Prox PA, Systole, Prox PA, Diastole, PA Root, PA Root Indexed	Pirruccello et al., 2022	Locus
3	rs1485886	rs4144499	12	94165333	rs2363080	12	94140463	4.30E0?10	4.3e-10	ascending aorta diameter, Asc Aorta Diam, Prox PA, Systole, Prox PA, Diastole, PA Root, PA Root Indexed	Pirruccello et al., 2022	Locus
3	rs2171124	rs4144499	12	94166532	rs2363080	12	94140463	4.30E0?10	4.3e-10	ascending aorta diameter, Asc Aorta Diam, Prox PA, Systole, Prox PA, Diastole, PA Root, PA Root Indexed	Pirruccello et al., 2022	Locus
3	rs2171125	rs4144499	12	94166918	rs2363080	12	94140463	4.30E0?10	4.3e-10	ascending aorta diameter, Asc Aorta Diam, Prox PA, Systole, Prox PA, Diastole, PA Root, PA Root Indexed	Pirruccello et al., 2022	Locus
3	rs4411314	rs4144499	12	94166980	rs2363080	12	94140463	4.30E0?10	4.3e-10	ascending aorta diameter, Asc Aorta Diam, Prox PA, Systole, Prox PA, Diastole, PA Root, PA Root Indexed	Pirruccello et al., 2022	Locus
3	rs2171126	rs4144499	12	94167220	rs2363080	12	94140463	4.30E0?10	4.3e-10	ascending aorta diameter, Asc Aorta Diam, Prox PA, Systole, Prox PA, Diastole, PA Root, PA Root Indexed	Pirruccello et al., 2022	Locus
3	rs2131726	rs4144499	12	94167292	rs2363080	12	94140463	4.30E0?10	4.3e-10	ascending aorta diameter, Asc Aorta Diam, Prox PA, Systole, Prox PA, Diastole, PA Root, PA Root Indexed	Pirruccello et al., 2022	Locus
3	rs2131725	rs4144499	12	94167482	rs2363080	12	94140463	4.30E0?10	4.3e-10	ascending aorta diameter, Asc Aorta Diam, Prox PA, Systole, Prox PA, Diastole, PA Root, PA Root Indexed	Pirruccello et al., 2022	Locus
3	rs2363081	rs4144499	12	94168926	rs2363080	12	94140463	4.30E0?10	4.3e-10	ascending aorta diameter, Asc Aorta Diam, Prox PA, Systole, Prox PA, Diastole, PA Root, PA Root Indexed	Pirruccello et al., 2022	Locus
3	rs6538453	rs4144499	12	94170518	rs2363080	12	94140463	4.30E0?10	4.3e-10	ascending aorta diameter, Asc Aorta Diam, Prox PA, Systole, Prox PA, Diastole, PA Root, PA Root Indexed	Pirruccello et al., 2022	Locus
3	rs4761744	rs4144499	12	94171017	rs2363080	12	94140463	4.30E0?10	4.3e-10	ascending aorta diameter, Asc Aorta Diam, Prox PA, Systole, Prox PA, Diastole, PA Root, PA Root Indexed	Pirruccello et al., 2022	Locus
3	rs7975577	rs4144499	12	94173682	rs2363080	12	94140463	4.30E0?10	4.3e-10	ascending aorta diameter, Asc Aorta Diam, Prox PA, Systole, Prox PA, Diastole, PA Root, PA Root Indexed	Pirruccello et al., 2022	Locus
3	12:94174630_TCTCAGC_T	rs4144499	12	94174630	rs2363080	12	94140463	4.30E0?10	4.3e-10	ascending aorta diameter, Asc Aorta Diam, Prox PA, Systole, Prox PA, Diastole, PA Root, PA Root Indexed	Pirruccello et al., 2022	Locus
3	rs10859577	rs4144499	12	94175049	rs2363080	12	94140463	4.30E0?10	4.3e-10	ascending aorta diameter, Asc Aorta Diam, Prox PA, Systole, Prox PA, Diastole, PA Root, PA Root Indexed	Pirruccello et al., 2022	Locus
3	rs7971492	rs4144499	12	94175874	rs2363080	12	94140463	4.30E0?10	4.3e-10	ascending aorta diameter, Asc Aorta Diam, Prox PA, Systole, Prox PA, Diastole, PA Root, PA Root Indexed	Pirruccello et al., 2022	Locus
3	rs2054783	rs4144499	12	94178875	rs2363080	12	94140463	4.30E0?10	4.3e-10	ascending aorta diameter, Asc Aorta Diam, Prox PA, Systole, Prox PA, Diastole, PA Root, PA Root Indexed	Pirruccello et al., 2022	Locus
3	rs10859581	rs4144499	12	94180627	rs2363080	12	94140463	4.30E0?10	4.3e-10	ascending aorta diameter, Asc Aorta Diam, Prox PA, Systole, Prox PA, Diastole, PA Root, PA Root Indexed	Pirruccello et al., 2022	Locus
3	rs10859582	rs4144499	12	94180751	rs2363080	12	94140463	4.30E0?10	4.3e-10	ascending aorta diameter, Asc Aorta Diam, Prox PA, Systole, Prox PA, Diastole, PA Root, PA Root Indexed	Pirruccello et al., 2022	Locus
3	rs4144502	rs4144499	12	94181328	rs2363080	12	94140463	4.30E0?10	4.3e-10	ascending aorta diameter, Asc Aorta Diam, Prox PA, Systole, Prox PA, Diastole, PA Root, PA Root Indexed	Pirruccello et al., 2022	Locus
1	rs111338191	rs653178	12	111826477	rs4766578	12	111904371	2.59e-17	2.59e-17	Systolic blood pressure, Diastolic blood pressure	Warren HR 2017	Locus
1	rs111338191	rs653178	12	111826477	rs35350651	12	111907431	9.8e-15	9.8e-15	RVEDV, RVESV, RVSV	Aung et al	Locus
1	rs111338191	rs653178	12	111826477	rs11065979	12	112059557	3.9e-14	3.9e-14	sv, lvedv, lvesv, lvedvi	Pirruccello et al., 2020	Locus
1	rs111338191	rs653178	12	111826477	rs10774625	12	111910219	9.6e-11	9.6e-11	restingHR	Mensah-Kane et al., 2021	Locus
1	rs111338191	rs653178	12	111826477	rs3184504	12	111884608	1.34e-10	1.34e-10	LVEDV	Tadros et al., 2021	Locus
1	rs111338191	rs653178	12	111826477	rs4766578	12	111904371	2.83e-10	2.83e-10	Coronary artery disese	Nikpay M 2015	Locus
1	rs111338191	rs653178	12	111826477	rs7310615	12	111865049	1.4e-09	1.4e-09	LVEDV	Aung et al., 2019	Locus
1	rs111338191	rs653178	12	111826477	rs4766578	12	111904371	2.11e-08	2.11e-08	Left ventricular internal diastolic dimension	Wild PS 2017	Locus
1	rs111338191	rs653178	12	111826477	rs4766578	12	111904371	4.9e-08	4.9e-08	HF	Shah et al., 2020	Locus
1	rs111338191	rs653178	12	111826477	rs10744777	12	112233018	8.80E0?10	8.8e-10	descending aorta diameter, LVEDV, LVEDV Indexed, LVESV, LVESV Indexed, LVSV, LVSV Indexed, Asc Aorta Diam Indexed, RVEDV, RVESV, RVSV, Prox PA, Diastole, RVEDV Indexed, RVESV Indexed, PA/Ao, Systole, PA/Ao, Diastole	Pirruccello et al., 2022	Locus
1	rs10774624	rs653178	12	111833788	rs4766578	12	111904371	2.59e-17	2.59e-17	Systolic blood pressure, Diastolic blood pressure	Warren HR 2017	Locus
1	rs10774624	rs653178	12	111833788	rs35350651	12	111907431	9.8e-15	9.8e-15	RVEDV, RVESV, RVSV	Aung et al	Locus
1	rs10774624	rs653178	12	111833788	rs11065979	12	112059557	3.9e-14	3.9e-14	sv, lvedv, lvesv, lvedvi	Pirruccello et al., 2020	Locus
1	rs10774624	rs653178	12	111833788	rs10774625	12	111910219	9.6e-11	9.6e-11	restingHR	Mensah-Kane et al., 2021	Locus
1	rs10774624	rs653178	12	111833788	rs3184504	12	111884608	1.34e-10	1.34e-10	LVEDV	Tadros et al., 2021	Locus
1	rs10774624	rs653178	12	111833788	rs4766578	12	111904371	2.83e-10	2.83e-10	Coronary artery disese	Nikpay M 2015	Locus
1	rs10774624	rs653178	12	111833788	rs7310615	12	111865049	1.4e-09	1.4e-09	LVEDV	Aung et al., 2019	Locus
1	rs10774624	rs653178	12	111833788	rs4766578	12	111904371	2.11e-08	2.11e-08	Left ventricular internal diastolic dimension	Wild PS 2017	Locus
1	rs10774624	rs653178	12	111833788	rs4766578	12	111904371	4.9e-08	4.9e-08	HF	Shah et al., 2020	Locus
1	rs10774624	rs653178	12	111833788	rs10744777	12	112233018	8.80E0?10	8.8e-10	descending aorta diameter, LVEDV, LVEDV Indexed, LVESV, LVESV Indexed, LVSV, LVSV Indexed, Asc Aorta Diam Indexed, RVEDV, RVESV, RVSV, Prox PA, Diastole, RVEDV Indexed, RVESV Indexed, PA/Ao, Systole, PA/Ao, Diastole	Pirruccello et al., 2022	Locus
1	rs7310615	rs653178	12	111865049	rs4766578	12	111904371	2.59e-17	2.59e-17	Systolic blood pressure, Diastolic blood pressure	Warren HR 2017	Locus
1	rs7310615	rs653178	12	111865049	rs35350651	12	111907431	9.8e-15	9.8e-15	RVEDV, RVESV, RVSV	Aung et al	Locus
1	rs7310615	rs653178	12	111865049	rs11065979	12	112059557	3.9e-14	3.9e-14	sv, lvedv, lvesv, lvedvi	Pirruccello et al., 2020	Locus
1	rs7310615	rs653178	12	111865049	rs10774625	12	111910219	9.6e-11	9.6e-11	restingHR	Mensah-Kane et al., 2021	Locus
1	rs7310615	rs653178	12	111865049	rs3184504	12	111884608	1.34e-10	1.34e-10	LVEDV	Tadros et al., 2021	Locus
1	rs7310615	rs653178	12	111865049	rs4766578	12	111904371	2.83e-10	2.83e-10	Coronary artery disese	Nikpay M 2015	Locus
1	rs7310615	rs653178	12	111865049	rs7310615	12	111865049	1.4e-09	1.4e-09	LVEDV	Aung et al., 2019	Locus
1	rs7310615	rs653178	12	111865049	rs4766578	12	111904371	2.11e-08	2.11e-08	Left ventricular internal diastolic dimension	Wild PS 2017	Locus
1	rs7310615	rs653178	12	111865049	rs4766578	12	111904371	4.9e-08	4.9e-08	HF	Shah et al., 2020	Locus
1	rs7310615	rs653178	12	111865049	rs10744777	12	112233018	8.80E0?10	8.8e-10	descending aorta diameter, LVEDV, LVEDV Indexed, LVESV, LVESV Indexed, LVSV, LVSV Indexed, Asc Aorta Diam Indexed, RVEDV, RVESV, RVSV, Prox PA, Diastole, RVEDV Indexed, RVESV Indexed, PA/Ao, Systole, PA/Ao, Diastole	Pirruccello et al., 2022	Locus
1	rs3184504	rs653178	12	111884608	rs4766578	12	111904371	2.59e-17	2.59e-17	Systolic blood pressure, Diastolic blood pressure	Warren HR 2017	Locus
1	rs3184504	rs653178	12	111884608	rs35350651	12	111907431	9.8e-15	9.8e-15	RVEDV, RVESV, RVSV	Aung et al	Locus
1	rs3184504	rs653178	12	111884608	rs11065979	12	112059557	3.9e-14	3.9e-14	sv, lvedv, lvesv, lvedvi	Pirruccello et al., 2020	Locus
1	rs3184504	rs653178	12	111884608	rs10774625	12	111910219	9.6e-11	9.6e-11	restingHR	Mensah-Kane et al., 2021	Locus
1	rs3184504	rs653178	12	111884608	rs3184504	12	111884608	1.34e-10	1.34e-10	LVEDV	Tadros et al., 2021	Locus
1	rs3184504	rs653178	12	111884608	rs4766578	12	111904371	2.83e-10	2.83e-10	Coronary artery disese	Nikpay M 2015	Locus
1	rs3184504	rs653178	12	111884608	rs7310615	12	111865049	1.4e-09	1.4e-09	LVEDV	Aung et al., 2019	Locus
1	rs3184504	rs653178	12	111884608	rs4766578	12	111904371	2.11e-08	2.11e-08	Left ventricular internal diastolic dimension	Wild PS 2017	Locus
1	rs3184504	rs653178	12	111884608	rs4766578	12	111904371	4.9e-08	4.9e-08	HF	Shah et al., 2020	Locus
1	rs3184504	rs653178	12	111884608	rs10744777	12	112233018	8.80E0?10	8.8e-10	descending aorta diameter, LVEDV, LVEDV Indexed, LVESV, LVESV Indexed, LVSV, LVSV Indexed, Asc Aorta Diam Indexed, RVEDV, RVESV, RVSV, Prox PA, Diastole, RVEDV Indexed, RVESV Indexed, PA/Ao, Systole, PA/Ao, Diastole	Pirruccello et al., 2022	Locus
1	rs4766578	rs653178	12	111904371	rs4766578	12	111904371	2.59e-17	2.59e-17	Systolic blood pressure, Diastolic blood pressure	Warren HR 2017	Locus
1	rs4766578	rs653178	12	111904371	rs35350651	12	111907431	9.8e-15	9.8e-15	RVEDV, RVESV, RVSV	Aung et al	Locus
1	rs4766578	rs653178	12	111904371	rs11065979	12	112059557	3.9e-14	3.9e-14	sv, lvedv, lvesv, lvedvi	Pirruccello et al., 2020	Locus
1	rs4766578	rs653178	12	111904371	rs10774625	12	111910219	9.6e-11	9.6e-11	restingHR	Mensah-Kane et al., 2021	Locus
1	rs4766578	rs653178	12	111904371	rs3184504	12	111884608	1.34e-10	1.34e-10	LVEDV	Tadros et al., 2021	Locus
1	rs4766578	rs653178	12	111904371	rs4766578	12	111904371	2.83e-10	2.83e-10	Coronary artery disese	Nikpay M 2015	Locus
1	rs4766578	rs653178	12	111904371	rs7310615	12	111865049	1.4e-09	1.4e-09	LVEDV	Aung et al., 2019	Locus
1	rs4766578	rs653178	12	111904371	rs4766578	12	111904371	2.11e-08	2.11e-08	Left ventricular internal diastolic dimension	Wild PS 2017	Locus
1	rs4766578	rs653178	12	111904371	rs4766578	12	111904371	4.9e-08	4.9e-08	HF	Shah et al., 2020	Locus
1	rs4766578	rs653178	12	111904371	rs10744777	12	112233018	8.80E0?10	8.8e-10	descending aorta diameter, LVEDV, LVEDV Indexed, LVESV, LVESV Indexed, LVSV, LVSV Indexed, Asc Aorta Diam Indexed, RVEDV, RVESV, RVSV, Prox PA, Diastole, RVEDV Indexed, RVESV Indexed, PA/Ao, Systole, PA/Ao, Diastole	Pirruccello et al., 2022	Locus
1	rs35350651	rs653178	12	111907431	rs4766578	12	111904371	2.59e-17	2.59e-17	Systolic blood pressure, Diastolic blood pressure	Warren HR 2017	Locus
1	rs35350651	rs653178	12	111907431	rs35350651	12	111907431	9.8e-15	9.8e-15	RVEDV, RVESV, RVSV	Aung et al	Locus
1	rs35350651	rs653178	12	111907431	rs11065979	12	112059557	3.9e-14	3.9e-14	sv, lvedv, lvesv, lvedvi	Pirruccello et al., 2020	Locus
1	rs35350651	rs653178	12	111907431	rs10774625	12	111910219	9.6e-11	9.6e-11	restingHR	Mensah-Kane et al., 2021	Locus
1	rs35350651	rs653178	12	111907431	rs3184504	12	111884608	1.34e-10	1.34e-10	LVEDV	Tadros et al., 2021	Locus
1	rs35350651	rs653178	12	111907431	rs4766578	12	111904371	2.83e-10	2.83e-10	Coronary artery disese	Nikpay M 2015	Locus
1	rs35350651	rs653178	12	111907431	rs7310615	12	111865049	1.4e-09	1.4e-09	LVEDV	Aung et al., 2019	Locus
1	rs35350651	rs653178	12	111907431	rs4766578	12	111904371	2.11e-08	2.11e-08	Left ventricular internal diastolic dimension	Wild PS 2017	Locus
1	rs35350651	rs653178	12	111907431	rs4766578	12	111904371	4.9e-08	4.9e-08	HF	Shah et al., 2020	Locus
1	rs35350651	rs653178	12	111907431	rs10744777	12	112233018	8.80E0?10	8.8e-10	descending aorta diameter, LVEDV, LVEDV Indexed, LVESV, LVESV Indexed, LVSV, LVSV Indexed, Asc Aorta Diam Indexed, RVEDV, RVESV, RVSV, Prox PA, Diastole, RVEDV Indexed, RVESV Indexed, PA/Ao, Systole, PA/Ao, Diastole	Pirruccello et al., 2022	Locus
1	rs10774625	rs653178	12	111910219	rs4766578	12	111904371	2.59e-17	2.59e-17	Systolic blood pressure, Diastolic blood pressure	Warren HR 2017	Locus
1	rs10774625	rs653178	12	111910219	rs35350651	12	111907431	9.8e-15	9.8e-15	RVEDV, RVESV, RVSV	Aung et al	Locus
1	rs10774625	rs653178	12	111910219	rs11065979	12	112059557	3.9e-14	3.9e-14	sv, lvedv, lvesv, lvedvi	Pirruccello et al., 2020	Locus
1	rs10774625	rs653178	12	111910219	rs10774625	12	111910219	9.6e-11	9.6e-11	restingHR	Mensah-Kane et al., 2021	Locus
1	rs10774625	rs653178	12	111910219	rs3184504	12	111884608	1.34e-10	1.34e-10	LVEDV	Tadros et al., 2021	Locus
1	rs10774625	rs653178	12	111910219	rs4766578	12	111904371	2.83e-10	2.83e-10	Coronary artery disese	Nikpay M 2015	Locus
1	rs10774625	rs653178	12	111910219	rs7310615	12	111865049	1.4e-09	1.4e-09	LVEDV	Aung et al., 2019	Locus
1	rs10774625	rs653178	12	111910219	rs4766578	12	111904371	2.11e-08	2.11e-08	Left ventricular internal diastolic dimension	Wild PS 2017	Locus
1	rs10774625	rs653178	12	111910219	rs4766578	12	111904371	4.9e-08	4.9e-08	HF	Shah et al., 2020	Locus
1	rs10774625	rs653178	12	111910219	rs10744777	12	112233018	8.80E0?10	8.8e-10	descending aorta diameter, LVEDV, LVEDV Indexed, LVESV, LVESV Indexed, LVSV, LVSV Indexed, Asc Aorta Diam Indexed, RVEDV, RVESV, RVSV, Prox PA, Diastole, RVEDV Indexed, RVESV Indexed, PA/Ao, Systole, PA/Ao, Diastole	Pirruccello et al., 2022	Locus
1	rs7137828	rs653178	12	111932800	rs4766578	12	111904371	2.59e-17	2.59e-17	Systolic blood pressure, Diastolic blood pressure	Warren HR 2017	Locus
1	rs7137828	rs653178	12	111932800	rs35350651	12	111907431	9.8e-15	9.8e-15	RVEDV, RVESV, RVSV	Aung et al	Locus
1	rs7137828	rs653178	12	111932800	rs11065979	12	112059557	3.9e-14	3.9e-14	sv, lvedv, lvesv, lvedvi	Pirruccello et al., 2020	Locus
1	rs7137828	rs653178	12	111932800	rs10774625	12	111910219	9.6e-11	9.6e-11	restingHR	Mensah-Kane et al., 2021	Locus
1	rs7137828	rs653178	12	111932800	rs3184504	12	111884608	1.34e-10	1.34e-10	LVEDV	Tadros et al., 2021	Locus
1	rs7137828	rs653178	12	111932800	rs4766578	12	111904371	2.83e-10	2.83e-10	Coronary artery disese	Nikpay M 2015	Locus
1	rs7137828	rs653178	12	111932800	rs7310615	12	111865049	1.4e-09	1.4e-09	LVEDV	Aung et al., 2019	Locus
1	rs7137828	rs653178	12	111932800	rs4766578	12	111904371	2.11e-08	2.11e-08	Left ventricular internal diastolic dimension	Wild PS 2017	Locus
1	rs7137828	rs653178	12	111932800	rs4766578	12	111904371	4.9e-08	4.9e-08	HF	Shah et al., 2020	Locus
1	rs7137828	rs653178	12	111932800	rs10744777	12	112233018	8.80E0?10	8.8e-10	descending aorta diameter, LVEDV, LVEDV Indexed, LVESV, LVESV Indexed, LVSV, LVSV Indexed, Asc Aorta Diam Indexed, RVEDV, RVESV, RVSV, Prox PA, Diastole, RVEDV Indexed, RVESV Indexed, PA/Ao, Systole, PA/Ao, Diastole	Pirruccello et al., 2022	Locus
1	rs597808	rs653178	12	111973358	rs4766578	12	111904371	2.59e-17	2.59e-17	Systolic blood pressure, Diastolic blood pressure	Warren HR 2017	Locus
1	rs597808	rs653178	12	111973358	rs35350651	12	111907431	9.8e-15	9.8e-15	RVEDV, RVESV, RVSV	Aung et al	Locus
1	rs597808	rs653178	12	111973358	rs11065979	12	112059557	3.9e-14	3.9e-14	sv, lvedv, lvesv, lvedvi	Pirruccello et al., 2020	Locus
1	rs597808	rs653178	12	111973358	rs10774625	12	111910219	9.6e-11	9.6e-11	restingHR	Mensah-Kane et al., 2021	Locus
1	rs597808	rs653178	12	111973358	rs3184504	12	111884608	1.34e-10	1.34e-10	LVEDV	Tadros et al., 2021	Locus
1	rs597808	rs653178	12	111973358	rs4766578	12	111904371	2.83e-10	2.83e-10	Coronary artery disese	Nikpay M 2015	Locus
1	rs597808	rs653178	12	111973358	rs7310615	12	111865049	1.4e-09	1.4e-09	LVEDV	Aung et al., 2019	Locus
1	rs597808	rs653178	12	111973358	rs4766578	12	111904371	2.11e-08	2.11e-08	Left ventricular internal diastolic dimension	Wild PS 2017	Locus
1	rs597808	rs653178	12	111973358	rs4766578	12	111904371	4.9e-08	4.9e-08	HF	Shah et al., 2020	Locus
1	rs597808	rs653178	12	111973358	rs10744777	12	112233018	8.80E0?10	8.8e-10	descending aorta diameter, LVEDV, LVEDV Indexed, LVESV, LVESV Indexed, LVSV, LVSV Indexed, Asc Aorta Diam Indexed, RVEDV, RVESV, RVSV, Prox PA, Diastole, RVEDV Indexed, RVESV Indexed, PA/Ao, Systole, PA/Ao, Diastole	Pirruccello et al., 2022	Locus
1	rs653178	rs653178	12	112007756	rs4766578	12	111904371	2.59e-17	2.59e-17	Systolic blood pressure, Diastolic blood pressure	Warren HR 2017	LD
1	rs653178	rs653178	12	112007756	rs35350651	12	111907431	9.8e-15	9.8e-15	RVEDV, RVESV, RVSV	Aung et al	LD
1	rs653178	rs653178	12	112007756	rs11065979	12	112059557	3.9e-14	3.9e-14	sv, lvedv, lvesv, lvedvi	Pirruccello et al., 2020	LD
1	rs653178	rs653178	12	112007756	rs10774625	12	111910219	9.6e-11	9.6e-11	restingHR	Mensah-Kane et al., 2021	LD
1	rs653178	rs653178	12	112007756	rs3184504	12	111884608	1.34e-10	1.34e-10	LVEDV	Tadros et al., 2021	LD
1	rs653178	rs653178	12	112007756	rs4766578	12	111904371	2.83e-10	2.83e-10	Coronary artery disese	Nikpay M 2015	LD
1	rs653178	rs653178	12	112007756	rs7310615	12	111865049	1.4e-09	1.4e-09	LVEDV	Aung et al., 2019	LD
1	rs653178	rs653178	12	112007756	rs4766578	12	111904371	2.11e-08	2.11e-08	Left ventricular internal diastolic dimension	Wild PS 2017	LD
1	rs653178	rs653178	12	112007756	rs4766578	12	111904371	4.9e-08	4.9e-08	HF	Shah et al., 2020	LD
1	rs653178	rs653178	12	112007756	rs10744777	12	112233018	8.80E0?10	8.8e-10	descending aorta diameter, LVEDV, LVEDV Indexed, LVESV, LVESV Indexed, LVSV, LVSV Indexed, Asc Aorta Diam Indexed, RVEDV, RVESV, RVSV, Prox PA, Diastole, RVEDV Indexed, RVESV Indexed, PA/Ao, Systole, PA/Ao, Diastole	Pirruccello et al., 2022	LD
1	rs11065979	rs653178	12	112059557	rs4766578	12	111904371	2.59e-17	2.59e-17	Systolic blood pressure, Diastolic blood pressure	Warren HR 2017	Locus
1	rs11065979	rs653178	12	112059557	rs35350651	12	111907431	9.8e-15	9.8e-15	RVEDV, RVESV, RVSV	Aung et al	Locus
1	rs11065979	rs653178	12	112059557	rs11065979	12	112059557	3.9e-14	3.9e-14	sv, lvedv, lvesv, lvedvi	Pirruccello et al., 2020	Locus
1	rs11065979	rs653178	12	112059557	rs10774625	12	111910219	9.6e-11	9.6e-11	restingHR	Mensah-Kane et al., 2021	Locus
1	rs11065979	rs653178	12	112059557	rs3184504	12	111884608	1.34e-10	1.34e-10	LVEDV	Tadros et al., 2021	Locus
1	rs11065979	rs653178	12	112059557	rs4766578	12	111904371	2.83e-10	2.83e-10	Coronary artery disese	Nikpay M 2015	Locus
1	rs11065979	rs653178	12	112059557	rs7310615	12	111865049	1.4e-09	1.4e-09	LVEDV	Aung et al., 2019	Locus
1	rs11065979	rs653178	12	112059557	rs4766578	12	111904371	2.11e-08	2.11e-08	Left ventricular internal diastolic dimension	Wild PS 2017	Locus
1	rs11065979	rs653178	12	112059557	rs4766578	12	111904371	4.9e-08	4.9e-08	HF	Shah et al., 2020	Locus
1	rs11065979	rs653178	12	112059557	rs10744777	12	112233018	8.80E0?10	8.8e-10	descending aorta diameter, LVEDV, LVEDV Indexed, LVESV, LVESV Indexed, LVSV, LVSV Indexed, Asc Aorta Diam Indexed, RVEDV, RVESV, RVSV, Prox PA, Diastole, RVEDV Indexed, RVESV Indexed, PA/Ao, Systole, PA/Ao, Diastole	Pirruccello et al., 2022	Locus
2	rs11065987	rs11066320	12	112072424	rs4766578	12	111904371	2.59e-17	2.59e-17	Systolic blood pressure, Diastolic blood pressure	Warren HR 2017	Locus
2	rs11065987	rs11066320	12	112072424	rs35350651	12	111907431	9.8e-15	9.8e-15	RVEDV, RVESV, RVSV	Aung et al	Locus
2	rs11065987	rs11066320	12	112072424	rs11065979	12	112059557	3.9e-14	3.9e-14	sv, lvedv, lvesv, lvedvi	Pirruccello et al., 2020	Locus
2	rs11065987	rs11066320	12	112072424	rs10774625	12	111910219	9.6e-11	9.6e-11	restingHR	Mensah-Kane et al., 2021	Locus
2	rs11065987	rs11066320	12	112072424	rs3184504	12	111884608	1.34e-10	1.34e-10	LVEDV	Tadros et al., 2021	Locus
2	rs11065987	rs11066320	12	112072424	rs4766578	12	111904371	2.83e-10	2.83e-10	Coronary artery disese	Nikpay M 2015	Locus
2	rs11065987	rs11066320	12	112072424	rs7310615	12	111865049	1.4e-09	1.4e-09	LVEDV	Aung et al., 2019	Locus
2	rs11065987	rs11066320	12	112072424	rs4766578	12	111904371	2.11e-08	2.11e-08	Left ventricular internal diastolic dimension	Wild PS 2017	Locus
2	rs11065987	rs11066320	12	112072424	rs4766578	12	111904371	4.9e-08	4.9e-08	HF	Shah et al., 2020	Locus
2	rs11065987	rs11066320	12	112072424	rs10744777	12	112233018	8.80E0?10	8.8e-10	descending aorta diameter, LVEDV, LVEDV Indexed, LVESV, LVESV Indexed, LVSV, LVSV Indexed, Asc Aorta Diam Indexed, RVEDV, RVESV, RVSV, Prox PA, Diastole, RVEDV Indexed, RVESV Indexed, PA/Ao, Systole, PA/Ao, Diastole	Pirruccello et al., 2022	Locus
2	rs11065991	rs11066320	12	112083162	rs4766578	12	111904371	2.59e-17	2.59e-17	Systolic blood pressure, Diastolic blood pressure	Warren HR 2017	Locus
2	rs11065991	rs11066320	12	112083162	rs35350651	12	111907431	9.8e-15	9.8e-15	RVEDV, RVESV, RVSV	Aung et al	Locus
2	rs11065991	rs11066320	12	112083162	rs11065979	12	112059557	3.9e-14	3.9e-14	sv, lvedv, lvesv, lvedvi	Pirruccello et al., 2020	Locus
2	rs11065991	rs11066320	12	112083162	rs10774625	12	111910219	9.6e-11	9.6e-11	restingHR	Mensah-Kane et al., 2021	Locus
2	rs11065991	rs11066320	12	112083162	rs3184504	12	111884608	1.34e-10	1.34e-10	LVEDV	Tadros et al., 2021	Locus
2	rs11065991	rs11066320	12	112083162	rs4766578	12	111904371	2.83e-10	2.83e-10	Coronary artery disese	Nikpay M 2015	Locus
2	rs11065991	rs11066320	12	112083162	rs7310615	12	111865049	1.4e-09	1.4e-09	LVEDV	Aung et al., 2019	Locus
2	rs11065991	rs11066320	12	112083162	rs4766578	12	111904371	2.11e-08	2.11e-08	Left ventricular internal diastolic dimension	Wild PS 2017	Locus
2	rs11065991	rs11066320	12	112083162	rs4766578	12	111904371	4.9e-08	4.9e-08	HF	Shah et al., 2020	Locus
2	rs11065991	rs11066320	12	112083162	rs10744777	12	112233018	8.80E0?10	8.8e-10	descending aorta diameter, LVEDV, LVEDV Indexed, LVESV, LVESV Indexed, LVSV, LVSV Indexed, Asc Aorta Diam Indexed, RVEDV, RVESV, RVSV, Prox PA, Diastole, RVEDV Indexed, RVESV Indexed, PA/Ao, Systole, PA/Ao, Diastole	Pirruccello et al., 2022	Locus
2	rs847888	rs11066320	12	112151742	rs4766578	12	111904371	2.59e-17	2.59e-17	Systolic blood pressure, Diastolic blood pressure	Warren HR 2017	Locus
2	rs847888	rs11066320	12	112151742	rs35350651	12	111907431	9.8e-15	9.8e-15	RVEDV, RVESV, RVSV	Aung et al	Locus
2	rs847888	rs11066320	12	112151742	rs11065979	12	112059557	3.9e-14	3.9e-14	sv, lvedv, lvesv, lvedvi	Pirruccello et al., 2020	Locus
2	rs847888	rs11066320	12	112151742	rs10774625	12	111910219	9.6e-11	9.6e-11	restingHR	Mensah-Kane et al., 2021	Locus
2	rs847888	rs11066320	12	112151742	rs3184504	12	111884608	1.34e-10	1.34e-10	LVEDV	Tadros et al., 2021	Locus
2	rs847888	rs11066320	12	112151742	rs4766578	12	111904371	2.83e-10	2.83e-10	Coronary artery disese	Nikpay M 2015	Locus
2	rs847888	rs11066320	12	112151742	rs7310615	12	111865049	1.4e-09	1.4e-09	LVEDV	Aung et al., 2019	Locus
2	rs847888	rs11066320	12	112151742	rs4766578	12	111904371	2.11e-08	2.11e-08	Left ventricular internal diastolic dimension	Wild PS 2017	Locus
2	rs847888	rs11066320	12	112151742	rs4766578	12	111904371	4.9e-08	4.9e-08	HF	Shah et al., 2020	Locus
2	rs847888	rs11066320	12	112151742	rs10744777	12	112233018	8.80E0?10	8.8e-10	descending aorta diameter, LVEDV, LVEDV Indexed, LVESV, LVESV Indexed, LVSV, LVSV Indexed, Asc Aorta Diam Indexed, RVEDV, RVESV, RVSV, Prox PA, Diastole, RVEDV Indexed, RVESV Indexed, PA/Ao, Systole, PA/Ao, Diastole	Pirruccello et al., 2022	Locus
2	rs2013002	rs11066320	12	112200150	rs4766578	12	111904371	2.59e-17	2.59e-17	Systolic blood pressure, Diastolic blood pressure	Warren HR 2017	Locus
2	rs2013002	rs11066320	12	112200150	rs35350651	12	111907431	9.8e-15	9.8e-15	RVEDV, RVESV, RVSV	Aung et al	Locus
2	rs2013002	rs11066320	12	112200150	rs11065979	12	112059557	3.9e-14	3.9e-14	sv, lvedv, lvesv, lvedvi	Pirruccello et al., 2020	Locus
2	rs2013002	rs11066320	12	112200150	rs10774625	12	111910219	9.6e-11	9.6e-11	restingHR	Mensah-Kane et al., 2021	Locus
2	rs2013002	rs11066320	12	112200150	rs3184504	12	111884608	1.34e-10	1.34e-10	LVEDV	Tadros et al., 2021	Locus
2	rs2013002	rs11066320	12	112200150	rs4766578	12	111904371	2.83e-10	2.83e-10	Coronary artery disese	Nikpay M 2015	Locus
2	rs2013002	rs11066320	12	112200150	rs7310615	12	111865049	1.4e-09	1.4e-09	LVEDV	Aung et al., 2019	Locus
2	rs2013002	rs11066320	12	112200150	rs4766578	12	111904371	2.11e-08	2.11e-08	Left ventricular internal diastolic dimension	Wild PS 2017	Locus
2	rs2013002	rs11066320	12	112200150	rs4766578	12	111904371	4.9e-08	4.9e-08	HF	Shah et al., 2020	Locus
2	rs2013002	rs11066320	12	112200150	rs10744777	12	112233018	8.80E0?10	8.8e-10	descending aorta diameter, LVEDV, LVEDV Indexed, LVESV, LVESV Indexed, LVSV, LVSV Indexed, Asc Aorta Diam Indexed, RVEDV, RVESV, RVSV, Prox PA, Diastole, RVEDV Indexed, RVESV Indexed, PA/Ao, Systole, PA/Ao, Diastole	Pirruccello et al., 2022	Locus
2	rs11513729	rs11066320	12	112273499	rs4766578	12	111904371	2.59e-17	2.59e-17	Systolic blood pressure, Diastolic blood pressure	Warren HR 2017	Locus
2	rs11513729	rs11066320	12	112273499	rs35350651	12	111907431	9.8e-15	9.8e-15	RVEDV, RVESV, RVSV	Aung et al	Locus
2	rs11513729	rs11066320	12	112273499	rs11065979	12	112059557	3.9e-14	3.9e-14	sv, lvedv, lvesv, lvedvi	Pirruccello et al., 2020	Locus
2	rs11513729	rs11066320	12	112273499	rs10774625	12	111910219	9.6e-11	9.6e-11	restingHR	Mensah-Kane et al., 2021	Locus
2	rs11513729	rs11066320	12	112273499	rs3184504	12	111884608	1.34e-10	1.34e-10	LVEDV	Tadros et al., 2021	Locus
2	rs11513729	rs11066320	12	112273499	rs4766578	12	111904371	2.83e-10	2.83e-10	Coronary artery disese	Nikpay M 2015	Locus
2	rs11513729	rs11066320	12	112273499	rs7310615	12	111865049	1.4e-09	1.4e-09	LVEDV	Aung et al., 2019	Locus
2	rs11513729	rs11066320	12	112273499	rs4766578	12	111904371	2.11e-08	2.11e-08	Left ventricular internal diastolic dimension	Wild PS 2017	Locus
2	rs11513729	rs11066320	12	112273499	rs4766578	12	111904371	4.9e-08	4.9e-08	HF	Shah et al., 2020	Locus
2	rs11513729	rs11066320	12	112273499	rs10744777	12	112233018	8.80E0?10	8.8e-10	descending aorta diameter, LVEDV, LVEDV Indexed, LVESV, LVESV Indexed, LVSV, LVSV Indexed, Asc Aorta Diam Indexed, RVEDV, RVESV, RVSV, Prox PA, Diastole, RVEDV Indexed, RVESV Indexed, PA/Ao, Systole, PA/Ao, Diastole	Pirruccello et al., 2022	Locus
2	rs17696736	rs11066320	12	112486818	rs10850034	12	112817521	7.6e-15	7.6e-15	lvedv, lvedvi, lvesv, sv	Pirruccello et al., 2020	Locus
2	rs17696736	rs11066320	12	112486818	rs11066320	12	112906415	2.9e-11	2.9e-11	RVEDV, RVESV, RVSV	Aung et al	Locus
2	rs17696736	rs11066320	12	112486818	rs10744777	12	112233018	8.80E0?10	8.8e-10	descending aorta diameter, LVSV, RVSV	Pirruccello et al., 2022	Locus
2	rs10850001	rs11066320	12	112553032	rs10850034	12	112817521	7.6e-15	7.6e-15	lvedv, lvedvi, lvesv, sv	Pirruccello et al., 2020	Locus
2	rs10850001	rs11066320	12	112553032	rs11066320	12	112906415	2.9e-11	2.9e-11	RVEDV, RVESV, RVSV	Aung et al	Locus
2	rs10850001	rs11066320	12	112553032	rs10744777	12	112233018	8.80E0?10	8.8e-10	descending aorta diameter, LVSV, RVSV	Pirruccello et al., 2022	Locus
2	rs17630235	rs11066320	12	112591686	rs10850034	12	112817521	7.6e-15	7.6e-15	lvedv, lvedvi, lvesv, sv	Pirruccello et al., 2020	Locus
2	rs17630235	rs11066320	12	112591686	rs11066320	12	112906415	2.9e-11	2.9e-11	RVEDV, RVESV, RVSV	Aung et al	Locus
2	rs17630235	rs11066320	12	112591686	rs10744777	12	112233018	8.80E0?10	8.8e-10	descending aorta diameter	Pirruccello et al., 2022	Locus
2	rs11066188	rs11066320	12	112610714	rs10850034	12	112817521	7.6e-15	7.6e-15	lvedv, lvedvi, lvesv, sv	Pirruccello et al., 2020	Locus
2	rs11066188	rs11066320	12	112610714	rs11066320	12	112906415	2.9e-11	2.9e-11	RVEDV, RVESV, RVSV	Aung et al	Locus
2	rs11066188	rs11066320	12	112610714	rs10744777	12	112233018	8.80E0?10	8.8e-10	descending aorta diameter	Pirruccello et al., 2022	Locus
2	rs7953257	rs11066320	12	112684221	rs10850034	12	112817521	7.6e-15	7.6e-15	lvedv, lvedvi, lvesv, sv	Pirruccello et al., 2020	Locus
2	rs7953257	rs11066320	12	112684221	rs11066320	12	112906415	2.9e-11	2.9e-11	RVEDV, RVESV, RVSV	Aung et al	Locus
2	rs7953257	rs11066320	12	112684221	rs10744777	12	112233018	8.80E0?10	8.8e-10	descending aorta diameter	Pirruccello et al., 2022	Locus
2	rs10850034	rs11066320	12	112817521	rs10850034	12	112817521	7.6e-15	7.6e-15	lvedv, lvedvi, lvesv, sv	Pirruccello et al., 2020	Locus
2	rs10850034	rs11066320	12	112817521	rs11066320	12	112906415	2.9e-11	2.9e-11	RVEDV, RVESV, RVSV	Aung et al	Locus
2	rs11066283	rs11066320	12	112840766	rs10850034	12	112817521	7.6e-15	7.6e-15	lvedv, lvedvi, lvesv, sv	Pirruccello et al., 2020	Locus
2	rs11066283	rs11066320	12	112840766	rs11066320	12	112906415	2.9e-11	2.9e-11	RVEDV, RVESV, RVSV	Aung et al	Locus
2	rs11066301	rs11066320	12	112871372	rs10850034	12	112817521	7.6e-15	7.6e-15	lvedv, lvedvi, lvesv, sv	Pirruccello et al., 2020	Locus
2	rs11066301	rs11066320	12	112871372	rs11066320	12	112906415	2.9e-11	2.9e-11	RVEDV, RVESV, RVSV	Aung et al	Locus
2	12:112880634_TTATATATATATATATATATATATATATA_T	rs11066320	12	112880634	rs10850034	12	112817521	7.6e-15	7.6e-15	lvedv, lvedvi, lvesv, sv	Pirruccello et al., 2020	Locus
2	12:112880634_TTATATATATATATATATATATATATATA_T	rs11066320	12	112880634	rs11066320	12	112906415	2.9e-11	2.9e-11	RVEDV, RVESV, RVSV	Aung et al	Locus
2	rs11066309	rs11066320	12	112883476	rs10850034	12	112817521	7.6e-15	7.6e-15	lvedv, lvedvi, lvesv, sv	Pirruccello et al., 2020	Locus
2	rs11066309	rs11066320	12	112883476	rs11066320	12	112906415	2.9e-11	2.9e-11	RVEDV, RVESV, RVSV	Aung et al	Locus
2	rs58235019	rs11066320	12	112896840	rs10850034	12	112817521	7.6e-15	7.6e-15	lvedv, lvedvi, lvesv, sv	Pirruccello et al., 2020	Locus
2	rs58235019	rs11066320	12	112896840	rs11066320	12	112906415	2.9e-11	2.9e-11	RVEDV, RVESV, RVSV	Aung et al	Locus
2	rs11066320	rs11066320	12	112906415	rs10850034	12	112817521	7.6e-15	7.6e-15	lvedv, lvedvi, lvesv, sv	Pirruccello et al., 2020	LD
2	rs11066320	rs11066320	12	112906415	rs11066320	12	112906415	2.9e-11	2.9e-11	RVEDV, RVESV, RVSV	Aung et al	LD
7	rs7301743	rs10850409	12	115344561	rs7301677	12	115381147	4.35e-118	4.35e-118	spQRSTa	Young - unpublished	Locus
7	rs7301743	rs10850409	12	115344561	rs7966651	12	115371958	6.74e-15	6.74e-15	QRS duration - exome	Prins & Mead, 2018	Locus
7	rs7301743	rs10850409	12	115344561	rs7300371	12	115371181	3.45e-09	3.45e-09	HCM	Harper et al., 2021	Locus
7	rs7301743	rs10850409	12	115344561		12	115162091	6.1e-09	6.1e-09	RA Max, RA Min, RA Max Indexed, RA Min Indexed, RVESV/LVESV Ratio, PA/Ao, Systole, PA/Ao, Diastole	Pirruccello et al., 2022	Locus
7	rs7301743	rs10850409	12	115344561	rs933740	12	114863208	1e-08	1e-08	restingHR	Mensah-Kane et al., 2021	Locus
7	rs7301743	rs10850409	12	115344561	rs4767278	12	115345978	4.02e-08	4.02e-08	CAD	Tcheandjieu et al., 2022	Locus
7	rs7301743	rs10850409	12	115344561	rs7132327	12	115381071	1.223	1.223	Fractal dimension	Meyer et al., 2020	Locus
7	rs11449103	rs10850409	12	115344570	rs7301677	12	115381147	4.35e-118	4.35e-118	spQRSTa	Young - unpublished	Locus
7	rs11449103	rs10850409	12	115344570	rs7966651	12	115371958	6.74e-15	6.74e-15	QRS duration - exome	Prins & Mead, 2018	Locus
7	rs11449103	rs10850409	12	115344570	rs7300371	12	115371181	3.45e-09	3.45e-09	HCM	Harper et al., 2021	Locus
7	rs11449103	rs10850409	12	115344570		12	115162091	6.1e-09	6.1e-09	RA Max, RA Min, RA Max Indexed, RA Min Indexed, RVESV/LVESV Ratio, PA/Ao, Systole, PA/Ao, Diastole	Pirruccello et al., 2022	Locus
7	rs11449103	rs10850409	12	115344570	rs933740	12	114863208	1e-08	1e-08	restingHR	Mensah-Kane et al., 2021	Locus
7	rs11449103	rs10850409	12	115344570	rs4767278	12	115345978	4.02e-08	4.02e-08	CAD	Tcheandjieu et al., 2022	Locus
7	rs11449103	rs10850409	12	115344570	rs7132327	12	115381071	1.223	1.223	Fractal dimension	Meyer et al., 2020	Locus
7	rs1896312	rs10850409	12	115346424	rs7301677	12	115381147	4.35e-118	4.35e-118	spQRSTa	Young - unpublished	Locus
7	rs1896312	rs10850409	12	115346424	rs7966651	12	115371958	6.74e-15	6.74e-15	QRS duration - exome	Prins & Mead, 2018	Locus
7	rs1896312	rs10850409	12	115346424	rs7300371	12	115371181	3.45e-09	3.45e-09	HCM	Harper et al., 2021	Locus
7	rs1896312	rs10850409	12	115346424		12	115162091	6.1e-09	6.1e-09	RA Max, RA Min, RA Max Indexed, RA Min Indexed, RVESV/LVESV Ratio, PA/Ao, Systole, PA/Ao, Diastole	Pirruccello et al., 2022	Locus
7	rs1896312	rs10850409	12	115346424	rs933740	12	114863208	1e-08	1e-08	restingHR	Mensah-Kane et al., 2021	Locus
7	rs1896312	rs10850409	12	115346424	rs4767278	12	115345978	4.02e-08	4.02e-08	CAD	Tcheandjieu et al., 2022	Locus
7	rs1896312	rs10850409	12	115346424	rs7132327	12	115381071	1.223	1.223	Fractal dimension	Meyer et al., 2020	Locus
7	rs71092416	rs10850409	12	115346917	rs7301677	12	115381147	4.35e-118	4.35e-118	spQRSTa	Young - unpublished	Locus
7	rs71092416	rs10850409	12	115346917	rs7966651	12	115371958	6.74e-15	6.74e-15	QRS duration - exome	Prins & Mead, 2018	Locus
7	rs71092416	rs10850409	12	115346917	rs7300371	12	115371181	3.45e-09	3.45e-09	HCM	Harper et al., 2021	Locus
7	rs71092416	rs10850409	12	115346917		12	115162091	6.1e-09	6.1e-09	RA Max, RA Min, RA Max Indexed, RA Min Indexed, RVESV/LVESV Ratio, PA/Ao, Systole, PA/Ao, Diastole	Pirruccello et al., 2022	Locus
7	rs71092416	rs10850409	12	115346917	rs933740	12	114863208	1e-08	1e-08	restingHR	Mensah-Kane et al., 2021	Locus
7	rs71092416	rs10850409	12	115346917	rs4767278	12	115345978	4.02e-08	4.02e-08	CAD	Tcheandjieu et al., 2022	Locus
7	rs71092416	rs10850409	12	115346917	rs7132327	12	115381071	1.223	1.223	Fractal dimension	Meyer et al., 2020	Locus
7	rs1124477	rs10850409	12	115349497	rs7301677	12	115381147	4.35e-118	4.35e-118	spQRSTa	Young - unpublished	Locus
7	rs1124477	rs10850409	12	115349497	rs7966651	12	115371958	6.74e-15	6.74e-15	QRS duration - exome	Prins & Mead, 2018	Locus
7	rs1124477	rs10850409	12	115349497	rs7300371	12	115371181	3.45e-09	3.45e-09	HCM	Harper et al., 2021	Locus
7	rs1124477	rs10850409	12	115349497		12	115162091	6.1e-09	6.1e-09	RA Max, RA Min, RA Max Indexed, RA Min Indexed, RVESV/LVESV Ratio, PA/Ao, Systole, PA/Ao, Diastole	Pirruccello et al., 2022	Locus
7	rs1124477	rs10850409	12	115349497	rs933740	12	114863208	1e-08	1e-08	restingHR	Mensah-Kane et al., 2021	Locus
7	rs1124477	rs10850409	12	115349497	rs4767278	12	115345978	4.02e-08	4.02e-08	CAD	Tcheandjieu et al., 2022	Locus
7	rs1124477	rs10850409	12	115349497	rs7132327	12	115381071	1.223	1.223	Fractal dimension	Meyer et al., 2020	Locus
7	rs1896347	rs10850409	12	115351794	rs7301677	12	115381147	4.35e-118	4.35e-118	spQRSTa	Young - unpublished	Locus
7	rs1896347	rs10850409	12	115351794	rs7966651	12	115371958	6.74e-15	6.74e-15	QRS duration - exome	Prins & Mead, 2018	Locus
7	rs1896347	rs10850409	12	115351794	rs7300371	12	115371181	3.45e-09	3.45e-09	HCM	Harper et al., 2021	Locus
7	rs1896347	rs10850409	12	115351794		12	115162091	6.1e-09	6.1e-09	RA Max, RA Min, RA Max Indexed, RA Min Indexed, RVESV/LVESV Ratio, PA/Ao, Systole, PA/Ao, Diastole	Pirruccello et al., 2022	Locus
7	rs1896347	rs10850409	12	115351794	rs933740	12	114863208	1e-08	1e-08	restingHR	Mensah-Kane et al., 2021	Locus
7	rs1896347	rs10850409	12	115351794	rs4767278	12	115345978	4.02e-08	4.02e-08	CAD	Tcheandjieu et al., 2022	Locus
7	rs1896347	rs10850409	12	115351794	rs7132327	12	115381071	1.223	1.223	Fractal dimension	Meyer et al., 2020	Locus
7	rs10850401	rs10850409	12	115351909	rs7301677	12	115381147	4.35e-118	4.35e-118	spQRSTa	Young - unpublished	Locus
7	rs10850401	rs10850409	12	115351909	rs7966651	12	115371958	6.74e-15	6.74e-15	QRS duration - exome	Prins & Mead, 2018	Locus
7	rs10850401	rs10850409	12	115351909	rs7300371	12	115371181	3.45e-09	3.45e-09	HCM	Harper et al., 2021	Locus
7	rs10850401	rs10850409	12	115351909		12	115162091	6.1e-09	6.1e-09	RA Max, RA Min, RA Max Indexed, RA Min Indexed, RVESV/LVESV Ratio, PA/Ao, Systole, PA/Ao, Diastole	Pirruccello et al., 2022	Locus
7	rs10850401	rs10850409	12	115351909	rs933740	12	114863208	1e-08	1e-08	restingHR	Mensah-Kane et al., 2021	Locus
7	rs10850401	rs10850409	12	115351909	rs4767278	12	115345978	4.02e-08	4.02e-08	CAD	Tcheandjieu et al., 2022	Locus
7	rs10850401	rs10850409	12	115351909	rs7132327	12	115381071	1.223	1.223	Fractal dimension	Meyer et al., 2020	Locus
7	rs7487237	rs10850409	12	115353703	rs7301677	12	115381147	4.35e-118	4.35e-118	spQRSTa	Young - unpublished	Locus
7	rs7487237	rs10850409	12	115353703	rs7966651	12	115371958	6.74e-15	6.74e-15	QRS duration - exome	Prins & Mead, 2018	Locus
7	rs7487237	rs10850409	12	115353703	rs7300371	12	115371181	3.45e-09	3.45e-09	HCM	Harper et al., 2021	Locus
7	rs7487237	rs10850409	12	115353703		12	115162091	6.1e-09	6.1e-09	RA Max, RA Min, RA Max Indexed, RA Min Indexed, RVESV/LVESV Ratio, PA/Ao, Systole, PA/Ao, Diastole	Pirruccello et al., 2022	Locus
7	rs7487237	rs10850409	12	115353703	rs933740	12	114863208	1e-08	1e-08	restingHR	Mensah-Kane et al., 2021	Locus
7	rs7487237	rs10850409	12	115353703	rs4767278	12	115345978	4.02e-08	4.02e-08	CAD	Tcheandjieu et al., 2022	Locus
7	rs7487237	rs10850409	12	115353703	rs7132327	12	115381071	1.223	1.223	Fractal dimension	Meyer et al., 2020	Locus
7	rs7484657	rs10850409	12	115353801	rs7301677	12	115381147	4.35e-118	4.35e-118	spQRSTa	Young - unpublished	Locus
7	rs7484657	rs10850409	12	115353801	rs7966651	12	115371958	6.74e-15	6.74e-15	QRS duration - exome	Prins & Mead, 2018	Locus
7	rs7484657	rs10850409	12	115353801	rs7300371	12	115371181	3.45e-09	3.45e-09	HCM	Harper et al., 2021	Locus
7	rs7484657	rs10850409	12	115353801		12	115162091	6.1e-09	6.1e-09	RA Max, RA Min, RA Max Indexed, RA Min Indexed, RVESV/LVESV Ratio, PA/Ao, Systole, PA/Ao, Diastole	Pirruccello et al., 2022	Locus
7	rs7484657	rs10850409	12	115353801	rs933740	12	114863208	1e-08	1e-08	restingHR	Mensah-Kane et al., 2021	Locus
7	rs7484657	rs10850409	12	115353801	rs4767278	12	115345978	4.02e-08	4.02e-08	CAD	Tcheandjieu et al., 2022	Locus
7	rs7484657	rs10850409	12	115353801	rs7132327	12	115381071	1.223	1.223	Fractal dimension	Meyer et al., 2020	Locus
7	rs4766748	rs10850409	12	115354179	rs7301677	12	115381147	4.35e-118	4.35e-118	spQRSTa	Young - unpublished	Locus
7	rs4766748	rs10850409	12	115354179	rs7966651	12	115371958	6.74e-15	6.74e-15	QRS duration - exome	Prins & Mead, 2018	Locus
7	rs4766748	rs10850409	12	115354179	rs7300371	12	115371181	3.45e-09	3.45e-09	HCM	Harper et al., 2021	Locus
7	rs4766748	rs10850409	12	115354179		12	115162091	6.1e-09	6.1e-09	RA Max, RA Min, RA Max Indexed, RA Min Indexed, RVESV/LVESV Ratio, PA/Ao, Systole, PA/Ao, Diastole	Pirruccello et al., 2022	Locus
7	rs4766748	rs10850409	12	115354179	rs933740	12	114863208	1e-08	1e-08	restingHR	Mensah-Kane et al., 2021	Locus
7	rs4766748	rs10850409	12	115354179	rs4767278	12	115345978	4.02e-08	4.02e-08	CAD	Tcheandjieu et al., 2022	Locus
7	rs4766748	rs10850409	12	115354179	rs7132327	12	115381071	1.223	1.223	Fractal dimension	Meyer et al., 2020	Locus
7	rs11381720	rs10850409	12	115354228	rs7301677	12	115381147	4.35e-118	4.35e-118	spQRSTa	Young - unpublished	Locus
7	rs11381720	rs10850409	12	115354228	rs7966651	12	115371958	6.74e-15	6.74e-15	QRS duration - exome	Prins & Mead, 2018	Locus
7	rs11381720	rs10850409	12	115354228	rs7300371	12	115371181	3.45e-09	3.45e-09	HCM	Harper et al., 2021	Locus
7	rs11381720	rs10850409	12	115354228		12	115162091	6.1e-09	6.1e-09	RA Max, RA Min, RA Max Indexed, RA Min Indexed, RVESV/LVESV Ratio, PA/Ao, Systole, PA/Ao, Diastole	Pirruccello et al., 2022	Locus
7	rs11381720	rs10850409	12	115354228	rs933740	12	114863208	1e-08	1e-08	restingHR	Mensah-Kane et al., 2021	Locus
7	rs11381720	rs10850409	12	115354228	rs4767278	12	115345978	4.02e-08	4.02e-08	CAD	Tcheandjieu et al., 2022	Locus
7	rs11381720	rs10850409	12	115354228	rs7132327	12	115381071	1.223	1.223	Fractal dimension	Meyer et al., 2020	Locus
7	rs1896330	rs10850409	12	115357003	rs7301677	12	115381147	4.35e-118	4.35e-118	spQRSTa	Young - unpublished	Locus
7	rs1896330	rs10850409	12	115357003	rs7966651	12	115371958	6.74e-15	6.74e-15	QRS duration - exome	Prins & Mead, 2018	Locus
7	rs1896330	rs10850409	12	115357003	rs7300371	12	115371181	3.45e-09	3.45e-09	HCM	Harper et al., 2021	Locus
7	rs1896330	rs10850409	12	115357003		12	115162091	6.1e-09	6.1e-09	RA Max, RA Min, RA Max Indexed, RA Min Indexed, RVESV/LVESV Ratio, PA/Ao, Systole, PA/Ao, Diastole	Pirruccello et al., 2022	Locus
7	rs1896330	rs10850409	12	115357003	rs933740	12	114863208	1e-08	1e-08	restingHR	Mensah-Kane et al., 2021	Locus
7	rs1896330	rs10850409	12	115357003	rs4767278	12	115345978	4.02e-08	4.02e-08	CAD	Tcheandjieu et al., 2022	Locus
7	rs1896330	rs10850409	12	115357003	rs7132327	12	115381071	1.223	1.223	Fractal dimension	Meyer et al., 2020	Locus
7	rs774724070	rs10850409	12	115358306	rs7301677	12	115381147	4.35e-118	4.35e-118	spQRSTa	Young - unpublished	Locus
7	rs774724070	rs10850409	12	115358306	rs7966651	12	115371958	6.74e-15	6.74e-15	QRS duration - exome	Prins & Mead, 2018	Locus
7	rs774724070	rs10850409	12	115358306	rs7300371	12	115371181	3.45e-09	3.45e-09	HCM	Harper et al., 2021	Locus
7	rs774724070	rs10850409	12	115358306		12	115162091	6.1e-09	6.1e-09	RA Max, RA Min, RA Max Indexed, RA Min Indexed, RVESV/LVESV Ratio, PA/Ao, Systole, PA/Ao, Diastole	Pirruccello et al., 2022	Locus
7	rs774724070	rs10850409	12	115358306	rs933740	12	114863208	1e-08	1e-08	restingHR	Mensah-Kane et al., 2021	Locus
7	rs774724070	rs10850409	12	115358306	rs4767278	12	115345978	4.02e-08	4.02e-08	CAD	Tcheandjieu et al., 2022	Locus
7	rs774724070	rs10850409	12	115358306	rs7132327	12	115381071	1.223	1.223	Fractal dimension	Meyer et al., 2020	Locus
7	rs2891537	rs10850409	12	115358952	rs7301677	12	115381147	4.35e-118	4.35e-118	spQRSTa	Young - unpublished	Locus
7	rs2891537	rs10850409	12	115358952	rs7966651	12	115371958	6.74e-15	6.74e-15	QRS duration - exome	Prins & Mead, 2018	Locus
7	rs2891537	rs10850409	12	115358952	rs7300371	12	115371181	3.45e-09	3.45e-09	HCM	Harper et al., 2021	Locus
7	rs2891537	rs10850409	12	115358952		12	115162091	6.1e-09	6.1e-09	RA Max, RA Min, RA Max Indexed, RA Min Indexed, RVESV/LVESV Ratio, PA/Ao, Systole, PA/Ao, Diastole	Pirruccello et al., 2022	Locus
7	rs2891537	rs10850409	12	115358952	rs933740	12	114863208	1e-08	1e-08	restingHR	Mensah-Kane et al., 2021	Locus
7	rs2891537	rs10850409	12	115358952	rs4767278	12	115345978	4.02e-08	4.02e-08	CAD	Tcheandjieu et al., 2022	Locus
7	rs2891537	rs10850409	12	115358952	rs7132327	12	115381071	1.223	1.223	Fractal dimension	Meyer et al., 2020	Locus
7	rs7967168	rs10850409	12	115359206	rs7301677	12	115381147	4.35e-118	4.35e-118	spQRSTa	Young - unpublished	Locus
7	rs7967168	rs10850409	12	115359206	rs7966651	12	115371958	6.74e-15	6.74e-15	QRS duration - exome	Prins & Mead, 2018	Locus
7	rs7967168	rs10850409	12	115359206	rs7300371	12	115371181	3.45e-09	3.45e-09	HCM	Harper et al., 2021	Locus
7	rs7967168	rs10850409	12	115359206		12	115162091	6.1e-09	6.1e-09	RA Max, RA Min, RA Max Indexed, RA Min Indexed, RVESV/LVESV Ratio, PA/Ao, Systole, PA/Ao, Diastole	Pirruccello et al., 2022	Locus
7	rs7967168	rs10850409	12	115359206	rs933740	12	114863208	1e-08	1e-08	restingHR	Mensah-Kane et al., 2021	Locus
7	rs7967168	rs10850409	12	115359206	rs4767278	12	115345978	4.02e-08	4.02e-08	CAD	Tcheandjieu et al., 2022	Locus
7	rs7967168	rs10850409	12	115359206	rs7132327	12	115381071	1.223	1.223	Fractal dimension	Meyer et al., 2020	Locus
7	rs762962389	rs10850409	12	115359490	rs7301677	12	115381147	4.35e-118	4.35e-118	spQRSTa	Young - unpublished	Locus
7	rs762962389	rs10850409	12	115359490	rs7966651	12	115371958	6.74e-15	6.74e-15	QRS duration - exome	Prins & Mead, 2018	Locus
7	rs762962389	rs10850409	12	115359490	rs7300371	12	115371181	3.45e-09	3.45e-09	HCM	Harper et al., 2021	Locus
7	rs762962389	rs10850409	12	115359490		12	115162091	6.1e-09	6.1e-09	RA Max, RA Min, RA Max Indexed, RA Min Indexed, RVESV/LVESV Ratio, PA/Ao, Systole, PA/Ao, Diastole	Pirruccello et al., 2022	Locus
7	rs762962389	rs10850409	12	115359490	rs933740	12	114863208	1e-08	1e-08	restingHR	Mensah-Kane et al., 2021	Locus
7	rs762962389	rs10850409	12	115359490	rs4767278	12	115345978	4.02e-08	4.02e-08	CAD	Tcheandjieu et al., 2022	Locus
7	rs762962389	rs10850409	12	115359490	rs7132327	12	115381071	1.223	1.223	Fractal dimension	Meyer et al., 2020	Locus
7	rs10850403	rs10850409	12	115360593	rs7301677	12	115381147	4.35e-118	4.35e-118	spQRSTa	Young - unpublished	Locus
7	rs10850403	rs10850409	12	115360593	rs7966651	12	115371958	6.74e-15	6.74e-15	QRS duration - exome	Prins & Mead, 2018	Locus
7	rs10850403	rs10850409	12	115360593	rs7300371	12	115371181	3.45e-09	3.45e-09	HCM	Harper et al., 2021	Locus
7	rs10850403	rs10850409	12	115360593		12	115162091	6.1e-09	6.1e-09	RA Max, RA Min, RA Max Indexed, RA Min Indexed, RVESV/LVESV Ratio, PA/Ao, Systole, PA/Ao, Diastole	Pirruccello et al., 2022	Locus
7	rs10850403	rs10850409	12	115360593	rs933740	12	114863208	1e-08	1e-08	restingHR	Mensah-Kane et al., 2021	Locus
7	rs10850403	rs10850409	12	115360593	rs4767278	12	115345978	4.02e-08	4.02e-08	CAD	Tcheandjieu et al., 2022	Locus
7	rs10850403	rs10850409	12	115360593	rs7132327	12	115381071	1.223	1.223	Fractal dimension	Meyer et al., 2020	Locus
7	rs7132580	rs10850409	12	115360824	rs7301677	12	115381147	4.35e-118	4.35e-118	spQRSTa	Young - unpublished	Locus
7	rs7132580	rs10850409	12	115360824	rs7966651	12	115371958	6.74e-15	6.74e-15	QRS duration - exome	Prins & Mead, 2018	Locus
7	rs7132580	rs10850409	12	115360824	rs7300371	12	115371181	3.45e-09	3.45e-09	HCM	Harper et al., 2021	Locus
7	rs7132580	rs10850409	12	115360824		12	115162091	6.1e-09	6.1e-09	RA Max, RA Min, RA Max Indexed, RA Min Indexed, RVESV/LVESV Ratio, PA/Ao, Systole, PA/Ao, Diastole	Pirruccello et al., 2022	Locus
7	rs7132580	rs10850409	12	115360824	rs933740	12	114863208	1e-08	1e-08	restingHR	Mensah-Kane et al., 2021	Locus
7	rs7132580	rs10850409	12	115360824	rs4767278	12	115345978	4.02e-08	4.02e-08	CAD	Tcheandjieu et al., 2022	Locus
7	rs7132580	rs10850409	12	115360824	rs7132327	12	115381071	1.223	1.223	Fractal dimension	Meyer et al., 2020	Locus
7	rs7132593	rs10850409	12	115360866	rs7301677	12	115381147	4.35e-118	4.35e-118	spQRSTa	Young - unpublished	Locus
7	rs7132593	rs10850409	12	115360866	rs7966651	12	115371958	6.74e-15	6.74e-15	QRS duration - exome	Prins & Mead, 2018	Locus
7	rs7132593	rs10850409	12	115360866	rs7300371	12	115371181	3.45e-09	3.45e-09	HCM	Harper et al., 2021	Locus
7	rs7132593	rs10850409	12	115360866		12	115162091	6.1e-09	6.1e-09	RA Max, RA Min, RA Max Indexed, RA Min Indexed, RVESV/LVESV Ratio, PA/Ao, Systole, PA/Ao, Diastole	Pirruccello et al., 2022	Locus
7	rs7132593	rs10850409	12	115360866	rs933740	12	114863208	1e-08	1e-08	restingHR	Mensah-Kane et al., 2021	Locus
7	rs7132593	rs10850409	12	115360866	rs4767278	12	115345978	4.02e-08	4.02e-08	CAD	Tcheandjieu et al., 2022	Locus
7	rs7132593	rs10850409	12	115360866	rs7132327	12	115381071	1.223	1.223	Fractal dimension	Meyer et al., 2020	Locus
7	rs1896358	rs10850409	12	115361191	rs7301677	12	115381147	4.35e-118	4.35e-118	spQRSTa	Young - unpublished	Locus
7	rs1896358	rs10850409	12	115361191	rs7966651	12	115371958	6.74e-15	6.74e-15	QRS duration - exome	Prins & Mead, 2018	Locus
7	rs1896358	rs10850409	12	115361191	rs7300371	12	115371181	3.45e-09	3.45e-09	HCM	Harper et al., 2021	Locus
7	rs1896358	rs10850409	12	115361191		12	115162091	6.1e-09	6.1e-09	RA Max, RA Min, RA Max Indexed, RA Min Indexed, RVESV/LVESV Ratio, PA/Ao, Systole, PA/Ao, Diastole	Pirruccello et al., 2022	Locus
7	rs1896358	rs10850409	12	115361191	rs933740	12	114863208	1e-08	1e-08	restingHR	Mensah-Kane et al., 2021	Locus
7	rs1896358	rs10850409	12	115361191	rs4767278	12	115345978	4.02e-08	4.02e-08	CAD	Tcheandjieu et al., 2022	Locus
7	rs1896358	rs10850409	12	115361191	rs7132327	12	115381071	1.223	1.223	Fractal dimension	Meyer et al., 2020	Locus
7	rs6416327	rs10850409	12	115361364	rs7301677	12	115381147	4.35e-118	4.35e-118	spQRSTa	Young - unpublished	Locus
7	rs6416327	rs10850409	12	115361364	rs7966651	12	115371958	6.74e-15	6.74e-15	QRS duration - exome	Prins & Mead, 2018	Locus
7	rs6416327	rs10850409	12	115361364	rs7300371	12	115371181	3.45e-09	3.45e-09	HCM	Harper et al., 2021	Locus
7	rs6416327	rs10850409	12	115361364		12	115162091	6.1e-09	6.1e-09	RA Max, RA Min, RA Max Indexed, RA Min Indexed, RVESV/LVESV Ratio, PA/Ao, Systole, PA/Ao, Diastole	Pirruccello et al., 2022	Locus
7	rs6416327	rs10850409	12	115361364	rs933740	12	114863208	1e-08	1e-08	restingHR	Mensah-Kane et al., 2021	Locus
7	rs6416327	rs10850409	12	115361364	rs4767278	12	115345978	4.02e-08	4.02e-08	CAD	Tcheandjieu et al., 2022	Locus
7	rs6416327	rs10850409	12	115361364	rs7132327	12	115381071	1.223	1.223	Fractal dimension	Meyer et al., 2020	Locus
7	rs9630280	rs10850409	12	115361757	rs7301677	12	115381147	4.35e-118	4.35e-118	spQRSTa	Young - unpublished	Locus
7	rs9630280	rs10850409	12	115361757	rs7966651	12	115371958	6.74e-15	6.74e-15	QRS duration - exome	Prins & Mead, 2018	Locus
7	rs9630280	rs10850409	12	115361757	rs7300371	12	115371181	3.45e-09	3.45e-09	HCM	Harper et al., 2021	Locus
7	rs9630280	rs10850409	12	115361757		12	115162091	6.1e-09	6.1e-09	RA Max, RA Min, RA Max Indexed, RA Min Indexed, RVESV/LVESV Ratio, PA/Ao, Systole, PA/Ao, Diastole	Pirruccello et al., 2022	Locus
7	rs9630280	rs10850409	12	115361757	rs933740	12	114863208	1e-08	1e-08	restingHR	Mensah-Kane et al., 2021	Locus
7	rs9630280	rs10850409	12	115361757	rs4767278	12	115345978	4.02e-08	4.02e-08	CAD	Tcheandjieu et al., 2022	Locus
7	rs9630280	rs10850409	12	115361757	rs7132327	12	115381071	1.223	1.223	Fractal dimension	Meyer et al., 2020	Locus
7	rs7487962	rs10850409	12	115361930	rs7301677	12	115381147	4.35e-118	4.35e-118	spQRSTa	Young - unpublished	Locus
7	rs7487962	rs10850409	12	115361930	rs7966651	12	115371958	6.74e-15	6.74e-15	QRS duration - exome	Prins & Mead, 2018	Locus
7	rs7487962	rs10850409	12	115361930	rs7300371	12	115371181	3.45e-09	3.45e-09	HCM	Harper et al., 2021	Locus
7	rs7487962	rs10850409	12	115361930		12	115162091	6.1e-09	6.1e-09	RA Max, RA Min, RA Max Indexed, RA Min Indexed, RVESV/LVESV Ratio, PA/Ao, Systole, PA/Ao, Diastole	Pirruccello et al., 2022	Locus
7	rs7487962	rs10850409	12	115361930	rs933740	12	114863208	1e-08	1e-08	restingHR	Mensah-Kane et al., 2021	Locus
7	rs7487962	rs10850409	12	115361930	rs4767278	12	115345978	4.02e-08	4.02e-08	CAD	Tcheandjieu et al., 2022	Locus
7	rs7487962	rs10850409	12	115361930	rs7132327	12	115381071	1.223	1.223	Fractal dimension	Meyer et al., 2020	Locus
7	rs2384554	rs10850409	12	115362278	rs7301677	12	115381147	4.35e-118	4.35e-118	spQRSTa	Young - unpublished	Locus
7	rs2384554	rs10850409	12	115362278	rs7966651	12	115371958	6.74e-15	6.74e-15	QRS duration - exome	Prins & Mead, 2018	Locus
7	rs2384554	rs10850409	12	115362278	rs7300371	12	115371181	3.45e-09	3.45e-09	HCM	Harper et al., 2021	Locus
7	rs2384554	rs10850409	12	115362278		12	115162091	6.1e-09	6.1e-09	RA Max, RA Min, RA Max Indexed, RA Min Indexed, RVESV/LVESV Ratio, PA/Ao, Systole, PA/Ao, Diastole	Pirruccello et al., 2022	Locus
7	rs2384554	rs10850409	12	115362278	rs933740	12	114863208	1e-08	1e-08	restingHR	Mensah-Kane et al., 2021	Locus
7	rs2384554	rs10850409	12	115362278	rs4767278	12	115345978	4.02e-08	4.02e-08	CAD	Tcheandjieu et al., 2022	Locus
7	rs2384554	rs10850409	12	115362278	rs7132327	12	115381071	1.223	1.223	Fractal dimension	Meyer et al., 2020	Locus
7	rs7979724	rs10850409	12	115362584	rs7301677	12	115381147	4.35e-118	4.35e-118	spQRSTa	Young - unpublished	Locus
7	rs7979724	rs10850409	12	115362584	rs7966651	12	115371958	6.74e-15	6.74e-15	QRS duration - exome	Prins & Mead, 2018	Locus
7	rs7979724	rs10850409	12	115362584	rs7300371	12	115371181	3.45e-09	3.45e-09	HCM	Harper et al., 2021	Locus
7	rs7979724	rs10850409	12	115362584		12	115162091	6.1e-09	6.1e-09	RA Max, RA Min, RA Max Indexed, RA Min Indexed, RVESV/LVESV Ratio, PA/Ao, Systole, PA/Ao, Diastole	Pirruccello et al., 2022	Locus
7	rs7979724	rs10850409	12	115362584	rs933740	12	114863208	1e-08	1e-08	restingHR	Mensah-Kane et al., 2021	Locus
7	rs7979724	rs10850409	12	115362584	rs4767278	12	115345978	4.02e-08	4.02e-08	CAD	Tcheandjieu et al., 2022	Locus
7	rs7979724	rs10850409	12	115362584	rs7132327	12	115381071	1.223	1.223	Fractal dimension	Meyer et al., 2020	Locus
7	rs7976673	rs10850409	12	115362614	rs7301677	12	115381147	4.35e-118	4.35e-118	spQRSTa	Young - unpublished	Locus
7	rs7976673	rs10850409	12	115362614	rs7966651	12	115371958	6.74e-15	6.74e-15	QRS duration - exome	Prins & Mead, 2018	Locus
7	rs7976673	rs10850409	12	115362614	rs7300371	12	115371181	3.45e-09	3.45e-09	HCM	Harper et al., 2021	Locus
7	rs7976673	rs10850409	12	115362614		12	115162091	6.1e-09	6.1e-09	RA Max, RA Min, RA Max Indexed, RA Min Indexed, RVESV/LVESV Ratio, PA/Ao, Systole, PA/Ao, Diastole	Pirruccello et al., 2022	Locus
7	rs7976673	rs10850409	12	115362614	rs933740	12	114863208	1e-08	1e-08	restingHR	Mensah-Kane et al., 2021	Locus
7	rs7976673	rs10850409	12	115362614	rs4767278	12	115345978	4.02e-08	4.02e-08	CAD	Tcheandjieu et al., 2022	Locus
7	rs7976673	rs10850409	12	115362614	rs7132327	12	115381071	1.223	1.223	Fractal dimension	Meyer et al., 2020	Locus
7	rs7977151	rs10850409	12	115362972	rs7301677	12	115381147	4.35e-118	4.35e-118	spQRSTa	Young - unpublished	Locus
7	rs7977151	rs10850409	12	115362972	rs7966651	12	115371958	6.74e-15	6.74e-15	QRS duration - exome	Prins & Mead, 2018	Locus
7	rs7977151	rs10850409	12	115362972	rs7300371	12	115371181	3.45e-09	3.45e-09	HCM	Harper et al., 2021	Locus
7	rs7977151	rs10850409	12	115362972		12	115162091	6.1e-09	6.1e-09	RA Max, RA Min, RA Max Indexed, RA Min Indexed, RVESV/LVESV Ratio, PA/Ao, Systole, PA/Ao, Diastole	Pirruccello et al., 2022	Locus
7	rs7977151	rs10850409	12	115362972	rs933740	12	114863208	1e-08	1e-08	restingHR	Mensah-Kane et al., 2021	Locus
7	rs7977151	rs10850409	12	115362972	rs4767278	12	115345978	4.02e-08	4.02e-08	CAD	Tcheandjieu et al., 2022	Locus
7	rs7977151	rs10850409	12	115362972	rs7132327	12	115381071	1.223	1.223	Fractal dimension	Meyer et al., 2020	Locus
7	rs7980361	rs10850409	12	115363111	rs7301677	12	115381147	4.35e-118	4.35e-118	spQRSTa	Young - unpublished	Locus
7	rs7980361	rs10850409	12	115363111	rs7966651	12	115371958	6.74e-15	6.74e-15	QRS duration - exome	Prins & Mead, 2018	Locus
7	rs7980361	rs10850409	12	115363111	rs7300371	12	115371181	3.45e-09	3.45e-09	HCM	Harper et al., 2021	Locus
7	rs7980361	rs10850409	12	115363111		12	115162091	6.1e-09	6.1e-09	RA Max, RA Min, RA Max Indexed, RA Min Indexed, RVESV/LVESV Ratio, PA/Ao, Systole, PA/Ao, Diastole	Pirruccello et al., 2022	Locus
7	rs7980361	rs10850409	12	115363111	rs933740	12	114863208	1e-08	1e-08	restingHR	Mensah-Kane et al., 2021	Locus
7	rs7980361	rs10850409	12	115363111	rs4767278	12	115345978	4.02e-08	4.02e-08	CAD	Tcheandjieu et al., 2022	Locus
7	rs7980361	rs10850409	12	115363111	rs7132327	12	115381071	1.223	1.223	Fractal dimension	Meyer et al., 2020	Locus
7	rs11067327	rs10850409	12	115363443	rs7301677	12	115381147	4.35e-118	4.35e-118	spQRSTa	Young - unpublished	Locus
7	rs11067327	rs10850409	12	115363443	rs7966651	12	115371958	6.74e-15	6.74e-15	QRS duration - exome	Prins & Mead, 2018	Locus
7	rs11067327	rs10850409	12	115363443	rs7300371	12	115371181	3.45e-09	3.45e-09	HCM	Harper et al., 2021	Locus
7	rs11067327	rs10850409	12	115363443		12	115162091	6.1e-09	6.1e-09	RA Max, RA Min, RA Max Indexed, RA Min Indexed, RVESV/LVESV Ratio, PA/Ao, Systole, PA/Ao, Diastole	Pirruccello et al., 2022	Locus
7	rs11067327	rs10850409	12	115363443	rs4767278	12	115345978	4.02e-08	4.02e-08	CAD	Tcheandjieu et al., 2022	Locus
7	rs11067327	rs10850409	12	115363443	rs7132327	12	115381071	1.223	1.223	Fractal dimension	Meyer et al., 2020	Locus
7	rs3914956	rs10850409	12	115363751	rs7301677	12	115381147	4.35e-118	4.35e-118	spQRSTa	Young - unpublished	Locus
7	rs3914956	rs10850409	12	115363751	rs7966651	12	115371958	6.74e-15	6.74e-15	QRS duration - exome	Prins & Mead, 2018	Locus
7	rs3914956	rs10850409	12	115363751	rs7300371	12	115371181	3.45e-09	3.45e-09	HCM	Harper et al., 2021	Locus
7	rs3914956	rs10850409	12	115363751		12	115162091	6.1e-09	6.1e-09	RA Max, RA Min, RA Max Indexed, RA Min Indexed, RVESV/LVESV Ratio, PA/Ao, Systole, PA/Ao, Diastole	Pirruccello et al., 2022	Locus
7	rs3914956	rs10850409	12	115363751	rs4767278	12	115345978	4.02e-08	4.02e-08	CAD	Tcheandjieu et al., 2022	Locus
7	rs3914956	rs10850409	12	115363751	rs7132327	12	115381071	1.223	1.223	Fractal dimension	Meyer et al., 2020	Locus
7	rs4122458	rs10850409	12	115363954	rs7301677	12	115381147	4.35e-118	4.35e-118	spQRSTa	Young - unpublished	Locus
7	rs4122458	rs10850409	12	115363954	rs7966651	12	115371958	6.74e-15	6.74e-15	QRS duration - exome	Prins & Mead, 2018	Locus
7	rs4122458	rs10850409	12	115363954	rs7300371	12	115371181	3.45e-09	3.45e-09	HCM	Harper et al., 2021	Locus
7	rs4122458	rs10850409	12	115363954		12	115162091	6.1e-09	6.1e-09	RA Max, RA Min, RA Max Indexed, RA Min Indexed, RVESV/LVESV Ratio, PA/Ao, Systole, PA/Ao, Diastole	Pirruccello et al., 2022	Locus
7	rs4122458	rs10850409	12	115363954	rs4767278	12	115345978	4.02e-08	4.02e-08	CAD	Tcheandjieu et al., 2022	Locus
7	rs4122458	rs10850409	12	115363954	rs7132327	12	115381071	1.223	1.223	Fractal dimension	Meyer et al., 2020	Locus
7	rs7966951	rs10850409	12	115365211	rs7301677	12	115381147	4.35e-118	4.35e-118	spQRSTa	Young - unpublished	Locus
7	rs7966951	rs10850409	12	115365211	rs7966651	12	115371958	6.74e-15	6.74e-15	QRS duration - exome	Prins & Mead, 2018	Locus
7	rs7966951	rs10850409	12	115365211	rs7300371	12	115371181	3.45e-09	3.45e-09	HCM	Harper et al., 2021	Locus
7	rs7966951	rs10850409	12	115365211		12	115162091	6.1e-09	6.1e-09	RA Max, RA Min, RA Max Indexed, RA Min Indexed, RVESV/LVESV Ratio, PA/Ao, Systole, PA/Ao, Diastole	Pirruccello et al., 2022	Locus
7	rs7966951	rs10850409	12	115365211	rs4767278	12	115345978	4.02e-08	4.02e-08	CAD	Tcheandjieu et al., 2022	Locus
7	rs7966951	rs10850409	12	115365211	rs7132327	12	115381071	1.223	1.223	Fractal dimension	Meyer et al., 2020	Locus
7	rs750183997	rs10850409	12	115366025	rs7301677	12	115381147	4.35e-118	4.35e-118	spQRSTa	Young - unpublished	Locus
7	rs750183997	rs10850409	12	115366025	rs7966651	12	115371958	6.74e-15	6.74e-15	QRS duration - exome	Prins & Mead, 2018	Locus
7	rs750183997	rs10850409	12	115366025	rs7300371	12	115371181	3.45e-09	3.45e-09	HCM	Harper et al., 2021	Locus
7	rs750183997	rs10850409	12	115366025		12	115162091	6.1e-09	6.1e-09	RA Max, RA Min, RA Max Indexed, RA Min Indexed, RVESV/LVESV Ratio, PA/Ao, Systole, PA/Ao, Diastole	Pirruccello et al., 2022	Locus
7	rs750183997	rs10850409	12	115366025	rs4767278	12	115345978	4.02e-08	4.02e-08	CAD	Tcheandjieu et al., 2022	Locus
7	rs750183997	rs10850409	12	115366025	rs7132327	12	115381071	1.223	1.223	Fractal dimension	Meyer et al., 2020	Locus
7	rs10850404	rs10850409	12	115366285	rs7301677	12	115381147	4.35e-118	4.35e-118	spQRSTa	Young - unpublished	Locus
7	rs10850404	rs10850409	12	115366285	rs7966651	12	115371958	6.74e-15	6.74e-15	QRS duration - exome	Prins & Mead, 2018	Locus
7	rs10850404	rs10850409	12	115366285	rs7300371	12	115371181	3.45e-09	3.45e-09	HCM	Harper et al., 2021	Locus
7	rs10850404	rs10850409	12	115366285		12	115162091	6.1e-09	6.1e-09	RA Max, RA Min, RA Max Indexed, RA Min Indexed, RVESV/LVESV Ratio, PA/Ao, Systole, PA/Ao, Diastole	Pirruccello et al., 2022	Locus
7	rs10850404	rs10850409	12	115366285	rs4767278	12	115345978	4.02e-08	4.02e-08	CAD	Tcheandjieu et al., 2022	Locus
7	rs10850404	rs10850409	12	115366285	rs7132327	12	115381071	1.223	1.223	Fractal dimension	Meyer et al., 2020	Locus
7	rs10850405	rs10850409	12	115366669	rs7301677	12	115381147	4.35e-118	4.35e-118	spQRSTa	Young - unpublished	Locus
7	rs10850405	rs10850409	12	115366669	rs7966651	12	115371958	6.74e-15	6.74e-15	QRS duration - exome	Prins & Mead, 2018	Locus
7	rs10850405	rs10850409	12	115366669	rs7300371	12	115371181	3.45e-09	3.45e-09	HCM	Harper et al., 2021	Locus
7	rs10850405	rs10850409	12	115366669		12	115162091	6.1e-09	6.1e-09	RA Max, RA Min, RA Max Indexed, RA Min Indexed, RVESV/LVESV Ratio, PA/Ao, Systole, PA/Ao, Diastole	Pirruccello et al., 2022	Locus
7	rs10850405	rs10850409	12	115366669	rs4767278	12	115345978	4.02e-08	4.02e-08	CAD	Tcheandjieu et al., 2022	Locus
7	rs10850405	rs10850409	12	115366669	rs7132327	12	115381071	1.223	1.223	Fractal dimension	Meyer et al., 2020	Locus
7	rs1896356	rs10850409	12	115367286	rs7301677	12	115381147	4.35e-118	4.35e-118	spQRSTa	Young - unpublished	Locus
7	rs1896356	rs10850409	12	115367286	rs7966651	12	115371958	6.74e-15	6.74e-15	QRS duration - exome	Prins & Mead, 2018	Locus
7	rs1896356	rs10850409	12	115367286	rs7300371	12	115371181	3.45e-09	3.45e-09	HCM	Harper et al., 2021	Locus
7	rs1896356	rs10850409	12	115367286		12	115162091	6.1e-09	6.1e-09	RA Max, RA Min, RA Max Indexed, RA Min Indexed, RVESV/LVESV Ratio, PA/Ao, Systole, PA/Ao, Diastole	Pirruccello et al., 2022	Locus
7	rs1896356	rs10850409	12	115367286	rs4767278	12	115345978	4.02e-08	4.02e-08	CAD	Tcheandjieu et al., 2022	Locus
7	rs1896356	rs10850409	12	115367286	rs7132327	12	115381071	1.223	1.223	Fractal dimension	Meyer et al., 2020	Locus
7	rs2384555	rs10850409	12	115367657	rs7301677	12	115381147	4.35e-118	4.35e-118	spQRSTa	Young - unpublished	Locus
7	rs2384555	rs10850409	12	115367657	rs7966651	12	115371958	6.74e-15	6.74e-15	QRS duration - exome	Prins & Mead, 2018	Locus
7	rs2384555	rs10850409	12	115367657	rs7300371	12	115371181	3.45e-09	3.45e-09	HCM	Harper et al., 2021	Locus
7	rs2384555	rs10850409	12	115367657		12	115162091	6.1e-09	6.1e-09	RA Max, RA Min, RA Max Indexed, RA Min Indexed, RVESV/LVESV Ratio, PA/Ao, Systole, PA/Ao, Diastole	Pirruccello et al., 2022	Locus
7	rs2384555	rs10850409	12	115367657	rs4767278	12	115345978	4.02e-08	4.02e-08	CAD	Tcheandjieu et al., 2022	Locus
7	rs2384555	rs10850409	12	115367657	rs7132327	12	115381071	1.223	1.223	Fractal dimension	Meyer et al., 2020	Locus
7	rs10850406	rs10850409	12	115367840	rs7301677	12	115381147	4.35e-118	4.35e-118	spQRSTa	Young - unpublished	Locus
7	rs10850406	rs10850409	12	115367840	rs7966651	12	115371958	6.74e-15	6.74e-15	QRS duration - exome	Prins & Mead, 2018	Locus
7	rs10850406	rs10850409	12	115367840	rs7300371	12	115371181	3.45e-09	3.45e-09	HCM	Harper et al., 2021	Locus
7	rs10850406	rs10850409	12	115367840		12	115162091	6.1e-09	6.1e-09	RA Max, RA Min, RA Max Indexed, RA Min Indexed, RVESV/LVESV Ratio, PA/Ao, Systole, PA/Ao, Diastole	Pirruccello et al., 2022	Locus
7	rs10850406	rs10850409	12	115367840	rs4767278	12	115345978	4.02e-08	4.02e-08	CAD	Tcheandjieu et al., 2022	Locus
7	rs10850406	rs10850409	12	115367840	rs7132327	12	115381071	1.223	1.223	Fractal dimension	Meyer et al., 2020	Locus
7	rs4767281	rs10850409	12	115368079	rs7301677	12	115381147	4.35e-118	4.35e-118	spQRSTa	Young - unpublished	Locus
7	rs4767281	rs10850409	12	115368079	rs7966651	12	115371958	6.74e-15	6.74e-15	QRS duration - exome	Prins & Mead, 2018	Locus
7	rs4767281	rs10850409	12	115368079	rs7300371	12	115371181	3.45e-09	3.45e-09	HCM	Harper et al., 2021	Locus
7	rs4767281	rs10850409	12	115368079		12	115162091	6.1e-09	6.1e-09	RA Max, RA Min, RA Max Indexed, RA Min Indexed, RVESV/LVESV Ratio, PA/Ao, Systole, PA/Ao, Diastole	Pirruccello et al., 2022	Locus
7	rs4767281	rs10850409	12	115368079	rs4767278	12	115345978	4.02e-08	4.02e-08	CAD	Tcheandjieu et al., 2022	Locus
7	rs4767281	rs10850409	12	115368079	rs7132327	12	115381071	1.223	1.223	Fractal dimension	Meyer et al., 2020	Locus
7	12:115368470_AAAACAAAC_A	rs10850409	12	115368470	rs7301677	12	115381147	4.35e-118	4.35e-118	spQRSTa	Young - unpublished	Locus
7	12:115368470_AAAACAAAC_A	rs10850409	12	115368470	rs7966651	12	115371958	6.74e-15	6.74e-15	QRS duration - exome	Prins & Mead, 2018	Locus
7	12:115368470_AAAACAAAC_A	rs10850409	12	115368470	rs7300371	12	115371181	3.45e-09	3.45e-09	HCM	Harper et al., 2021	Locus
7	12:115368470_AAAACAAAC_A	rs10850409	12	115368470		12	115162091	6.1e-09	6.1e-09	RA Max, RA Min, RA Max Indexed, RA Min Indexed, RVESV/LVESV Ratio, PA/Ao, Systole, PA/Ao, Diastole	Pirruccello et al., 2022	Locus
7	12:115368470_AAAACAAAC_A	rs10850409	12	115368470	rs4767278	12	115345978	4.02e-08	4.02e-08	CAD	Tcheandjieu et al., 2022	Locus
7	12:115368470_AAAACAAAC_A	rs10850409	12	115368470	rs7132327	12	115381071	1.223	1.223	Fractal dimension	Meyer et al., 2020	Locus
7	rs758309462	rs10850409	12	115368569	rs7301677	12	115381147	4.35e-118	4.35e-118	spQRSTa	Young - unpublished	Locus
7	rs758309462	rs10850409	12	115368569	rs7966651	12	115371958	6.74e-15	6.74e-15	QRS duration - exome	Prins & Mead, 2018	Locus
7	rs758309462	rs10850409	12	115368569	rs7300371	12	115371181	3.45e-09	3.45e-09	HCM	Harper et al., 2021	Locus
7	rs758309462	rs10850409	12	115368569		12	115162091	6.1e-09	6.1e-09	RA Max, RA Min, RA Max Indexed, RA Min Indexed, RVESV/LVESV Ratio, PA/Ao, Systole, PA/Ao, Diastole	Pirruccello et al., 2022	Locus
7	rs758309462	rs10850409	12	115368569	rs4767278	12	115345978	4.02e-08	4.02e-08	CAD	Tcheandjieu et al., 2022	Locus
7	rs758309462	rs10850409	12	115368569	rs7132327	12	115381071	1.223	1.223	Fractal dimension	Meyer et al., 2020	Locus
7	rs61933462	rs10850409	12	115368572	rs7301677	12	115381147	4.35e-118	4.35e-118	spQRSTa	Young - unpublished	Locus
7	rs61933462	rs10850409	12	115368572	rs7966651	12	115371958	6.74e-15	6.74e-15	QRS duration - exome	Prins & Mead, 2018	Locus
7	rs61933462	rs10850409	12	115368572	rs7300371	12	115371181	3.45e-09	3.45e-09	HCM	Harper et al., 2021	Locus
7	rs61933462	rs10850409	12	115368572		12	115162091	6.1e-09	6.1e-09	RA Max, RA Min, RA Max Indexed, RA Min Indexed, RVESV/LVESV Ratio, PA/Ao, Systole, PA/Ao, Diastole	Pirruccello et al., 2022	Locus
7	rs61933462	rs10850409	12	115368572	rs4767278	12	115345978	4.02e-08	4.02e-08	CAD	Tcheandjieu et al., 2022	Locus
7	rs61933462	rs10850409	12	115368572	rs7132327	12	115381071	1.223	1.223	Fractal dimension	Meyer et al., 2020	Locus
7	rs4767282	rs10850409	12	115369038	rs7301677	12	115381147	4.35e-118	4.35e-118	spQRSTa	Young - unpublished	Locus
7	rs4767282	rs10850409	12	115369038	rs7966651	12	115371958	6.74e-15	6.74e-15	QRS duration - exome	Prins & Mead, 2018	Locus
7	rs4767282	rs10850409	12	115369038	rs7300371	12	115371181	3.45e-09	3.45e-09	HCM	Harper et al., 2021	Locus
7	rs4767282	rs10850409	12	115369038		12	115162091	6.1e-09	6.1e-09	RA Max, RA Min, RA Max Indexed, RA Min Indexed, RVESV/LVESV Ratio, PA/Ao, Systole, PA/Ao, Diastole	Pirruccello et al., 2022	Locus
7	rs4767282	rs10850409	12	115369038	rs4767278	12	115345978	4.02e-08	4.02e-08	CAD	Tcheandjieu et al., 2022	Locus
7	rs4767282	rs10850409	12	115369038	rs7132327	12	115381071	1.223	1.223	Fractal dimension	Meyer et al., 2020	Locus
7	12:115369950_GA_G	rs10850409	12	115369950	rs7301677	12	115381147	4.35e-118	4.35e-118	spQRSTa	Young - unpublished	Locus
7	12:115369950_GA_G	rs10850409	12	115369950	rs7966651	12	115371958	6.74e-15	6.74e-15	QRS duration - exome	Prins & Mead, 2018	Locus
7	12:115369950_GA_G	rs10850409	12	115369950	rs7300371	12	115371181	3.45e-09	3.45e-09	HCM	Harper et al., 2021	Locus
7	12:115369950_GA_G	rs10850409	12	115369950		12	115162091	6.1e-09	6.1e-09	RA Max, RA Min, RA Max Indexed, RA Min Indexed, RVESV/LVESV Ratio, PA/Ao, Systole, PA/Ao, Diastole	Pirruccello et al., 2022	Locus
7	12:115369950_GA_G	rs10850409	12	115369950	rs4767278	12	115345978	4.02e-08	4.02e-08	CAD	Tcheandjieu et al., 2022	Locus
7	12:115369950_GA_G	rs10850409	12	115369950	rs7132327	12	115381071	1.223	1.223	Fractal dimension	Meyer et al., 2020	Locus
7	12:115370514_CA_C	rs10850409	12	115370514	rs7301677	12	115381147	4.35e-118	4.35e-118	spQRSTa	Young - unpublished	Locus
7	12:115370514_CA_C	rs10850409	12	115370514	rs7966651	12	115371958	6.74e-15	6.74e-15	QRS duration - exome	Prins & Mead, 2018	Locus
7	12:115370514_CA_C	rs10850409	12	115370514	rs7300371	12	115371181	3.45e-09	3.45e-09	HCM	Harper et al., 2021	Locus
7	12:115370514_CA_C	rs10850409	12	115370514		12	115162091	6.1e-09	6.1e-09	RA Max, RA Min, RA Max Indexed, RA Min Indexed, RVESV/LVESV Ratio, PA/Ao, Systole, PA/Ao, Diastole	Pirruccello et al., 2022	Locus
7	12:115370514_CA_C	rs10850409	12	115370514	rs4767278	12	115345978	4.02e-08	4.02e-08	CAD	Tcheandjieu et al., 2022	Locus
7	12:115370514_CA_C	rs10850409	12	115370514	rs7132327	12	115381071	1.223	1.223	Fractal dimension	Meyer et al., 2020	Locus
7	rs7972037	rs10850409	12	115370526	rs7301677	12	115381147	4.35e-118	4.35e-118	spQRSTa	Young - unpublished	Locus
7	rs7972037	rs10850409	12	115370526	rs7966651	12	115371958	6.74e-15	6.74e-15	QRS duration - exome	Prins & Mead, 2018	Locus
7	rs7972037	rs10850409	12	115370526	rs7300371	12	115371181	3.45e-09	3.45e-09	HCM	Harper et al., 2021	Locus
7	rs7972037	rs10850409	12	115370526		12	115162091	6.1e-09	6.1e-09	RA Max, RA Min, RA Max Indexed, RA Min Indexed, RVESV/LVESV Ratio, PA/Ao, Systole, PA/Ao, Diastole	Pirruccello et al., 2022	Locus
7	rs7972037	rs10850409	12	115370526	rs4767278	12	115345978	4.02e-08	4.02e-08	CAD	Tcheandjieu et al., 2022	Locus
7	rs7972037	rs10850409	12	115370526	rs7132327	12	115381071	1.223	1.223	Fractal dimension	Meyer et al., 2020	Locus
7	rs7959283	rs10850409	12	115370538	rs7301677	12	115381147	4.35e-118	4.35e-118	spQRSTa	Young - unpublished	Locus
7	rs7959283	rs10850409	12	115370538	rs7966651	12	115371958	6.74e-15	6.74e-15	QRS duration - exome	Prins & Mead, 2018	Locus
7	rs7959283	rs10850409	12	115370538	rs7300371	12	115371181	3.45e-09	3.45e-09	HCM	Harper et al., 2021	Locus
7	rs7959283	rs10850409	12	115370538		12	115162091	6.1e-09	6.1e-09	RA Max, RA Min, RA Max Indexed, RA Min Indexed, RVESV/LVESV Ratio, PA/Ao, Systole, PA/Ao, Diastole	Pirruccello et al., 2022	Locus
7	rs7959283	rs10850409	12	115370538	rs4767278	12	115345978	4.02e-08	4.02e-08	CAD	Tcheandjieu et al., 2022	Locus
7	rs7959283	rs10850409	12	115370538	rs7132327	12	115381071	1.223	1.223	Fractal dimension	Meyer et al., 2020	Locus
7	rs7972041	rs10850409	12	115370540	rs7301677	12	115381147	4.35e-118	4.35e-118	spQRSTa	Young - unpublished	Locus
7	rs7972041	rs10850409	12	115370540	rs7966651	12	115371958	6.74e-15	6.74e-15	QRS duration - exome	Prins & Mead, 2018	Locus
7	rs7972041	rs10850409	12	115370540	rs7300371	12	115371181	3.45e-09	3.45e-09	HCM	Harper et al., 2021	Locus
7	rs7972041	rs10850409	12	115370540		12	115162091	6.1e-09	6.1e-09	RA Max, RA Min, RA Max Indexed, RA Min Indexed, RVESV/LVESV Ratio, PA/Ao, Systole, PA/Ao, Diastole	Pirruccello et al., 2022	Locus
7	rs7972041	rs10850409	12	115370540	rs4767278	12	115345978	4.02e-08	4.02e-08	CAD	Tcheandjieu et al., 2022	Locus
7	rs7972041	rs10850409	12	115370540	rs7132327	12	115381071	1.223	1.223	Fractal dimension	Meyer et al., 2020	Locus
7	rs138699609	rs10850409	12	115371028	rs7301677	12	115381147	4.35e-118	4.35e-118	spQRSTa	Young - unpublished	Locus
7	rs138699609	rs10850409	12	115371028	rs7966651	12	115371958	6.74e-15	6.74e-15	QRS duration - exome	Prins & Mead, 2018	Locus
7	rs138699609	rs10850409	12	115371028	rs7300371	12	115371181	3.45e-09	3.45e-09	HCM	Harper et al., 2021	Locus
7	rs138699609	rs10850409	12	115371028		12	115162091	6.1e-09	6.1e-09	RA Max, RA Min, RA Max Indexed, RA Min Indexed, RVESV/LVESV Ratio, PA/Ao, Systole, PA/Ao, Diastole	Pirruccello et al., 2022	Locus
7	rs138699609	rs10850409	12	115371028	rs4767278	12	115345978	4.02e-08	4.02e-08	CAD	Tcheandjieu et al., 2022	Locus
7	rs138699609	rs10850409	12	115371028	rs7132327	12	115381071	1.223	1.223	Fractal dimension	Meyer et al., 2020	Locus
7	rs7311915	rs10850409	12	115371142	rs7301677	12	115381147	4.35e-118	4.35e-118	spQRSTa	Young - unpublished	Locus
7	rs7311915	rs10850409	12	115371142	rs7966651	12	115371958	6.74e-15	6.74e-15	QRS duration - exome	Prins & Mead, 2018	Locus
7	rs7311915	rs10850409	12	115371142	rs7300371	12	115371181	3.45e-09	3.45e-09	HCM	Harper et al., 2021	Locus
7	rs7311915	rs10850409	12	115371142		12	115162091	6.1e-09	6.1e-09	RA Max, RA Min, RA Max Indexed, RA Min Indexed, RVESV/LVESV Ratio, PA/Ao, Systole, PA/Ao, Diastole	Pirruccello et al., 2022	Locus
7	rs7311915	rs10850409	12	115371142	rs4767278	12	115345978	4.02e-08	4.02e-08	CAD	Tcheandjieu et al., 2022	Locus
7	rs7311915	rs10850409	12	115371142	rs7132327	12	115381071	1.223	1.223	Fractal dimension	Meyer et al., 2020	Locus
7	rs7300371	rs10850409	12	115371181	rs7301677	12	115381147	4.35e-118	4.35e-118	spQRSTa	Young - unpublished	Locus
7	rs7300371	rs10850409	12	115371181	rs7966651	12	115371958	6.74e-15	6.74e-15	QRS duration - exome	Prins & Mead, 2018	Locus
7	rs7300371	rs10850409	12	115371181	rs7300371	12	115371181	3.45e-09	3.45e-09	HCM	Harper et al., 2021	Locus
7	rs7300371	rs10850409	12	115371181		12	115162091	6.1e-09	6.1e-09	RA Max, RA Min, RA Max Indexed, RA Min Indexed, RVESV/LVESV Ratio, PA/Ao, Systole, PA/Ao, Diastole	Pirruccello et al., 2022	Locus
7	rs7300371	rs10850409	12	115371181	rs4767278	12	115345978	4.02e-08	4.02e-08	CAD	Tcheandjieu et al., 2022	Locus
7	rs7300371	rs10850409	12	115371181	rs7132327	12	115381071	1.223	1.223	Fractal dimension	Meyer et al., 2020	Locus
7	rs7311039	rs10850409	12	115371208	rs7301677	12	115381147	4.35e-118	4.35e-118	spQRSTa	Young - unpublished	Locus
7	rs7311039	rs10850409	12	115371208	rs7966651	12	115371958	6.74e-15	6.74e-15	QRS duration - exome	Prins & Mead, 2018	Locus
7	rs7311039	rs10850409	12	115371208	rs7300371	12	115371181	3.45e-09	3.45e-09	HCM	Harper et al., 2021	Locus
7	rs7311039	rs10850409	12	115371208		12	115162091	6.1e-09	6.1e-09	RA Max, RA Min, RA Max Indexed, RA Min Indexed, RVESV/LVESV Ratio, PA/Ao, Systole, PA/Ao, Diastole	Pirruccello et al., 2022	Locus
7	rs7311039	rs10850409	12	115371208	rs4767278	12	115345978	4.02e-08	4.02e-08	CAD	Tcheandjieu et al., 2022	Locus
7	rs7311039	rs10850409	12	115371208	rs7132327	12	115381071	1.223	1.223	Fractal dimension	Meyer et al., 2020	Locus
7	rs10744836	rs10850409	12	115371742	rs7301677	12	115381147	4.35e-118	4.35e-118	spQRSTa	Young - unpublished	Locus
7	rs10744836	rs10850409	12	115371742	rs7966651	12	115371958	6.74e-15	6.74e-15	QRS duration - exome	Prins & Mead, 2018	Locus
7	rs10744836	rs10850409	12	115371742	rs7300371	12	115371181	3.45e-09	3.45e-09	HCM	Harper et al., 2021	Locus
7	rs10744836	rs10850409	12	115371742		12	115162091	6.1e-09	6.1e-09	RA Max, RA Min, RA Max Indexed, RA Min Indexed, RVESV/LVESV Ratio, PA/Ao, Systole, PA/Ao, Diastole	Pirruccello et al., 2022	Locus
7	rs10744836	rs10850409	12	115371742	rs4767278	12	115345978	4.02e-08	4.02e-08	CAD	Tcheandjieu et al., 2022	Locus
7	rs10744836	rs10850409	12	115371742	rs7132327	12	115381071	1.223	1.223	Fractal dimension	Meyer et al., 2020	Locus
7	rs7966651	rs10850409	12	115371958	rs7301677	12	115381147	4.35e-118	4.35e-118	spQRSTa	Young - unpublished	Locus
7	rs7966651	rs10850409	12	115371958	rs7966651	12	115371958	6.74e-15	6.74e-15	QRS duration - exome	Prins & Mead, 2018	Locus
7	rs7966651	rs10850409	12	115371958	rs7300371	12	115371181	3.45e-09	3.45e-09	HCM	Harper et al., 2021	Locus
7	rs7966651	rs10850409	12	115371958		12	115162091	6.1e-09	6.1e-09	RA Max, RA Min, RA Max Indexed, RA Min Indexed, RVESV/LVESV Ratio, PA/Ao, Systole, PA/Ao, Diastole	Pirruccello et al., 2022	Locus
7	rs7966651	rs10850409	12	115371958	rs4767278	12	115345978	4.02e-08	4.02e-08	CAD	Tcheandjieu et al., 2022	Locus
7	rs7966651	rs10850409	12	115371958	rs7132327	12	115381071	1.223	1.223	Fractal dimension	Meyer et al., 2020	Locus
7	rs7980129	rs10850409	12	115372552	rs7301677	12	115381147	4.35e-118	4.35e-118	spQRSTa	Young - unpublished	Locus
7	rs7980129	rs10850409	12	115372552	rs7966651	12	115371958	6.74e-15	6.74e-15	QRS duration - exome	Prins & Mead, 2018	Locus
7	rs7980129	rs10850409	12	115372552	rs7300371	12	115371181	3.45e-09	3.45e-09	HCM	Harper et al., 2021	Locus
7	rs7980129	rs10850409	12	115372552		12	115162091	6.1e-09	6.1e-09	RA Max, RA Min, RA Max Indexed, RA Min Indexed, RVESV/LVESV Ratio, PA/Ao, Systole, PA/Ao, Diastole	Pirruccello et al., 2022	Locus
7	rs7980129	rs10850409	12	115372552	rs4767278	12	115345978	4.02e-08	4.02e-08	CAD	Tcheandjieu et al., 2022	Locus
7	rs7980129	rs10850409	12	115372552	rs7132327	12	115381071	1.223	1.223	Fractal dimension	Meyer et al., 2020	Locus
7	rs7132327	rs10850409	12	115381071	rs7301677	12	115381147	4.35e-118	4.35e-118	spQRSTa	Young - unpublished	Locus
7	rs7132327	rs10850409	12	115381071	rs7966651	12	115371958	6.74e-15	6.74e-15	QRS duration - exome	Prins & Mead, 2018	Locus
7	rs7132327	rs10850409	12	115381071	rs7300371	12	115371181	3.45e-09	3.45e-09	HCM	Harper et al., 2021	Locus
7	rs7132327	rs10850409	12	115381071		12	115162091	6.1e-09	6.1e-09	RA Max, RA Min, RA Max Indexed, RA Min Indexed, RVESV/LVESV Ratio, PA/Ao, Systole, PA/Ao, Diastole	Pirruccello et al., 2022	Locus
7	rs7132327	rs10850409	12	115381071	rs4767278	12	115345978	4.02e-08	4.02e-08	CAD	Tcheandjieu et al., 2022	Locus
7	rs7132327	rs10850409	12	115381071	rs7132327	12	115381071	1.223	1.223	Fractal dimension	Meyer et al., 2020	Locus
7	rs7301677	rs10850409	12	115381147	rs7301677	12	115381147	4.35e-118	4.35e-118	spQRSTa	Young - unpublished	Locus
7	rs7301677	rs10850409	12	115381147	rs7966651	12	115371958	6.74e-15	6.74e-15	QRS duration - exome	Prins & Mead, 2018	Locus
7	rs7301677	rs10850409	12	115381147	rs7300371	12	115371181	3.45e-09	3.45e-09	HCM	Harper et al., 2021	Locus
7	rs7301677	rs10850409	12	115381147		12	115162091	6.1e-09	6.1e-09	RA Max, RA Min, RA Max Indexed, RA Min Indexed, RVESV/LVESV Ratio, PA/Ao, Systole, PA/Ao, Diastole	Pirruccello et al., 2022	Locus
7	rs7301677	rs10850409	12	115381147	rs4767278	12	115345978	4.02e-08	4.02e-08	CAD	Tcheandjieu et al., 2022	Locus
7	rs7301677	rs10850409	12	115381147	rs7132327	12	115381071	1.223	1.223	Fractal dimension	Meyer et al., 2020	Locus
7	rs10850409	rs10850409	12	115381740	rs7301677	12	115381147	4.35e-118	4.35e-118	spQRSTa	Young - unpublished	LD
7	rs10850409	rs10850409	12	115381740	rs7966651	12	115371958	6.74e-15	6.74e-15	QRS duration - exome	Prins & Mead, 2018	LD
7	rs10850409	rs10850409	12	115381740	rs7300371	12	115371181	3.45e-09	3.45e-09	HCM	Harper et al., 2021	LD
7	rs10850409	rs10850409	12	115381740		12	115162091	6.1e-09	6.1e-09	RA Max, RA Min, RA Max Indexed, RA Min Indexed, RVESV/LVESV Ratio, PA/Ao, Systole, PA/Ao, Diastole	Pirruccello et al., 2022	Locus, LD
7	rs10850409	rs10850409	12	115381740	rs4767278	12	115345978	4.02e-08	4.02e-08	CAD	Tcheandjieu et al., 2022	LD
7	rs10850409	rs10850409	12	115381740	rs7132327	12	115381071	1.223	1.223	Fractal dimension	Meyer et al., 2020	LD
10	rs365990	rs422068	14	23861811	rs422068	14	23864804	3.83e-69	3.83e-69	restingHR	Eppinga et al., 2016	Locus
10	rs365990	rs422068	14	23861811	rs117526881	14	23908895	4.31e-12	4.31e-12	spQRSTa	Young - unpublished	Locus
10	rs365990	rs422068	14	23861811	rs376439	14	23869029	6.5e-09	6.5e-09	svi, sv	Pirruccello et al., 2020	Locus
10	rs365990	rs422068	14	23861811	rs10139382	14	24300497	0.021	0.021	restingHR	Mensah-Kane et al., 2021	Locus
10	rs365990	rs422068	14	23861811	rs422068	14	23864804	1.10E0?9	1.1e-09	descending aorta diameter, LVSV, LVSV Indexed, RA FAC	Pirruccello et al., 2022	Locus
10	rs422068	rs422068	14	23864804	rs422068	14	23864804	3.83e-69	3.83e-69	restingHR	Eppinga et al., 2016	LD
10	rs422068	rs422068	14	23864804	rs117526881	14	23908895	4.31e-12	4.31e-12	spQRSTa	Young - unpublished	Locus
10	rs422068	rs422068	14	23864804	rs376439	14	23869029	6.5e-09	6.5e-09	svi, sv	Pirruccello et al., 2020	LD
10	rs422068	rs422068	14	23864804	rs10139382	14	24300497	0.021	0.021	restingHR	Mensah-Kane et al., 2021	Locus, LD
10	rs422068	rs422068	14	23864804	rs422068	14	23864804	1.10E0?9	1.1e-09	descending aorta diameter, LVSV, LVSV Indexed, RA FAC	Pirruccello et al., 2022	LD
10	rs452036	rs422068	14	23865885	rs422068	14	23864804	3.83e-69	3.83e-69	restingHR	Eppinga et al., 2016	Locus
10	rs452036	rs422068	14	23865885	rs117526881	14	23908895	4.31e-12	4.31e-12	spQRSTa	Young - unpublished	Locus
10	rs452036	rs422068	14	23865885	rs376439	14	23869029	6.5e-09	6.5e-09	svi, sv	Pirruccello et al., 2020	Locus
10	rs452036	rs422068	14	23865885	rs10139382	14	24300497	0.021	0.021	restingHR	Mensah-Kane et al., 2021	Locus
10	rs452036	rs422068	14	23865885	rs422068	14	23864804	1.10E0?9	1.1e-09	descending aorta diameter, LVSV, LVSV Indexed, RA FAC	Pirruccello et al., 2022	Locus
10	rs412768	rs422068	14	23866713	rs422068	14	23864804	3.83e-69	3.83e-69	restingHR	Eppinga et al., 2016	Locus
10	rs412768	rs422068	14	23866713	rs117526881	14	23908895	4.31e-12	4.31e-12	spQRSTa	Young - unpublished	Locus
10	rs412768	rs422068	14	23866713	rs376439	14	23869029	6.5e-09	6.5e-09	svi, sv	Pirruccello et al., 2020	Locus
10	rs412768	rs422068	14	23866713	rs10139382	14	24300497	0.021	0.021	restingHR	Mensah-Kane et al., 2021	Locus
10	rs412768	rs422068	14	23866713	rs422068	14	23864804	1.10E0?9	1.1e-09	descending aorta diameter, LVSV, LVSV Indexed, RA FAC	Pirruccello et al., 2022	Locus
10	rs376439	rs422068	14	23869029	rs422068	14	23864804	3.83e-69	3.83e-69	restingHR	Eppinga et al., 2016	Locus
10	rs376439	rs422068	14	23869029	rs117526881	14	23908895	4.31e-12	4.31e-12	spQRSTa	Young - unpublished	Locus
10	rs376439	rs422068	14	23869029	rs376439	14	23869029	6.5e-09	6.5e-09	svi, sv	Pirruccello et al., 2020	Locus
10	rs376439	rs422068	14	23869029	rs10139382	14	24300497	0.021	0.021	restingHR	Mensah-Kane et al., 2021	Locus
10	rs376439	rs422068	14	23869029	rs422068	14	23864804	1.10E0?9	1.1e-09	descending aorta diameter, LVSV, LVSV Indexed, RA FAC	Pirruccello et al., 2022	Locus
8	rs74949322	rs151091024	16	28506109	rs12448482	16	28838073	2.19e-54	2.19e-54	QT interval, JT interval	Young - unpublished	Locus
8	rs74949322	rs151091024	16	28506109	rs9933198	16	28888409	8.40E?16	8.4e-16	restingQTinterval	Van Duijvenboden et al., 2021	Locus
8	rs149509862	rs151091024	16	28568064	rs12448482	16	28838073	2.19e-54	2.19e-54	QT interval, JT interval	Young - unpublished	Locus
8	rs149509862	rs151091024	16	28568064	rs9933198	16	28888409	8.40E?16	8.4e-16	restingQTinterval	Van Duijvenboden et al., 2021	Locus
8	rs151091024	rs151091024	16	28569054	rs12448482	16	28838073	2.19e-54	2.19e-54	QT interval, JT interval	Young - unpublished	Locus
8	rs151091024	rs151091024	16	28569054	rs9933198	16	28888409	8.40E?16	8.4e-16	restingQTinterval	Van Duijvenboden et al., 2021	Locus
8	rs116893570	rs151091024	16	28614068	rs12448482	16	28838073	2.19e-54	2.19e-54	QT interval, JT interval	Young - unpublished	Locus
8	rs116893570	rs151091024	16	28614068	rs9933198	16	28888409	8.40E?16	8.4e-16	restingQTinterval	Van Duijvenboden et al., 2021	Locus
10	rs37178	16:66690988_AT_A	16	66588770	rs11860435	16	66940748	9.1e-21	9.1e-21	restingHR	Mensah-Kane et al., 2021	Locus
10	rs771100908	16:66690988_AT_A	16	66595994	rs11860435	16	66940748	9.1e-21	9.1e-21	restingHR	Mensah-Kane et al., 2021	Locus
10	rs34644564	16:66690988_AT_A	16	66614523	rs11860435	16	66940748	9.1e-21	9.1e-21	restingHR	Mensah-Kane et al., 2021	Locus
10	rs3743719	16:66690988_AT_A	16	66646591	rs11860435	16	66940748	9.1e-21	9.1e-21	restingHR	Mensah-Kane et al., 2021	Locus
10	rs8051710	16:66690988_AT_A	16	66673183	rs11860435	16	66940748	9.1e-21	9.1e-21	restingHR	Mensah-Kane et al., 2021	Locus
10	16:66690988_AT_A	16:66690988_AT_A	16	66690988	rs11860435	16	66940748	9.1e-21	9.1e-21	restingHR	Mensah-Kane et al., 2021	Locus, LD
10	rs536237284	16:66690988_AT_A	16	66717097	rs11860435	16	66940748	9.1e-21	9.1e-21	restingHR	Mensah-Kane et al., 2021	Locus
10	rs34213783	16:66690988_AT_A	16	66729193	rs11860435	16	66940748	9.1e-21	9.1e-21	restingHR	Mensah-Kane et al., 2021	Locus
11	rs9932314	rs9932314	16	82881172	rs6565060	16	82750051	1.99e-18	1.99e-18	spQRSTa	Young - unpublished	Locus
11	rs9932314	rs9932314	16	82881172	rs2228685	16	83065965	2.8e-09	2.8e-09	AAdis	Francis et al., 2022	Locus
11	rs9932314	rs9932314	16	82881172	rs7500448	16	83045790	2.90E0?11	2.9e-11	ascending aorta diameter, Asc Aorta Diam, Asc Aorta Diam Indexed	Pirruccello et al., 2022	Locus
11	16:83047713_TC_T	rs4366697	16	83047713	rs6565060	16	82750051	1.99e-18	1.99e-18	spQRSTa	Young - unpublished	Locus
11	16:83047713_TC_T	rs4366697	16	83047713	rs2228685	16	83065965	2.8e-09	2.8e-09	AAdis	Francis et al., 2022	Locus
11	16:83047713_TC_T	rs4366697	16	83047713	rs7500448	16	83045790	2.90E0?11	2.9e-11	ascending aorta diameter, Asc Aorta Diam, Asc Aorta Diam Indexed	Pirruccello et al., 2022	Locus
11	rs12599326	rs4366697	16	83053629	rs6565060	16	82750051	1.99e-18	1.99e-18	spQRSTa	Young - unpublished	Locus
11	rs12599326	rs4366697	16	83053629	rs2228685	16	83065965	2.8e-09	2.8e-09	AAdis	Francis et al., 2022	Locus
11	rs12599326	rs4366697	16	83053629	rs7500448	16	83045790	2.90E0?11	2.9e-11	ascending aorta diameter, Asc Aorta Diam, Asc Aorta Diam Indexed	Pirruccello et al., 2022	Locus
11	rs12918209	rs4366697	16	83060112	rs6565060	16	82750051	1.99e-18	1.99e-18	spQRSTa	Young - unpublished	Locus
11	rs12918209	rs4366697	16	83060112	rs2228685	16	83065965	2.8e-09	2.8e-09	AAdis	Francis et al., 2022	Locus
11	rs12918209	rs4366697	16	83060112	rs7500448	16	83045790	2.90E0?11	2.9e-11	ascending aorta diameter, Asc Aorta Diam, Asc Aorta Diam Indexed	Pirruccello et al., 2022	Locus
11	rs12596336	rs4366697	16	83065007	rs6565060	16	82750051	1.99e-18	1.99e-18	spQRSTa	Young - unpublished	Locus
11	rs12596336	rs4366697	16	83065007	rs2228685	16	83065965	2.8e-09	2.8e-09	AAdis	Francis et al., 2022	Locus
11	rs12596336	rs4366697	16	83065007	rs7500448	16	83045790	2.90E0?11	2.9e-11	ascending aorta diameter, Asc Aorta Diam, Asc Aorta Diam Indexed	Pirruccello et al., 2022	Locus
11	rs9888896	rs4366697	16	83065403	rs6565060	16	82750051	1.99e-18	1.99e-18	spQRSTa	Young - unpublished	Locus
11	rs9888896	rs4366697	16	83065403	rs2228685	16	83065965	2.8e-09	2.8e-09	AAdis	Francis et al., 2022	Locus
11	rs9888896	rs4366697	16	83065403	rs7500448	16	83045790	2.90E0?11	2.9e-11	ascending aorta diameter, Asc Aorta Diam, Asc Aorta Diam Indexed	Pirruccello et al., 2022	Locus
11	rs4366697	rs4366697	16	83067983	rs6565060	16	82750051	1.99e-18	1.99e-18	spQRSTa	Young - unpublished	Locus
11	rs4366697	rs4366697	16	83067983	rs2228685	16	83065965	2.8e-09	2.8e-09	AAdis	Francis et al., 2022	LD
11	rs4366697	rs4366697	16	83067983	rs7500448	16	83045790	2.90E0?11	2.9e-11	ascending aorta diameter, Asc Aorta Diam, Asc Aorta Diam Indexed	Pirruccello et al., 2022	LD
11	rs4473177	rs4366697	16	83069709	rs6565060	16	82750051	1.99e-18	1.99e-18	spQRSTa	Young - unpublished	Locus
11	rs4473177	rs4366697	16	83069709	rs2228685	16	83065965	2.8e-09	2.8e-09	AAdis	Francis et al., 2022	Locus
11	rs4473177	rs4366697	16	83069709	rs7500448	16	83045790	2.90E0?11	2.9e-11	ascending aorta diameter, Asc Aorta Diam, Asc Aorta Diam Indexed	Pirruccello et al., 2022	Locus
11	rs4290460	rs4366697	16	83072462	rs6565060	16	82750051	1.99e-18	1.99e-18	spQRSTa	Young - unpublished	Locus
11	rs4290460	rs4366697	16	83072462	rs2228685	16	83065965	2.8e-09	2.8e-09	AAdis	Francis et al., 2022	Locus
11	rs4290460	rs4366697	16	83072462	rs7500448	16	83045790	2.90E0?11	2.9e-11	ascending aorta diameter, Asc Aorta Diam, Asc Aorta Diam Indexed	Pirruccello et al., 2022	Locus
8	rs12939170	rs12939170	17	1937526	rs57130712	17	2089035	3.46e-17	3.46e-17	AAdis, DAdis	Francis et al., 2022	Locus
8	rs12939170	rs12939170	17	1937526	rs1532292	17	2097483	2.9e-13	2.9e-13	Descending AoD, Ascending AoD	Fung et al., 2021	Locus
8	rs12939170	rs12939170	17	1937526	rs1002135	17	2044333	1.4e-11	1.4e-11	AoD	Wild et al., 2017	Locus
8	rs12939170	rs12939170	17	1937526		17	2088848	6.80E0?24	6.8e-24	ascending aorta diameter, Asc Aorta Diam, Asc Aorta Diam Indexed, Prox PA, Systole, Prox PA, Diastole, Prox PA, Systole Indexed, Prox PA, Diastole Indexed	Pirruccello et al., 2022	Locus
8	rs12944136	rs12939170	17	1942695	rs57130712	17	2089035	3.46e-17	3.46e-17	AAdis, DAdis	Francis et al., 2022	Locus
8	rs12944136	rs12939170	17	1942695	rs1532292	17	2097483	2.9e-13	2.9e-13	Descending AoD, Ascending AoD	Fung et al., 2021	Locus
8	rs12944136	rs12939170	17	1942695	rs1002135	17	2044333	1.4e-11	1.4e-11	AoD	Wild et al., 2017	Locus
8	rs12944136	rs12939170	17	1942695		17	2088848	6.80E0?24	6.8e-24	ascending aorta diameter, Asc Aorta Diam, Asc Aorta Diam Indexed, Prox PA, Systole, Prox PA, Diastole, Prox PA, Systole Indexed, Prox PA, Diastole Indexed	Pirruccello et al., 2022	Locus
8	rs12942051	rs12939170	17	1942822	rs57130712	17	2089035	3.46e-17	3.46e-17	AAdis, DAdis	Francis et al., 2022	Locus
8	rs12942051	rs12939170	17	1942822	rs1532292	17	2097483	2.9e-13	2.9e-13	Descending AoD, Ascending AoD	Fung et al., 2021	Locus
8	rs12942051	rs12939170	17	1942822	rs1002135	17	2044333	1.4e-11	1.4e-11	AoD	Wild et al., 2017	Locus
8	rs12942051	rs12939170	17	1942822		17	2088848	6.80E0?24	6.8e-24	ascending aorta diameter, Asc Aorta Diam, Asc Aorta Diam Indexed, Prox PA, Systole, Prox PA, Diastole, Prox PA, Systole Indexed, Prox PA, Diastole Indexed	Pirruccello et al., 2022	Locus
8	rs9898571	rs12939170	17	1945177	rs57130712	17	2089035	3.46e-17	3.46e-17	AAdis, DAdis	Francis et al., 2022	Locus
8	rs9898571	rs12939170	17	1945177	rs1532292	17	2097483	2.9e-13	2.9e-13	Descending AoD, Ascending AoD	Fung et al., 2021	Locus
8	rs9898571	rs12939170	17	1945177	rs1002135	17	2044333	1.4e-11	1.4e-11	AoD	Wild et al., 2017	Locus
8	rs9898571	rs12939170	17	1945177		17	2088848	6.80E0?24	6.8e-24	ascending aorta diameter, Asc Aorta Diam, Asc Aorta Diam Indexed, Prox PA, Systole, Prox PA, Diastole, Prox PA, Systole Indexed, Prox PA, Diastole Indexed	Pirruccello et al., 2022	Locus
8	rs71359141	rs12939170	17	1947642	rs57130712	17	2089035	3.46e-17	3.46e-17	AAdis, DAdis	Francis et al., 2022	Locus
8	rs71359141	rs12939170	17	1947642	rs1532292	17	2097483	2.9e-13	2.9e-13	Descending AoD, Ascending AoD	Fung et al., 2021	Locus
8	rs71359141	rs12939170	17	1947642	rs1002135	17	2044333	1.4e-11	1.4e-11	AoD	Wild et al., 2017	Locus
8	rs71359141	rs12939170	17	1947642		17	2088848	6.80E0?24	6.8e-24	ascending aorta diameter, Asc Aorta Diam, Asc Aorta Diam Indexed, Prox PA, Systole, Prox PA, Diastole, Prox PA, Systole Indexed, Prox PA, Diastole Indexed	Pirruccello et al., 2022	Locus
8	rs71375582	rs12939170	17	1947664	rs57130712	17	2089035	3.46e-17	3.46e-17	AAdis, DAdis	Francis et al., 2022	Locus
8	rs71375582	rs12939170	17	1947664	rs1532292	17	2097483	2.9e-13	2.9e-13	Descending AoD, Ascending AoD	Fung et al., 2021	Locus
8	rs71375582	rs12939170	17	1947664	rs1002135	17	2044333	1.4e-11	1.4e-11	AoD	Wild et al., 2017	Locus
8	rs71375582	rs12939170	17	1947664		17	2088848	6.80E0?24	6.8e-24	ascending aorta diameter, Asc Aorta Diam, Asc Aorta Diam Indexed, Prox PA, Systole, Prox PA, Diastole, Prox PA, Systole Indexed, Prox PA, Diastole Indexed	Pirruccello et al., 2022	Locus
8	rs28695562	rs12939170	17	1948646	rs57130712	17	2089035	3.46e-17	3.46e-17	AAdis, DAdis	Francis et al., 2022	Locus
8	rs28695562	rs12939170	17	1948646	rs1532292	17	2097483	2.9e-13	2.9e-13	Descending AoD, Ascending AoD	Fung et al., 2021	Locus
8	rs28695562	rs12939170	17	1948646	rs1002135	17	2044333	1.4e-11	1.4e-11	AoD	Wild et al., 2017	Locus
8	rs28695562	rs12939170	17	1948646		17	2088848	6.80E0?24	6.8e-24	ascending aorta diameter, Asc Aorta Diam, Asc Aorta Diam Indexed, Prox PA, Systole, Prox PA, Diastole, Prox PA, Systole Indexed, Prox PA, Diastole Indexed	Pirruccello et al., 2022	Locus
8	rs28444232	rs12939170	17	1949034	rs57130712	17	2089035	3.46e-17	3.46e-17	AAdis, DAdis	Francis et al., 2022	Locus
8	rs28444232	rs12939170	17	1949034	rs1532292	17	2097483	2.9e-13	2.9e-13	Descending AoD, Ascending AoD	Fung et al., 2021	Locus
8	rs28444232	rs12939170	17	1949034	rs1002135	17	2044333	1.4e-11	1.4e-11	AoD	Wild et al., 2017	Locus
8	rs28444232	rs12939170	17	1949034		17	2088848	6.80E0?24	6.8e-24	ascending aorta diameter, Asc Aorta Diam, Asc Aorta Diam Indexed, Prox PA, Systole, Prox PA, Diastole, Prox PA, Systole Indexed, Prox PA, Diastole Indexed	Pirruccello et al., 2022	Locus
8	rs201389447	rs12939170	17	1949230	rs57130712	17	2089035	3.46e-17	3.46e-17	AAdis, DAdis	Francis et al., 2022	Locus
8	rs201389447	rs12939170	17	1949230	rs1532292	17	2097483	2.9e-13	2.9e-13	Descending AoD, Ascending AoD	Fung et al., 2021	Locus
8	rs201389447	rs12939170	17	1949230	rs1002135	17	2044333	1.4e-11	1.4e-11	AoD	Wild et al., 2017	Locus
8	rs201389447	rs12939170	17	1949230		17	2088848	6.80E0?24	6.8e-24	ascending aorta diameter, Asc Aorta Diam, Asc Aorta Diam Indexed, Prox PA, Systole, Prox PA, Diastole, Prox PA, Systole Indexed, Prox PA, Diastole Indexed	Pirruccello et al., 2022	Locus
8	rs9903563	rs12939170	17	1949789	rs57130712	17	2089035	3.46e-17	3.46e-17	AAdis, DAdis	Francis et al., 2022	Locus
8	rs9903563	rs12939170	17	1949789	rs1532292	17	2097483	2.9e-13	2.9e-13	Descending AoD, Ascending AoD	Fung et al., 2021	Locus
8	rs9903563	rs12939170	17	1949789	rs1002135	17	2044333	1.4e-11	1.4e-11	AoD	Wild et al., 2017	Locus
8	rs9903563	rs12939170	17	1949789		17	2088848	6.80E0?24	6.8e-24	ascending aorta diameter, Asc Aorta Diam, Asc Aorta Diam Indexed, Prox PA, Systole, Prox PA, Diastole, Prox PA, Systole Indexed, Prox PA, Diastole Indexed	Pirruccello et al., 2022	Locus
8	rs9896996	rs12939170	17	1951612	rs57130712	17	2089035	3.46e-17	3.46e-17	AAdis, DAdis	Francis et al., 2022	Locus
8	rs9896996	rs12939170	17	1951612	rs1532292	17	2097483	2.9e-13	2.9e-13	Descending AoD, Ascending AoD	Fung et al., 2021	Locus
8	rs9896996	rs12939170	17	1951612	rs1002135	17	2044333	1.4e-11	1.4e-11	AoD	Wild et al., 2017	Locus
8	rs9896996	rs12939170	17	1951612		17	2088848	6.80E0?24	6.8e-24	ascending aorta diameter, Asc Aorta Diam, Asc Aorta Diam Indexed, Prox PA, Systole, Prox PA, Diastole, Prox PA, Systole Indexed, Prox PA, Diastole Indexed	Pirruccello et al., 2022	Locus
8	rs9902055	rs12939170	17	1951663	rs57130712	17	2089035	3.46e-17	3.46e-17	AAdis, DAdis	Francis et al., 2022	Locus
8	rs9902055	rs12939170	17	1951663	rs1532292	17	2097483	2.9e-13	2.9e-13	Descending AoD, Ascending AoD	Fung et al., 2021	Locus
8	rs9902055	rs12939170	17	1951663	rs1002135	17	2044333	1.4e-11	1.4e-11	AoD	Wild et al., 2017	Locus
8	rs9902055	rs12939170	17	1951663		17	2088848	6.80E0?24	6.8e-24	ascending aorta diameter, Asc Aorta Diam, Asc Aorta Diam Indexed, Prox PA, Systole, Prox PA, Diastole, Prox PA, Systole Indexed, Prox PA, Diastole Indexed	Pirruccello et al., 2022	Locus
8	rs61139681	rs12939170	17	1956309	rs57130712	17	2089035	3.46e-17	3.46e-17	AAdis, DAdis	Francis et al., 2022	Locus
8	rs61139681	rs12939170	17	1956309	rs1532292	17	2097483	2.9e-13	2.9e-13	Descending AoD, Ascending AoD	Fung et al., 2021	Locus
8	rs61139681	rs12939170	17	1956309	rs1002135	17	2044333	1.4e-11	1.4e-11	AoD	Wild et al., 2017	Locus
8	rs61139681	rs12939170	17	1956309		17	2088848	6.80E0?24	6.8e-24	ascending aorta diameter, Asc Aorta Diam, Asc Aorta Diam Indexed, Prox PA, Systole, Prox PA, Diastole, Prox PA, Systole Indexed, Prox PA, Diastole Indexed	Pirruccello et al., 2022	Locus
8	rs57938752	rs12939170	17	1956310	rs57130712	17	2089035	3.46e-17	3.46e-17	AAdis, DAdis	Francis et al., 2022	Locus
8	rs57938752	rs12939170	17	1956310	rs1532292	17	2097483	2.9e-13	2.9e-13	Descending AoD, Ascending AoD	Fung et al., 2021	Locus
8	rs57938752	rs12939170	17	1956310	rs1002135	17	2044333	1.4e-11	1.4e-11	AoD	Wild et al., 2017	Locus
8	rs57938752	rs12939170	17	1956310		17	2088848	6.80E0?24	6.8e-24	ascending aorta diameter, Asc Aorta Diam, Asc Aorta Diam Indexed, Prox PA, Systole, Prox PA, Diastole, Prox PA, Systole Indexed, Prox PA, Diastole Indexed	Pirruccello et al., 2022	Locus
1	rs17608766	rs533030436	17	45013271	rs17608766	17	45013271	9.81e-27	9.81e-27	QRS duration - exome	Prins & Mead, 2018	Locus
3	rs17608766	rs17608766	17	45013271	rs17608766	17	45013271	9.81e-27	9.81e-27	QRS duration - exome	Prins & Mead, 2018	LD
1	rs17608766	rs533030436	17	45013271	rs17608766	17	45013271	5.22e-22	5.22e-22	QT interval, QRS interval	Young - unpublished	Locus
3	rs17608766	rs17608766	17	45013271	rs17608766	17	45013271	5.22e-22	5.22e-22	QT interval, QRS interval	Young - unpublished	LD
1	rs17608766	rs533030436	17	45013271	rs1378358	17	44787312	4.7e-13	4.7e-13	HCM	Tadros et al., 2021	Locus
3	rs17608766	rs17608766	17	45013271	rs1378358	17	44787312	4.7e-13	4.7e-13	HCM	Tadros et al., 2021	Locus
1	rs17608766	rs533030436	17	45013271	rs17608766	17	45013271	6.1e-12	6.1e-12	RVESV, RVEF, RVEDV	Aung et al	Locus
3	rs17608766	rs17608766	17	45013271	rs17608766	17	45013271	6.1e-12	6.1e-12	RVESV, RVEF, RVEDV	Aung et al	LD
1	rs17608766	rs533030436	17	45013271	rs1056064	17	45128762	2.6e-11	2.6e-11	RVEDV, RVESV, Prox PA, Systole, Prox PA, Diastole, PA Root, RA Max, RA Min, RVEDV Indexed, RVESV Indexed, Prox PA, Systole Indexed, Prox PA, Diastole Indexed, PA Root Indexed, RA Max Indexed, RA Min Indexed	Pirruccello et al., 2022	Locus
3	rs17608766	rs17608766	17	45013271	rs1056064	17	45128762	2.6e-11	2.6e-11	RVEDV, RVESV, Prox PA, Systole, Prox PA, Diastole, PA Root, RA Max, RA Min, RVEDV Indexed, RVESV Indexed, Prox PA, Systole Indexed, Prox PA, Diastole Indexed, PA Root Indexed, RA Max Indexed, RA Min Indexed	Pirruccello et al., 2022	LD
1	rs17608766	rs533030436	17	45013271	rs17608766	17	45013271	3e-09	3e-09	resting QT	Bihlmeyer NA	Locus
3	rs17608766	rs17608766	17	45013271	rs17608766	17	45013271	3e-09	3e-09	resting QT	Bihlmeyer NA	LD
1	rs17608766	rs533030436	17	45013271	rs17608766	17	45013271	0.45664	0.45664	Fractal dimension	Meyer et al., 2020	Locus
3	rs17608766	rs17608766	17	45013271	rs17608766	17	45013271	0.45664	0.45664	Fractal dimension	Meyer et al., 2020	LD
1	rs11874	rs533030436	17	45017193	rs17608766	17	45013271	9.81e-27	9.81e-27	QRS duration - exome	Prins & Mead, 2018	Locus
3	rs11874	rs17608766	17	45017193	rs17608766	17	45013271	9.81e-27	9.81e-27	QRS duration - exome	Prins & Mead, 2018	Locus
1	rs11874	rs533030436	17	45017193	rs17608766	17	45013271	5.22e-22	5.22e-22	QT interval, QRS interval	Young - unpublished	Locus
3	rs11874	rs17608766	17	45017193	rs17608766	17	45013271	5.22e-22	5.22e-22	QT interval, QRS interval	Young - unpublished	Locus
1	rs11874	rs533030436	17	45017193	rs1378358	17	44787312	4.7e-13	4.7e-13	HCM	Tadros et al., 2021	Locus
3	rs11874	rs17608766	17	45017193	rs1378358	17	44787312	4.7e-13	4.7e-13	HCM	Tadros et al., 2021	Locus
1	rs11874	rs533030436	17	45017193	rs17608766	17	45013271	6.1e-12	6.1e-12	RVESV, RVEF, RVEDV	Aung et al	Locus
3	rs11874	rs17608766	17	45017193	rs17608766	17	45013271	6.1e-12	6.1e-12	RVESV, RVEF, RVEDV	Aung et al	Locus
1	rs11874	rs533030436	17	45017193	rs1056064	17	45128762	2.6e-11	2.6e-11	RVEDV, RVESV, Prox PA, Systole, Prox PA, Diastole, PA Root, RA Max, RA Min, RVEDV Indexed, RVESV Indexed, Prox PA, Systole Indexed, Prox PA, Diastole Indexed, PA Root Indexed, RA Max Indexed, RA Min Indexed	Pirruccello et al., 2022	Locus
3	rs11874	rs17608766	17	45017193	rs1056064	17	45128762	2.6e-11	2.6e-11	RVEDV, RVESV, Prox PA, Systole, Prox PA, Diastole, PA Root, RA Max, RA Min, RVEDV Indexed, RVESV Indexed, Prox PA, Systole Indexed, Prox PA, Diastole Indexed, PA Root Indexed, RA Max Indexed, RA Min Indexed	Pirruccello et al., 2022	Locus
1	rs11874	rs533030436	17	45017193	rs17608766	17	45013271	3e-09	3e-09	resting QT	Bihlmeyer NA	Locus
3	rs11874	rs17608766	17	45017193	rs17608766	17	45013271	3e-09	3e-09	resting QT	Bihlmeyer NA	Locus
1	rs11874	rs533030436	17	45017193	rs17608766	17	45013271	0.45664	0.45664	Fractal dimension	Meyer et al., 2020	Locus
3	rs11874	rs17608766	17	45017193	rs17608766	17	45013271	0.45664	0.45664	Fractal dimension	Meyer et al., 2020	Locus
1	rs17677363	rs533030436	17	45036112	rs17608766	17	45013271	9.81e-27	9.81e-27	QRS duration - exome	Prins & Mead, 2018	Locus
3	rs17677363	rs17608766	17	45036112	rs17608766	17	45013271	9.81e-27	9.81e-27	QRS duration - exome	Prins & Mead, 2018	Locus
1	rs17677363	rs533030436	17	45036112	rs17608766	17	45013271	5.22e-22	5.22e-22	QT interval, QRS interval	Young - unpublished	Locus
3	rs17677363	rs17608766	17	45036112	rs17608766	17	45013271	5.22e-22	5.22e-22	QT interval, QRS interval	Young - unpublished	Locus
1	rs17677363	rs533030436	17	45036112	rs1378358	17	44787312	4.7e-13	4.7e-13	HCM	Tadros et al., 2021	Locus
3	rs17677363	rs17608766	17	45036112	rs1378358	17	44787312	4.7e-13	4.7e-13	HCM	Tadros et al., 2021	Locus
1	rs17677363	rs533030436	17	45036112	rs17608766	17	45013271	6.1e-12	6.1e-12	RVESV, RVEF, RVEDV	Aung et al	Locus
3	rs17677363	rs17608766	17	45036112	rs17608766	17	45013271	6.1e-12	6.1e-12	RVESV, RVEF, RVEDV	Aung et al	Locus
1	rs17677363	rs533030436	17	45036112	rs1056064	17	45128762	2.6e-11	2.6e-11	RVEDV, RVESV, Prox PA, Systole, Prox PA, Diastole, PA Root, RA Max, RA Min, RVEDV Indexed, RVESV Indexed, Prox PA, Systole Indexed, Prox PA, Diastole Indexed, PA Root Indexed, RA Max Indexed, RA Min Indexed	Pirruccello et al., 2022	Locus
3	rs17677363	rs17608766	17	45036112	rs1056064	17	45128762	2.6e-11	2.6e-11	RVEDV, RVESV, Prox PA, Systole, Prox PA, Diastole, PA Root, RA Max, RA Min, RVEDV Indexed, RVESV Indexed, Prox PA, Systole Indexed, Prox PA, Diastole Indexed, PA Root Indexed, RA Max Indexed, RA Min Indexed	Pirruccello et al., 2022	Locus
1	rs17677363	rs533030436	17	45036112	rs17608766	17	45013271	3e-09	3e-09	resting QT	Bihlmeyer NA	Locus
3	rs17677363	rs17608766	17	45036112	rs17608766	17	45013271	3e-09	3e-09	resting QT	Bihlmeyer NA	Locus
1	rs17677363	rs533030436	17	45036112	rs17608766	17	45013271	0.45664	0.45664	Fractal dimension	Meyer et al., 2020	Locus
3	rs17677363	rs17608766	17	45036112	rs17608766	17	45013271	0.45664	0.45664	Fractal dimension	Meyer et al., 2020	Locus
1	rs76774446	rs533030436	17	45046368	rs17608766	17	45013271	9.81e-27	9.81e-27	QRS duration - exome	Prins & Mead, 2018	Locus
3	rs76774446	rs17608766	17	45046368	rs17608766	17	45013271	9.81e-27	9.81e-27	QRS duration - exome	Prins & Mead, 2018	Locus
1	rs76774446	rs533030436	17	45046368	rs17608766	17	45013271	5.22e-22	5.22e-22	QT interval, QRS interval	Young - unpublished	Locus
3	rs76774446	rs17608766	17	45046368	rs17608766	17	45013271	5.22e-22	5.22e-22	QT interval, QRS interval	Young - unpublished	Locus
9	rs6821503	rs6821503	4	19609401	NA	NA	NA	NA		NA	NA	NA
9	rs3846385	rs6821503	4	19629309	NA	NA	NA	NA		NA	NA	NA
1	rs76774446	rs533030436	17	45046368	rs1378358	17	44787312	4.7e-13	4.7e-13	HCM	Tadros et al., 2021	Locus
9	rs7014186	rs7014186	8	20318812	NA	NA	NA	NA		NA	NA	NA
9	rs35145241	rs7014186	8	20322162	NA	NA	NA	NA		NA	NA	NA
9	rs7011366	rs7014186	8	20322223	NA	NA	NA	NA		NA	NA	NA
9	rs17092514	rs7014186	8	20322808	NA	NA	NA	NA		NA	NA	NA
9	rs34832065	rs7014186	8	20340274	NA	NA	NA	NA		NA	NA	NA
9	rs71512703	rs7014186	8	20341363	NA	NA	NA	NA		NA	NA	NA
9	rs7812583	rs7014186	8	20341368	NA	NA	NA	NA		NA	NA	NA
9	rs1871662	rs7014186	8	20342314	NA	NA	NA	NA		NA	NA	NA
9	rs1871661	rs7014186	8	20342345	NA	NA	NA	NA		NA	NA	NA
9	rs5889915	rs7014186	8	20342702	NA	NA	NA	NA		NA	NA	NA
9	rs3043953	rs7014186	8	20343479	NA	NA	NA	NA		NA	NA	NA
9	rs10106243	rs7014186	8	20343900	NA	NA	NA	NA		NA	NA	NA
9	rs1480347	rs7014186	8	20347457	NA	NA	NA	NA		NA	NA	NA
9	rs6986569	rs7014186	8	20350492	NA	NA	NA	NA		NA	NA	NA
9	rs7001402	rs7014186	8	20350724	NA	NA	NA	NA		NA	NA	NA
9	rs4406408	rs7014186	8	20351203	NA	NA	NA	NA		NA	NA	NA
9	rs17092620	rs7014186	8	20351458	NA	NA	NA	NA		NA	NA	NA
9	rs35114366	rs7014186	8	20351693	NA	NA	NA	NA		NA	NA	NA
9	rs17092624	rs7014186	8	20351743	NA	NA	NA	NA		NA	NA	NA
9	rs11204116	rs7014186	8	20351887	NA	NA	NA	NA		NA	NA	NA
9	rs11204117	rs7014186	8	20351911	NA	NA	NA	NA		NA	NA	NA
9	rs1383250	rs7014186	8	20352135	NA	NA	NA	NA		NA	NA	NA
9	rs1480350	rs7014186	8	20352227	NA	NA	NA	NA		NA	NA	NA
9	rs1480349	rs7014186	8	20352235	NA	NA	NA	NA		NA	NA	NA
9	rs2898509	rs7014186	8	20352685	NA	NA	NA	NA		NA	NA	NA
9	rs12675436	rs7014186	8	20352721	NA	NA	NA	NA		NA	NA	NA
9	8:20352759_TA_T	rs7014186	8	20352759	NA	NA	NA	NA		NA	NA	NA
9	rs13261825	rs7014186	8	20352830	NA	NA	NA	NA		NA	NA	NA
9	rs9644569	rs7014186	8	20353215	NA	NA	NA	NA		NA	NA	NA
9	rs4921720	rs7014186	8	20353398	NA	NA	NA	NA		NA	NA	NA
9	rs11779595	rs7014186	8	20353761	NA	NA	NA	NA		NA	NA	NA
9	rs28368993	rs7014186	8	20353840	NA	NA	NA	NA		NA	NA	NA
9	rs13272433	rs7014186	8	20354069	NA	NA	NA	NA		NA	NA	NA
9	rs13255104	rs7014186	8	20354136	NA	NA	NA	NA		NA	NA	NA
9	rs13282673	rs7014186	8	20354158	NA	NA	NA	NA		NA	NA	NA
9	rs13281858	rs7014186	8	20354194	NA	NA	NA	NA		NA	NA	NA
9	rs13249119	rs7014186	8	20354600	NA	NA	NA	NA		NA	NA	NA
9	rs12543622	rs7014186	8	20354759	NA	NA	NA	NA		NA	NA	NA
9	rs6989163	rs7014186	8	20355169	NA	NA	NA	NA		NA	NA	NA
9	rs10100458	rs7014186	8	20358151	NA	NA	NA	NA		NA	NA	NA
9	rs10100567	rs7014186	8	20358225	NA	NA	NA	NA		NA	NA	NA
9	rs9785133	rs7014186	8	20358618	NA	NA	NA	NA		NA	NA	NA
9	rs11371343	rs7014186	8	20360310	NA	NA	NA	NA		NA	NA	NA
9	rs7007876	rs7014186	8	20360506	NA	NA	NA	NA		NA	NA	NA
9	rs7007877	rs7014186	8	20360507	NA	NA	NA	NA		NA	NA	NA
9	rs60481623	rs7014186	8	20360817	NA	NA	NA	NA		NA	NA	NA
9	rs368544181	rs7014186	8	20361478	NA	NA	NA	NA		NA	NA	NA
9	rs143237857	rs7014186	8	20361957	NA	NA	NA	NA		NA	NA	NA
9	rs186371622	rs7014186	8	20362398	NA	NA	NA	NA		NA	NA	NA
9	rs11992628	rs7014186	8	20363496	NA	NA	NA	NA		NA	NA	NA
3	rs76774446	rs17608766	17	45046368	rs1378358	17	44787312	4.7e-13	4.7e-13	HCM	Tadros et al., 2021	Locus
1	rs76774446	rs533030436	17	45046368	rs17608766	17	45013271	6.1e-12	6.1e-12	RVESV, RVEF, RVEDV	Aung et al	Locus
3	rs76774446	rs17608766	17	45046368	rs17608766	17	45013271	6.1e-12	6.1e-12	RVESV, RVEF, RVEDV	Aung et al	Locus
1	rs76774446	rs533030436	17	45046368	rs1056064	17	45128762	2.6e-11	2.6e-11	RVEDV, RVESV, Prox PA, Systole, Prox PA, Diastole, PA Root, RA Max, RA Min, RVEDV Indexed, RVESV Indexed, Prox PA, Systole Indexed, Prox PA, Diastole Indexed, PA Root Indexed, RA Max Indexed, RA Min Indexed	Pirruccello et al., 2022	Locus
3	rs76774446	rs17608766	17	45046368	rs1056064	17	45128762	2.6e-11	2.6e-11	RVEDV, RVESV, Prox PA, Systole, Prox PA, Diastole, PA Root, RA Max, RA Min, RVEDV Indexed, RVESV Indexed, Prox PA, Systole Indexed, Prox PA, Diastole Indexed, PA Root Indexed, RA Max Indexed, RA Min Indexed	Pirruccello et al., 2022	Locus
1	rs76774446	rs533030436	17	45046368	rs17608766	17	45013271	3e-09	3e-09	resting QT	Bihlmeyer NA	Locus
3	rs76774446	rs17608766	17	45046368	rs17608766	17	45013271	3e-09	3e-09	resting QT	Bihlmeyer NA	Locus
1	rs76774446	rs533030436	17	45046368	rs17608766	17	45013271	0.45664	0.45664	Fractal dimension	Meyer et al., 2020	Locus
3	rs76774446	rs17608766	17	45046368	rs17608766	17	45013271	0.45664	0.45664	Fractal dimension	Meyer et al., 2020	Locus
1	rs80335285	rs533030436	17	45055107	rs17608766	17	45013271	9.81e-27	9.81e-27	QRS duration - exome	Prins & Mead, 2018	Locus
3	rs80335285	rs17608766	17	45055107	rs17608766	17	45013271	9.81e-27	9.81e-27	QRS duration - exome	Prins & Mead, 2018	Locus
1	rs80335285	rs533030436	17	45055107	rs17608766	17	45013271	5.22e-22	5.22e-22	QT interval, QRS interval	Young - unpublished	Locus
3	rs80335285	rs17608766	17	45055107	rs17608766	17	45013271	5.22e-22	5.22e-22	QT interval, QRS interval	Young - unpublished	Locus
1	rs80335285	rs533030436	17	45055107	rs1378358	17	44787312	4.7e-13	4.7e-13	HCM	Tadros et al., 2021	Locus
3	rs80335285	rs17608766	17	45055107	rs1378358	17	44787312	4.7e-13	4.7e-13	HCM	Tadros et al., 2021	Locus
1	rs80335285	rs533030436	17	45055107	rs17608766	17	45013271	6.1e-12	6.1e-12	RVESV, RVEF, RVEDV	Aung et al	Locus
3	rs80335285	rs17608766	17	45055107	rs17608766	17	45013271	6.1e-12	6.1e-12	RVESV, RVEF, RVEDV	Aung et al	Locus
1	rs80335285	rs533030436	17	45055107	rs1056064	17	45128762	2.6e-11	2.6e-11	RVEDV, RVESV, Prox PA, Systole, Prox PA, Diastole, PA Root, RA Max, RA Min, RVEDV Indexed, RVESV Indexed, Prox PA, Systole Indexed, Prox PA, Diastole Indexed, PA Root Indexed, RA Max Indexed, RA Min Indexed	Pirruccello et al., 2022	Locus
3	rs80335285	rs17608766	17	45055107	rs1056064	17	45128762	2.6e-11	2.6e-11	RVEDV, RVESV, Prox PA, Systole, Prox PA, Diastole, PA Root, RA Max, RA Min, RVEDV Indexed, RVESV Indexed, Prox PA, Systole Indexed, Prox PA, Diastole Indexed, PA Root Indexed, RA Max Indexed, RA Min Indexed	Pirruccello et al., 2022	Locus
1	rs80335285	rs533030436	17	45055107	rs17608766	17	45013271	3e-09	3e-09	resting QT	Bihlmeyer NA	Locus
3	rs80335285	rs17608766	17	45055107	rs17608766	17	45013271	3e-09	3e-09	resting QT	Bihlmeyer NA	Locus
1	rs80335285	rs533030436	17	45055107	rs17608766	17	45013271	0.45664	0.45664	Fractal dimension	Meyer et al., 2020	Locus
3	rs80335285	rs17608766	17	45055107	rs17608766	17	45013271	0.45664	0.45664	Fractal dimension	Meyer et al., 2020	Locus
1	rs533030436	rs533030436	17	45091770	rs17608766	17	45013271	9.81e-27	9.81e-27	QRS duration - exome	Prins & Mead, 2018	LD
3	rs533030436	rs17608766	17	45091770	rs17608766	17	45013271	9.81e-27	9.81e-27	QRS duration - exome	Prins & Mead, 2018	Locus
1	rs533030436	rs533030436	17	45091770	rs17608766	17	45013271	5.22e-22	5.22e-22	QT interval, QRS interval	Young - unpublished	LD
3	rs533030436	rs17608766	17	45091770	rs17608766	17	45013271	5.22e-22	5.22e-22	QT interval, QRS interval	Young - unpublished	Locus
1	rs533030436	rs533030436	17	45091770	rs1378358	17	44787312	4.7e-13	4.7e-13	HCM	Tadros et al., 2021	Locus
3	rs533030436	rs17608766	17	45091770	rs1378358	17	44787312	4.7e-13	4.7e-13	HCM	Tadros et al., 2021	Locus
1	rs533030436	rs533030436	17	45091770	rs17608766	17	45013271	6.1e-12	6.1e-12	RVESV, RVEF, RVEDV	Aung et al	LD
3	rs533030436	rs17608766	17	45091770	rs17608766	17	45013271	6.1e-12	6.1e-12	RVESV, RVEF, RVEDV	Aung et al	Locus
1	rs533030436	rs533030436	17	45091770	rs1056064	17	45128762	2.6e-11	2.6e-11	RVEDV, RVESV, Prox PA, Systole, Prox PA, Diastole, PA Root, RA Max, RA Min, RVEDV Indexed, RVESV Indexed, Prox PA, Systole Indexed, Prox PA, Diastole Indexed, PA Root Indexed, RA Max Indexed, RA Min Indexed	Pirruccello et al., 2022	LD
3	rs533030436	rs17608766	17	45091770	rs1056064	17	45128762	2.6e-11	2.6e-11	RVEDV, RVESV, Prox PA, Systole, Prox PA, Diastole, PA Root, RA Max, RA Min, RVEDV Indexed, RVESV Indexed, Prox PA, Systole Indexed, Prox PA, Diastole Indexed, PA Root Indexed, RA Max Indexed, RA Min Indexed	Pirruccello et al., 2022	Locus
1	rs533030436	rs533030436	17	45091770	rs17608766	17	45013271	3e-09	3e-09	resting QT	Bihlmeyer NA	LD
3	rs533030436	rs17608766	17	45091770	rs17608766	17	45013271	3e-09	3e-09	resting QT	Bihlmeyer NA	Locus
1	rs533030436	rs533030436	17	45091770	rs17608766	17	45013271	0.45664	0.45664	Fractal dimension	Meyer et al., 2020	LD
3	rs533030436	rs17608766	17	45091770	rs17608766	17	45013271	0.45664	0.45664	Fractal dimension	Meyer et al., 2020	Locus
1	rs117953218	rs533030436	17	45244074	rs17608766	17	45013271	9.81e-27	9.81e-27	QRS duration - exome	Prins & Mead, 2018	Locus
1	rs117953218	rs533030436	17	45244074	rs17608766	17	45013271	5.22e-22	5.22e-22	QT interval, QRS interval	Young - unpublished	Locus
1	rs117953218	rs533030436	17	45244074	rs1378358	17	44787312	4.7e-13	4.7e-13	HCM	Tadros et al., 2021	Locus
1	rs117953218	rs533030436	17	45244074	rs17608766	17	45013271	6.1e-12	6.1e-12	RVESV, RVEF, RVEDV	Aung et al	Locus
1	rs117953218	rs533030436	17	45244074	rs1056064	17	45128762	2.6e-11	2.6e-11	RVEDV, RVESV, Prox PA, Systole, Prox PA, Diastole, PA Root, RA Max, RA Min, RVEDV Indexed, RVESV Indexed, Prox PA, Systole Indexed, Prox PA, Diastole Indexed, PA Root Indexed, RA Max Indexed, RA Min Indexed	Pirruccello et al., 2022	Locus
1	rs117953218	rs533030436	17	45244074	rs17608766	17	45013271	3e-09	3e-09	resting QT	Bihlmeyer NA	Locus
1	rs117953218	rs533030436	17	45244074	rs17608766	17	45013271	0.45664	0.45664	Fractal dimension	Meyer et al., 2020	Locus
3	rs62064568	rs71366902	17	46698228	rs146122400	17	46704858	2.3e-09	2.3e-09	LVMi	Khurshid et al., 2022	Locus
3	rs71366902	rs71366902	17	46719157	rs146122400	17	46704858	2.3e-09	2.3e-09	LVMi	Khurshid et al., 2022	Locus
1	rs2848907	rs2644262	18	34185248	rs2172945	18	34202084	8.1e-24	8.1e-24	restingHR	Mensah-Kane et al., 2021	Locus
10	rs2848907	18:34219777_G_GTT	18	34185248	rs2172945	18	34202084	8.1e-24	8.1e-24	restingHR	Mensah-Kane et al., 2021	Locus
14	rs2848907	18:34219777_G_GTT	18	34185248	rs2172945	18	34202084	8.1e-24	8.1e-24	restingHR	Mensah-Kane et al., 2021	Locus
1	rs2848907	rs2644262	18	34185248	rs118060942	18	34280732	4.06e-15	4.06e-15	HCM	Harper et al., 2021	Locus
10	rs2848907	18:34219777_G_GTT	18	34185248	rs118060942	18	34280732	4.06e-15	4.06e-15	HCM	Harper et al., 2021	Locus
14	rs2848907	18:34219777_G_GTT	18	34185248	rs118060942	18	34280732	4.06e-15	4.06e-15	HCM	Harper et al., 2021	Locus
1	rs2848907	rs2644262	18	34185248	rs61735998	18	34289285	1.39e-12	1.39e-12	restingHR	Eppinga et al., 2016	Locus
10	rs2848907	18:34219777_G_GTT	18	34185248	rs61735998	18	34289285	1.39e-12	1.39e-12	restingHR	Eppinga et al., 2016	Locus
14	rs2848907	18:34219777_G_GTT	18	34185248	rs61735998	18	34289285	1.39e-12	1.39e-12	restingHR	Eppinga et al., 2016	Locus
1	rs2848907	rs2644262	18	34185248	rs2644262	18	34223566	1.7e-11	1.7e-11	PDSRrr/PDSRll	Thanaj et al., 2021	Locus
10	rs2848907	18:34219777_G_GTT	18	34185248	rs2644262	18	34223566	1.7e-11	1.7e-11	PDSRrr/PDSRll	Thanaj et al., 2021	Locus
14	rs2848907	18:34219777_G_GTT	18	34185248	rs2644262	18	34223566	1.7e-11	1.7e-11	PDSRrr/PDSRll	Thanaj et al., 2021	Locus
1	rs2848907	rs2644262	18	34185248	rs369533272	18	34185606	4.8e-11	4.8e-11	LVEF, RVEF	Pirruccello et al., 2022	Locus
10	rs2848907	18:34219777_G_GTT	18	34185248	rs369533272	18	34185606	4.8e-11	4.8e-11	LVEF, RVEF	Pirruccello et al., 2022	Locus
14	rs2848907	18:34219777_G_GTT	18	34185248	rs369533272	18	34185606	4.8e-11	4.8e-11	LVEF, RVEF	Pirruccello et al., 2022	Locus
1	rs2848907	rs2644262	18	34185248	rs501740	18	34244174	5.9e-11	5.9e-11	RVEF, RVESV	Aung et al	Locus
10	rs2848907	18:34219777_G_GTT	18	34185248	rs501740	18	34244174	5.9e-11	5.9e-11	RVEF, RVESV	Aung et al	Locus
14	rs2848907	18:34219777_G_GTT	18	34185248	rs501740	18	34244174	5.9e-11	5.9e-11	RVEF, RVESV	Aung et al	Locus
1	rs2848907	rs2644262	18	34185248	rs2848923	18	34226301	6.19e-11	6.19e-11	JT interval, QRS interval	Young - unpublished	Locus
10	rs2848907	18:34219777_G_GTT	18	34185248	rs2848923	18	34226301	6.19e-11	6.19e-11	JT interval, QRS interval	Young - unpublished	Locus
14	rs2848907	18:34219777_G_GTT	18	34185248	rs2848923	18	34226301	6.19e-11	6.19e-11	JT interval, QRS interval	Young - unpublished	Locus
1	rs2848907	rs2644262	18	34185248	rs2303510	18	34324091	3.7e-09	3.7e-09	DCM, HCM	Tadros et al., 2021	Locus
10	rs2848907	18:34219777_G_GTT	18	34185248	rs2303510	18	34324091	3.7e-09	3.7e-09	DCM, HCM	Tadros et al., 2021	Locus
14	rs2848907	18:34219777_G_GTT	18	34185248	rs2303510	18	34324091	3.7e-09	3.7e-09	DCM, HCM	Tadros et al., 2021	Locus
1	rs2848907	rs2644262	18	34185248	rs34617432	18	34231713	8.4e-09	8.4e-09	LVMWT	Aung et al., 2023	Locus
10	rs2848907	18:34219777_G_GTT	18	34185248	rs34617432	18	34231713	8.4e-09	8.4e-09	LVMWT	Aung et al., 2023	Locus
14	rs2848907	18:34219777_G_GTT	18	34185248	rs34617432	18	34231713	8.4e-09	8.4e-09	LVMWT	Aung et al., 2023	Locus
1	rs2848907	rs2644262	18	34185248	rs2047273	18	34184859	3.1e-08	3.1e-08	lvef	Pirruccello et al., 2020	Locus
10	rs2848907	18:34219777_G_GTT	18	34185248	rs2047273	18	34184859	3.1e-08	3.1e-08	lvef	Pirruccello et al., 2020	Locus
14	rs2848907	18:34219777_G_GTT	18	34185248	rs2047273	18	34184859	3.1e-08	3.1e-08	lvef	Pirruccello et al., 2020	Locus
1	rs2848907	rs2644262	18	34185248	rs2644262	18	34223566	1.7?├ù?10?11	#VALUE!	PDSRrr/PDSRll	Thanaj et al., 2022	Locus
10	rs2848907	18:34219777_G_GTT	18	34185248	rs2644262	18	34223566	1.7?├ù?10?11	#VALUE!	PDSRrr/PDSRll	Thanaj et al., 2022	Locus
14	rs2848907	18:34219777_G_GTT	18	34185248	rs2644262	18	34223566	1.7?├ù?10?11	#VALUE!	PDSRrr/PDSRll	Thanaj et al., 2022	Locus
1	rs2644257	rs2644262	18	34213453	rs2172945	18	34202084	8.1e-24	8.1e-24	restingHR	Mensah-Kane et al., 2021	Locus
10	rs2644257	18:34219777_G_GTT	18	34213453	rs2172945	18	34202084	8.1e-24	8.1e-24	restingHR	Mensah-Kane et al., 2021	Locus
14	rs2644257	18:34219777_G_GTT	18	34213453	rs2172945	18	34202084	8.1e-24	8.1e-24	restingHR	Mensah-Kane et al., 2021	Locus
1	rs2644257	rs2644262	18	34213453	rs118060942	18	34280732	4.06e-15	4.06e-15	HCM	Harper et al., 2021	Locus
10	rs2644257	18:34219777_G_GTT	18	34213453	rs118060942	18	34280732	4.06e-15	4.06e-15	HCM	Harper et al., 2021	Locus
14	rs2644257	18:34219777_G_GTT	18	34213453	rs118060942	18	34280732	4.06e-15	4.06e-15	HCM	Harper et al., 2021	Locus
1	rs2644257	rs2644262	18	34213453	rs61735998	18	34289285	1.39e-12	1.39e-12	restingHR	Eppinga et al., 2016	Locus
10	rs2644257	18:34219777_G_GTT	18	34213453	rs61735998	18	34289285	1.39e-12	1.39e-12	restingHR	Eppinga et al., 2016	Locus
14	rs2644257	18:34219777_G_GTT	18	34213453	rs61735998	18	34289285	1.39e-12	1.39e-12	restingHR	Eppinga et al., 2016	Locus
1	rs2644257	rs2644262	18	34213453	rs2644262	18	34223566	1.7e-11	1.7e-11	PDSRrr/PDSRll	Thanaj et al., 2021	Locus
10	rs2644257	18:34219777_G_GTT	18	34213453	rs2644262	18	34223566	1.7e-11	1.7e-11	PDSRrr/PDSRll	Thanaj et al., 2021	Locus
14	rs2644257	18:34219777_G_GTT	18	34213453	rs2644262	18	34223566	1.7e-11	1.7e-11	PDSRrr/PDSRll	Thanaj et al., 2021	Locus
1	rs2644257	rs2644262	18	34213453	rs369533272	18	34185606	4.8e-11	4.8e-11	LVEF, RVEF	Pirruccello et al., 2022	Locus
10	rs2644257	18:34219777_G_GTT	18	34213453	rs369533272	18	34185606	4.8e-11	4.8e-11	LVEF, RVEF	Pirruccello et al., 2022	Locus
14	rs2644257	18:34219777_G_GTT	18	34213453	rs369533272	18	34185606	4.8e-11	4.8e-11	LVEF, RVEF	Pirruccello et al., 2022	Locus
1	rs2644257	rs2644262	18	34213453	rs501740	18	34244174	5.9e-11	5.9e-11	RVEF, RVESV	Aung et al	Locus
10	rs2644257	18:34219777_G_GTT	18	34213453	rs501740	18	34244174	5.9e-11	5.9e-11	RVEF, RVESV	Aung et al	Locus
14	rs2644257	18:34219777_G_GTT	18	34213453	rs501740	18	34244174	5.9e-11	5.9e-11	RVEF, RVESV	Aung et al	Locus
1	rs2644257	rs2644262	18	34213453	rs2848923	18	34226301	6.19e-11	6.19e-11	JT interval, QRS interval	Young - unpublished	Locus
10	rs2644257	18:34219777_G_GTT	18	34213453	rs2848923	18	34226301	6.19e-11	6.19e-11	JT interval, QRS interval	Young - unpublished	Locus
14	rs2644257	18:34219777_G_GTT	18	34213453	rs2848923	18	34226301	6.19e-11	6.19e-11	JT interval, QRS interval	Young - unpublished	Locus
1	rs2644257	rs2644262	18	34213453	rs2303510	18	34324091	3.7e-09	3.7e-09	DCM, HCM	Tadros et al., 2021	Locus
10	rs2644257	18:34219777_G_GTT	18	34213453	rs2303510	18	34324091	3.7e-09	3.7e-09	DCM, HCM	Tadros et al., 2021	Locus
14	rs2644257	18:34219777_G_GTT	18	34213453	rs2303510	18	34324091	3.7e-09	3.7e-09	DCM, HCM	Tadros et al., 2021	Locus
1	rs2644257	rs2644262	18	34213453	rs34617432	18	34231713	8.4e-09	8.4e-09	LVMWT	Aung et al., 2023	Locus
10	rs2644257	18:34219777_G_GTT	18	34213453	rs34617432	18	34231713	8.4e-09	8.4e-09	LVMWT	Aung et al., 2023	Locus
14	rs2644257	18:34219777_G_GTT	18	34213453	rs34617432	18	34231713	8.4e-09	8.4e-09	LVMWT	Aung et al., 2023	Locus
1	rs2644257	rs2644262	18	34213453	rs2047273	18	34184859	3.1e-08	3.1e-08	lvef	Pirruccello et al., 2020	Locus
10	rs2644257	18:34219777_G_GTT	18	34213453	rs2047273	18	34184859	3.1e-08	3.1e-08	lvef	Pirruccello et al., 2020	Locus
14	rs2644257	18:34219777_G_GTT	18	34213453	rs2047273	18	34184859	3.1e-08	3.1e-08	lvef	Pirruccello et al., 2020	Locus
1	rs2644257	rs2644262	18	34213453	rs2644262	18	34223566	1.7?├ù?10?11	#VALUE!	PDSRrr/PDSRll	Thanaj et al., 2022	Locus
10	rs2644257	18:34219777_G_GTT	18	34213453	rs2644262	18	34223566	1.7?├ù?10?11	#VALUE!	PDSRrr/PDSRll	Thanaj et al., 2022	Locus
14	rs2644257	18:34219777_G_GTT	18	34213453	rs2644262	18	34223566	1.7?├ù?10?11	#VALUE!	PDSRrr/PDSRll	Thanaj et al., 2022	Locus
1	rs2848918	rs2644262	18	34219126	rs2172945	18	34202084	8.1e-24	8.1e-24	restingHR	Mensah-Kane et al., 2021	Locus
10	rs2848918	18:34219777_G_GTT	18	34219126	rs2172945	18	34202084	8.1e-24	8.1e-24	restingHR	Mensah-Kane et al., 2021	Locus
14	rs2848918	18:34219777_G_GTT	18	34219126	rs2172945	18	34202084	8.1e-24	8.1e-24	restingHR	Mensah-Kane et al., 2021	Locus
1	rs2848918	rs2644262	18	34219126	rs118060942	18	34280732	4.06e-15	4.06e-15	HCM	Harper et al., 2021	Locus
10	rs2848918	18:34219777_G_GTT	18	34219126	rs118060942	18	34280732	4.06e-15	4.06e-15	HCM	Harper et al., 2021	Locus
14	rs2848918	18:34219777_G_GTT	18	34219126	rs118060942	18	34280732	4.06e-15	4.06e-15	HCM	Harper et al., 2021	Locus
1	rs2848918	rs2644262	18	34219126	rs61735998	18	34289285	1.39e-12	1.39e-12	restingHR	Eppinga et al., 2016	Locus
10	rs2848918	18:34219777_G_GTT	18	34219126	rs61735998	18	34289285	1.39e-12	1.39e-12	restingHR	Eppinga et al., 2016	Locus
14	rs2848918	18:34219777_G_GTT	18	34219126	rs61735998	18	34289285	1.39e-12	1.39e-12	restingHR	Eppinga et al., 2016	Locus
1	rs2848918	rs2644262	18	34219126	rs2644262	18	34223566	1.7e-11	1.7e-11	PDSRrr/PDSRll	Thanaj et al., 2021	Locus
10	rs2848918	18:34219777_G_GTT	18	34219126	rs2644262	18	34223566	1.7e-11	1.7e-11	PDSRrr/PDSRll	Thanaj et al., 2021	Locus
14	rs2848918	18:34219777_G_GTT	18	34219126	rs2644262	18	34223566	1.7e-11	1.7e-11	PDSRrr/PDSRll	Thanaj et al., 2021	Locus
1	rs2848918	rs2644262	18	34219126	rs369533272	18	34185606	4.8e-11	4.8e-11	LVEF, RVEF	Pirruccello et al., 2022	Locus
10	rs2848918	18:34219777_G_GTT	18	34219126	rs369533272	18	34185606	4.8e-11	4.8e-11	LVEF, RVEF	Pirruccello et al., 2022	Locus
14	rs2848918	18:34219777_G_GTT	18	34219126	rs369533272	18	34185606	4.8e-11	4.8e-11	LVEF, RVEF	Pirruccello et al., 2022	Locus
1	rs2848918	rs2644262	18	34219126	rs501740	18	34244174	5.9e-11	5.9e-11	RVEF, RVESV	Aung et al	Locus
10	rs2848918	18:34219777_G_GTT	18	34219126	rs501740	18	34244174	5.9e-11	5.9e-11	RVEF, RVESV	Aung et al	Locus
14	rs2848918	18:34219777_G_GTT	18	34219126	rs501740	18	34244174	5.9e-11	5.9e-11	RVEF, RVESV	Aung et al	Locus
1	rs2848918	rs2644262	18	34219126	rs2848923	18	34226301	6.19e-11	6.19e-11	JT interval, QRS interval	Young - unpublished	Locus
10	rs2848918	18:34219777_G_GTT	18	34219126	rs2848923	18	34226301	6.19e-11	6.19e-11	JT interval, QRS interval	Young - unpublished	Locus
14	rs2848918	18:34219777_G_GTT	18	34219126	rs2848923	18	34226301	6.19e-11	6.19e-11	JT interval, QRS interval	Young - unpublished	Locus
1	rs2848918	rs2644262	18	34219126	rs2303510	18	34324091	3.7e-09	3.7e-09	DCM, HCM	Tadros et al., 2021	Locus
10	rs2848918	18:34219777_G_GTT	18	34219126	rs2303510	18	34324091	3.7e-09	3.7e-09	DCM, HCM	Tadros et al., 2021	Locus
14	rs2848918	18:34219777_G_GTT	18	34219126	rs2303510	18	34324091	3.7e-09	3.7e-09	DCM, HCM	Tadros et al., 2021	Locus
1	rs2848918	rs2644262	18	34219126	rs34617432	18	34231713	8.4e-09	8.4e-09	LVMWT	Aung et al., 2023	Locus
10	rs2848918	18:34219777_G_GTT	18	34219126	rs34617432	18	34231713	8.4e-09	8.4e-09	LVMWT	Aung et al., 2023	Locus
14	rs2848918	18:34219777_G_GTT	18	34219126	rs34617432	18	34231713	8.4e-09	8.4e-09	LVMWT	Aung et al., 2023	Locus
1	rs2848918	rs2644262	18	34219126	rs2047273	18	34184859	3.1e-08	3.1e-08	lvef	Pirruccello et al., 2020	Locus
10	rs2848918	18:34219777_G_GTT	18	34219126	rs2047273	18	34184859	3.1e-08	3.1e-08	lvef	Pirruccello et al., 2020	Locus
14	rs2848918	18:34219777_G_GTT	18	34219126	rs2047273	18	34184859	3.1e-08	3.1e-08	lvef	Pirruccello et al., 2020	Locus
1	rs2848918	rs2644262	18	34219126	rs2644262	18	34223566	1.7?├ù?10?11	#VALUE!	PDSRrr/PDSRll	Thanaj et al., 2022	Locus
10	rs2848918	18:34219777_G_GTT	18	34219126	rs2644262	18	34223566	1.7?├ù?10?11	#VALUE!	PDSRrr/PDSRll	Thanaj et al., 2022	Locus
14	rs2848918	18:34219777_G_GTT	18	34219126	rs2644262	18	34223566	1.7?├ù?10?11	#VALUE!	PDSRrr/PDSRll	Thanaj et al., 2022	Locus
1	rs2644260	rs2644262	18	34219234	rs2172945	18	34202084	8.1e-24	8.1e-24	restingHR	Mensah-Kane et al., 2021	Locus
10	rs2644260	18:34219777_G_GTT	18	34219234	rs2172945	18	34202084	8.1e-24	8.1e-24	restingHR	Mensah-Kane et al., 2021	Locus
14	rs2644260	18:34219777_G_GTT	18	34219234	rs2172945	18	34202084	8.1e-24	8.1e-24	restingHR	Mensah-Kane et al., 2021	Locus
1	rs2644260	rs2644262	18	34219234	rs118060942	18	34280732	4.06e-15	4.06e-15	HCM	Harper et al., 2021	Locus
10	rs2644260	18:34219777_G_GTT	18	34219234	rs118060942	18	34280732	4.06e-15	4.06e-15	HCM	Harper et al., 2021	Locus
14	rs2644260	18:34219777_G_GTT	18	34219234	rs118060942	18	34280732	4.06e-15	4.06e-15	HCM	Harper et al., 2021	Locus
1	rs2644260	rs2644262	18	34219234	rs61735998	18	34289285	1.39e-12	1.39e-12	restingHR	Eppinga et al., 2016	Locus
10	rs2644260	18:34219777_G_GTT	18	34219234	rs61735998	18	34289285	1.39e-12	1.39e-12	restingHR	Eppinga et al., 2016	Locus
14	rs2644260	18:34219777_G_GTT	18	34219234	rs61735998	18	34289285	1.39e-12	1.39e-12	restingHR	Eppinga et al., 2016	Locus
1	rs2644260	rs2644262	18	34219234	rs2644262	18	34223566	1.7e-11	1.7e-11	PDSRrr/PDSRll	Thanaj et al., 2021	Locus
10	rs2644260	18:34219777_G_GTT	18	34219234	rs2644262	18	34223566	1.7e-11	1.7e-11	PDSRrr/PDSRll	Thanaj et al., 2021	Locus
14	rs2644260	18:34219777_G_GTT	18	34219234	rs2644262	18	34223566	1.7e-11	1.7e-11	PDSRrr/PDSRll	Thanaj et al., 2021	Locus
1	rs2644260	rs2644262	18	34219234	rs369533272	18	34185606	4.8e-11	4.8e-11	LVEF, RVEF	Pirruccello et al., 2022	Locus
10	rs2644260	18:34219777_G_GTT	18	34219234	rs369533272	18	34185606	4.8e-11	4.8e-11	LVEF, RVEF	Pirruccello et al., 2022	Locus
14	rs2644260	18:34219777_G_GTT	18	34219234	rs369533272	18	34185606	4.8e-11	4.8e-11	LVEF, RVEF	Pirruccello et al., 2022	Locus
1	rs2644260	rs2644262	18	34219234	rs501740	18	34244174	5.9e-11	5.9e-11	RVEF, RVESV	Aung et al	Locus
10	rs2644260	18:34219777_G_GTT	18	34219234	rs501740	18	34244174	5.9e-11	5.9e-11	RVEF, RVESV	Aung et al	Locus
14	rs2644260	18:34219777_G_GTT	18	34219234	rs501740	18	34244174	5.9e-11	5.9e-11	RVEF, RVESV	Aung et al	Locus
1	rs2644260	rs2644262	18	34219234	rs2848923	18	34226301	6.19e-11	6.19e-11	JT interval, QRS interval	Young - unpublished	Locus
10	rs2644260	18:34219777_G_GTT	18	34219234	rs2848923	18	34226301	6.19e-11	6.19e-11	JT interval, QRS interval	Young - unpublished	Locus
14	rs2644260	18:34219777_G_GTT	18	34219234	rs2848923	18	34226301	6.19e-11	6.19e-11	JT interval, QRS interval	Young - unpublished	Locus
1	rs2644260	rs2644262	18	34219234	rs2303510	18	34324091	3.7e-09	3.7e-09	DCM, HCM	Tadros et al., 2021	Locus
10	rs2644260	18:34219777_G_GTT	18	34219234	rs2303510	18	34324091	3.7e-09	3.7e-09	DCM, HCM	Tadros et al., 2021	Locus
14	rs2644260	18:34219777_G_GTT	18	34219234	rs2303510	18	34324091	3.7e-09	3.7e-09	DCM, HCM	Tadros et al., 2021	Locus
1	rs2644260	rs2644262	18	34219234	rs34617432	18	34231713	8.4e-09	8.4e-09	LVMWT	Aung et al., 2023	Locus
10	rs2644260	18:34219777_G_GTT	18	34219234	rs34617432	18	34231713	8.4e-09	8.4e-09	LVMWT	Aung et al., 2023	Locus
14	rs2644260	18:34219777_G_GTT	18	34219234	rs34617432	18	34231713	8.4e-09	8.4e-09	LVMWT	Aung et al., 2023	Locus
1	rs2644260	rs2644262	18	34219234	rs2047273	18	34184859	3.1e-08	3.1e-08	lvef	Pirruccello et al., 2020	Locus
10	rs2644260	18:34219777_G_GTT	18	34219234	rs2047273	18	34184859	3.1e-08	3.1e-08	lvef	Pirruccello et al., 2020	Locus
14	rs2644260	18:34219777_G_GTT	18	34219234	rs2047273	18	34184859	3.1e-08	3.1e-08	lvef	Pirruccello et al., 2020	Locus
1	rs2644260	rs2644262	18	34219234	rs2644262	18	34223566	1.7?├ù?10?11	#VALUE!	PDSRrr/PDSRll	Thanaj et al., 2022	Locus
10	rs2644260	18:34219777_G_GTT	18	34219234	rs2644262	18	34223566	1.7?├ù?10?11	#VALUE!	PDSRrr/PDSRll	Thanaj et al., 2022	Locus
14	rs2644260	18:34219777_G_GTT	18	34219234	rs2644262	18	34223566	1.7?├ù?10?11	#VALUE!	PDSRrr/PDSRll	Thanaj et al., 2022	Locus
1	18:34219777_G_GTT	rs2644262	18	34219777	rs2172945	18	34202084	8.1e-24	8.1e-24	restingHR	Mensah-Kane et al., 2021	Locus
10	18:34219777_G_GTT	18:34219777_G_GTT	18	34219777	rs2172945	18	34202084	8.1e-24	8.1e-24	restingHR	Mensah-Kane et al., 2021	Locus
14	18:34219777_G_GTT	18:34219777_G_GTT	18	34219777	rs2172945	18	34202084	8.1e-24	8.1e-24	restingHR	Mensah-Kane et al., 2021	Locus
1	18:34219777_G_GTT	rs2644262	18	34219777	rs118060942	18	34280732	4.06e-15	4.06e-15	HCM	Harper et al., 2021	Locus
10	18:34219777_G_GTT	18:34219777_G_GTT	18	34219777	rs118060942	18	34280732	4.06e-15	4.06e-15	HCM	Harper et al., 2021	Locus, LD
14	18:34219777_G_GTT	18:34219777_G_GTT	18	34219777	rs118060942	18	34280732	4.06e-15	4.06e-15	HCM	Harper et al., 2021	Locus, LD
1	18:34219777_G_GTT	rs2644262	18	34219777	rs61735998	18	34289285	1.39e-12	1.39e-12	restingHR	Eppinga et al., 2016	Locus
10	18:34219777_G_GTT	18:34219777_G_GTT	18	34219777	rs61735998	18	34289285	1.39e-12	1.39e-12	restingHR	Eppinga et al., 2016	Locus
14	18:34219777_G_GTT	18:34219777_G_GTT	18	34219777	rs61735998	18	34289285	1.39e-12	1.39e-12	restingHR	Eppinga et al., 2016	Locus
1	18:34219777_G_GTT	rs2644262	18	34219777	rs2644262	18	34223566	1.7e-11	1.7e-11	PDSRrr/PDSRll	Thanaj et al., 2021	Locus
10	18:34219777_G_GTT	18:34219777_G_GTT	18	34219777	rs2644262	18	34223566	1.7e-11	1.7e-11	PDSRrr/PDSRll	Thanaj et al., 2021	LD
14	18:34219777_G_GTT	18:34219777_G_GTT	18	34219777	rs2644262	18	34223566	1.7e-11	1.7e-11	PDSRrr/PDSRll	Thanaj et al., 2021	LD
1	18:34219777_G_GTT	rs2644262	18	34219777	rs369533272	18	34185606	4.8e-11	4.8e-11	LVEF, RVEF	Pirruccello et al., 2022	Locus
10	18:34219777_G_GTT	18:34219777_G_GTT	18	34219777	rs369533272	18	34185606	4.8e-11	4.8e-11	LVEF, RVEF	Pirruccello et al., 2022	LD
14	18:34219777_G_GTT	18:34219777_G_GTT	18	34219777	rs369533272	18	34185606	4.8e-11	4.8e-11	LVEF, RVEF	Pirruccello et al., 2022	LD
1	18:34219777_G_GTT	rs2644262	18	34219777	rs501740	18	34244174	5.9e-11	5.9e-11	RVEF, RVESV	Aung et al	Locus
10	18:34219777_G_GTT	18:34219777_G_GTT	18	34219777	rs501740	18	34244174	5.9e-11	5.9e-11	RVEF, RVESV	Aung et al	LD
14	18:34219777_G_GTT	18:34219777_G_GTT	18	34219777	rs501740	18	34244174	5.9e-11	5.9e-11	RVEF, RVESV	Aung et al	LD
1	18:34219777_G_GTT	rs2644262	18	34219777	rs2848923	18	34226301	6.19e-11	6.19e-11	JT interval, QRS interval	Young - unpublished	Locus
10	18:34219777_G_GTT	18:34219777_G_GTT	18	34219777	rs2848923	18	34226301	6.19e-11	6.19e-11	JT interval, QRS interval	Young - unpublished	LD
14	18:34219777_G_GTT	18:34219777_G_GTT	18	34219777	rs2848923	18	34226301	6.19e-11	6.19e-11	JT interval, QRS interval	Young - unpublished	LD
1	18:34219777_G_GTT	rs2644262	18	34219777	rs2303510	18	34324091	3.7e-09	3.7e-09	DCM, HCM	Tadros et al., 2021	Locus
10	18:34219777_G_GTT	18:34219777_G_GTT	18	34219777	rs2303510	18	34324091	3.7e-09	3.7e-09	DCM, HCM	Tadros et al., 2021	LD
14	18:34219777_G_GTT	18:34219777_G_GTT	18	34219777	rs2303510	18	34324091	3.7e-09	3.7e-09	DCM, HCM	Tadros et al., 2021	LD
1	18:34219777_G_GTT	rs2644262	18	34219777	rs34617432	18	34231713	8.4e-09	8.4e-09	LVMWT	Aung et al., 2023	Locus
10	18:34219777_G_GTT	18:34219777_G_GTT	18	34219777	rs34617432	18	34231713	8.4e-09	8.4e-09	LVMWT	Aung et al., 2023	LD
14	18:34219777_G_GTT	18:34219777_G_GTT	18	34219777	rs34617432	18	34231713	8.4e-09	8.4e-09	LVMWT	Aung et al., 2023	LD
1	18:34219777_G_GTT	rs2644262	18	34219777	rs2047273	18	34184859	3.1e-08	3.1e-08	lvef	Pirruccello et al., 2020	Locus
10	18:34219777_G_GTT	18:34219777_G_GTT	18	34219777	rs2047273	18	34184859	3.1e-08	3.1e-08	lvef	Pirruccello et al., 2020	LD
14	18:34219777_G_GTT	18:34219777_G_GTT	18	34219777	rs2047273	18	34184859	3.1e-08	3.1e-08	lvef	Pirruccello et al., 2020	LD
1	18:34219777_G_GTT	rs2644262	18	34219777	rs2644262	18	34223566	1.7?├ù?10?11	#VALUE!	PDSRrr/PDSRll	Thanaj et al., 2022	Locus
10	18:34219777_G_GTT	18:34219777_G_GTT	18	34219777	rs2644262	18	34223566	1.7?├ù?10?11	#VALUE!	PDSRrr/PDSRll	Thanaj et al., 2022	LD
14	18:34219777_G_GTT	18:34219777_G_GTT	18	34219777	rs2644262	18	34223566	1.7?├ù?10?11	#VALUE!	PDSRrr/PDSRll	Thanaj et al., 2022	LD
1	rs2644261	rs2644262	18	34220491	rs2172945	18	34202084	8.1e-24	8.1e-24	restingHR	Mensah-Kane et al., 2021	Locus
1	rs2644261	rs2644262	18	34220491	rs118060942	18	34280732	4.06e-15	4.06e-15	HCM	Harper et al., 2021	Locus
1	rs2644261	rs2644262	18	34220491	rs61735998	18	34289285	1.39e-12	1.39e-12	restingHR	Eppinga et al., 2016	Locus
1	rs2644261	rs2644262	18	34220491	rs2644262	18	34223566	1.7e-11	1.7e-11	PDSRrr/PDSRll	Thanaj et al., 2021	Locus
1	rs2644261	rs2644262	18	34220491	rs369533272	18	34185606	4.8e-11	4.8e-11	LVEF, RVEF	Pirruccello et al., 2022	Locus
1	rs2644261	rs2644262	18	34220491	rs501740	18	34244174	5.9e-11	5.9e-11	RVEF, RVESV	Aung et al	Locus
1	rs2644261	rs2644262	18	34220491	rs2848923	18	34226301	6.19e-11	6.19e-11	JT interval, QRS interval	Young - unpublished	Locus
1	rs2644261	rs2644262	18	34220491	rs2303510	18	34324091	3.7e-09	3.7e-09	DCM, HCM	Tadros et al., 2021	Locus
1	rs2644261	rs2644262	18	34220491	rs34617432	18	34231713	8.4e-09	8.4e-09	LVMWT	Aung et al., 2023	Locus
1	rs2644261	rs2644262	18	34220491	rs2047273	18	34184859	3.1e-08	3.1e-08	lvef	Pirruccello et al., 2020	Locus
1	rs2644261	rs2644262	18	34220491	rs2644262	18	34223566	1.7?├ù?10?11	#VALUE!	PDSRrr/PDSRll	Thanaj et al., 2022	Locus
1	rs2644262	rs2644262	18	34223566	rs2172945	18	34202084	8.1e-24	8.1e-24	restingHR	Mensah-Kane et al., 2021	Locus
10	rs2644262	18:34219777_G_GTT	18	34223566	rs2172945	18	34202084	8.1e-24	8.1e-24	restingHR	Mensah-Kane et al., 2021	Locus
14	rs2644262	18:34219777_G_GTT	18	34223566	rs2172945	18	34202084	8.1e-24	8.1e-24	restingHR	Mensah-Kane et al., 2021	Locus
1	rs2644262	rs2644262	18	34223566	rs118060942	18	34280732	4.06e-15	4.06e-15	HCM	Harper et al., 2021	Locus, LD
10	rs2644262	18:34219777_G_GTT	18	34223566	rs118060942	18	34280732	4.06e-15	4.06e-15	HCM	Harper et al., 2021	Locus
14	rs2644262	18:34219777_G_GTT	18	34223566	rs118060942	18	34280732	4.06e-15	4.06e-15	HCM	Harper et al., 2021	Locus
1	rs2644262	rs2644262	18	34223566	rs61735998	18	34289285	1.39e-12	1.39e-12	restingHR	Eppinga et al., 2016	Locus
10	rs2644262	18:34219777_G_GTT	18	34223566	rs61735998	18	34289285	1.39e-12	1.39e-12	restingHR	Eppinga et al., 2016	Locus
14	rs2644262	18:34219777_G_GTT	18	34223566	rs61735998	18	34289285	1.39e-12	1.39e-12	restingHR	Eppinga et al., 2016	Locus
1	rs2644262	rs2644262	18	34223566	rs2644262	18	34223566	1.7e-11	1.7e-11	PDSRrr/PDSRll	Thanaj et al., 2021	LD
10	rs2644262	18:34219777_G_GTT	18	34223566	rs2644262	18	34223566	1.7e-11	1.7e-11	PDSRrr/PDSRll	Thanaj et al., 2021	Locus
14	rs2644262	18:34219777_G_GTT	18	34223566	rs2644262	18	34223566	1.7e-11	1.7e-11	PDSRrr/PDSRll	Thanaj et al., 2021	Locus
1	rs2644262	rs2644262	18	34223566	rs369533272	18	34185606	4.8e-11	4.8e-11	LVEF, RVEF	Pirruccello et al., 2022	LD
10	rs2644262	18:34219777_G_GTT	18	34223566	rs369533272	18	34185606	4.8e-11	4.8e-11	LVEF, RVEF	Pirruccello et al., 2022	Locus
14	rs2644262	18:34219777_G_GTT	18	34223566	rs369533272	18	34185606	4.8e-11	4.8e-11	LVEF, RVEF	Pirruccello et al., 2022	Locus
1	rs2644262	rs2644262	18	34223566	rs501740	18	34244174	5.9e-11	5.9e-11	RVEF, RVESV	Aung et al	LD
10	rs2644262	18:34219777_G_GTT	18	34223566	rs501740	18	34244174	5.9e-11	5.9e-11	RVEF, RVESV	Aung et al	Locus
14	rs2644262	18:34219777_G_GTT	18	34223566	rs501740	18	34244174	5.9e-11	5.9e-11	RVEF, RVESV	Aung et al	Locus
1	rs2644262	rs2644262	18	34223566	rs2848923	18	34226301	6.19e-11	6.19e-11	JT interval, QRS interval	Young - unpublished	LD
10	rs2644262	18:34219777_G_GTT	18	34223566	rs2848923	18	34226301	6.19e-11	6.19e-11	JT interval, QRS interval	Young - unpublished	Locus
14	rs2644262	18:34219777_G_GTT	18	34223566	rs2848923	18	34226301	6.19e-11	6.19e-11	JT interval, QRS interval	Young - unpublished	Locus
1	rs2644262	rs2644262	18	34223566	rs2303510	18	34324091	3.7e-09	3.7e-09	DCM, HCM	Tadros et al., 2021	LD
10	rs2644262	18:34219777_G_GTT	18	34223566	rs2303510	18	34324091	3.7e-09	3.7e-09	DCM, HCM	Tadros et al., 2021	Locus
14	rs2644262	18:34219777_G_GTT	18	34223566	rs2303510	18	34324091	3.7e-09	3.7e-09	DCM, HCM	Tadros et al., 2021	Locus
1	rs2644262	rs2644262	18	34223566	rs34617432	18	34231713	8.4e-09	8.4e-09	LVMWT	Aung et al., 2023	LD
10	rs2644262	18:34219777_G_GTT	18	34223566	rs34617432	18	34231713	8.4e-09	8.4e-09	LVMWT	Aung et al., 2023	Locus
14	rs2644262	18:34219777_G_GTT	18	34223566	rs34617432	18	34231713	8.4e-09	8.4e-09	LVMWT	Aung et al., 2023	Locus
1	rs2644262	rs2644262	18	34223566	rs2047273	18	34184859	3.1e-08	3.1e-08	lvef	Pirruccello et al., 2020	LD
10	rs2644262	18:34219777_G_GTT	18	34223566	rs2047273	18	34184859	3.1e-08	3.1e-08	lvef	Pirruccello et al., 2020	Locus
14	rs2644262	18:34219777_G_GTT	18	34223566	rs2047273	18	34184859	3.1e-08	3.1e-08	lvef	Pirruccello et al., 2020	Locus
1	rs2644262	rs2644262	18	34223566	rs2644262	18	34223566	1.7?├ù?10?11	#VALUE!	PDSRrr/PDSRll	Thanaj et al., 2022	LD
10	rs2644262	18:34219777_G_GTT	18	34223566	rs2644262	18	34223566	1.7?├ù?10?11	#VALUE!	PDSRrr/PDSRll	Thanaj et al., 2022	Locus
14	rs2644262	18:34219777_G_GTT	18	34223566	rs2644262	18	34223566	1.7?├ù?10?11	#VALUE!	PDSRrr/PDSRll	Thanaj et al., 2022	Locus
10	18:34227482_CCAT_C	18:34219777_G_GTT	18	34227482	rs2172945	18	34202084	8.1e-24	8.1e-24	restingHR	Mensah-Kane et al., 2021	Locus
14	18:34227482_CCAT_C	18:34219777_G_GTT	18	34227482	rs2172945	18	34202084	8.1e-24	8.1e-24	restingHR	Mensah-Kane et al., 2021	Locus
10	18:34227482_CCAT_C	18:34219777_G_GTT	18	34227482	rs118060942	18	34280732	4.06e-15	4.06e-15	HCM	Harper et al., 2021	Locus
14	18:34227482_CCAT_C	18:34219777_G_GTT	18	34227482	rs118060942	18	34280732	4.06e-15	4.06e-15	HCM	Harper et al., 2021	Locus
10	18:34227482_CCAT_C	18:34219777_G_GTT	18	34227482	rs61735998	18	34289285	1.39e-12	1.39e-12	restingHR	Eppinga et al., 2016	Locus
14	18:34227482_CCAT_C	18:34219777_G_GTT	18	34227482	rs61735998	18	34289285	1.39e-12	1.39e-12	restingHR	Eppinga et al., 2016	Locus
10	18:34227482_CCAT_C	18:34219777_G_GTT	18	34227482	rs2644262	18	34223566	1.7e-11	1.7e-11	PDSRrr/PDSRll	Thanaj et al., 2021	Locus
14	18:34227482_CCAT_C	18:34219777_G_GTT	18	34227482	rs2644262	18	34223566	1.7e-11	1.7e-11	PDSRrr/PDSRll	Thanaj et al., 2021	Locus
10	18:34227482_CCAT_C	18:34219777_G_GTT	18	34227482	rs369533272	18	34185606	4.8e-11	4.8e-11	LVEF, RVEF	Pirruccello et al., 2022	Locus
14	18:34227482_CCAT_C	18:34219777_G_GTT	18	34227482	rs369533272	18	34185606	4.8e-11	4.8e-11	LVEF, RVEF	Pirruccello et al., 2022	Locus
11	rs34427328	rs77504602	4	92250950	NA	NA	NA	NA		NA	NA	NA
11	rs6853438	rs77504602	4	92256781	NA	NA	NA	NA		NA	NA	NA
11	rs34594961	rs77504602	4	92257296	NA	NA	NA	NA		NA	NA	NA
11	rs1547594	rs77504602	4	92257804	NA	NA	NA	NA		NA	NA	NA
11	rs1528562	rs77504602	4	92258184	NA	NA	NA	NA		NA	NA	NA
11	rs5860231	rs77504602	4	92258342	NA	NA	NA	NA		NA	NA	NA
11	rs77504602	rs77504602	4	92260138	NA	NA	NA	NA		NA	NA	NA
11	rs7676126	rs77504602	4	92261087	NA	NA	NA	NA		NA	NA	NA
11	rs76368487	rs77504602	4	92262786	NA	NA	NA	NA		NA	NA	NA
11	rs6829492	rs77504602	4	92263449	NA	NA	NA	NA		NA	NA	NA
11	rs74619683	rs77504602	4	92266638	NA	NA	NA	NA		NA	NA	NA
11	rs6843253	rs77504602	4	92267312	NA	NA	NA	NA		NA	NA	NA
11	rs2141397	rs77504602	4	92269262	NA	NA	NA	NA		NA	NA	NA
11	rs60108911	rs77504602	4	92273111	NA	NA	NA	NA		NA	NA	NA
11	rs112895964	rs77504602	4	92275799	NA	NA	NA	NA		NA	NA	NA
11	rs370150935	rs77504602	4	92278943	NA	NA	NA	NA		NA	NA	NA
11	rs367984620	rs77504602	4	92279484	NA	NA	NA	NA		NA	NA	NA
11	rs72880824	rs77504602	4	92279794	NA	NA	NA	NA		NA	NA	NA
11	rs113830037	rs77504602	4	92279855	NA	NA	NA	NA		NA	NA	NA
11	rs111784092	rs77504602	4	92279998	NA	NA	NA	NA		NA	NA	NA
11	rs72880827	rs77504602	4	92280070	NA	NA	NA	NA		NA	NA	NA
11	rs75296179	rs77504602	4	92280082	NA	NA	NA	NA		NA	NA	NA
11	rs4096931	rs77504602	4	92280136	NA	NA	NA	NA		NA	NA	NA
11	rs4096930	rs77504602	4	92280185	NA	NA	NA	NA		NA	NA	NA
11	rs1830354	rs77504602	4	92280342	NA	NA	NA	NA		NA	NA	NA
11	rs112010299	rs77504602	4	92280524	NA	NA	NA	NA		NA	NA	NA
11	rs113325007	rs77504602	4	92280533	NA	NA	NA	NA		NA	NA	NA
11	rs1830353	rs77504602	4	92280553	NA	NA	NA	NA		NA	NA	NA
11	rs4529015	rs77504602	4	92280554	NA	NA	NA	NA		NA	NA	NA
11	rs72880830	rs77504602	4	92280583	NA	NA	NA	NA		NA	NA	NA
11	rs12507399	rs77504602	4	92280849	NA	NA	NA	NA		NA	NA	NA
11	rs12511436	rs77504602	4	92280892	NA	NA	NA	NA		NA	NA	NA
11	rs12507382	rs77504602	4	92280933	NA	NA	NA	NA		NA	NA	NA
11	rs12507411	rs77504602	4	92281057	NA	NA	NA	NA		NA	NA	NA
11	4:92281575_CA_C	rs77504602	4	92281575	NA	NA	NA	NA		NA	NA	NA
11	rs78928013	rs77504602	4	92281805	NA	NA	NA	NA		NA	NA	NA
11	rs76873040	rs77504602	4	92281806	NA	NA	NA	NA		NA	NA	NA
11	rs17018388	rs77504602	4	92281834	NA	NA	NA	NA		NA	NA	NA
11	rs79499900	rs77504602	4	92281889	NA	NA	NA	NA		NA	NA	NA
11	rs17214010	rs77504602	4	92282037	NA	NA	NA	NA		NA	NA	NA
11	rs113916045	rs77504602	4	92282248	NA	NA	NA	NA		NA	NA	NA
11	rs12498254	rs77504602	4	92282737	NA	NA	NA	NA		NA	NA	NA
11	rs2870310	rs77504602	4	92282897	NA	NA	NA	NA		NA	NA	NA
11	rs2904380	rs77504602	4	92282912	NA	NA	NA	NA		NA	NA	NA
11	rs4128703	rs77504602	4	92283528	NA	NA	NA	NA		NA	NA	NA
11	rs4128704	rs77504602	4	92283691	NA	NA	NA	NA		NA	NA	NA
11	rs4128705	rs77504602	4	92283771	NA	NA	NA	NA		NA	NA	NA
11	rs10516892	rs77504602	4	92284120	NA	NA	NA	NA		NA	NA	NA
11	rs75171517	rs77504602	4	92286918	NA	NA	NA	NA		NA	NA	NA
11	rs12508304	rs77504602	4	92287184	NA	NA	NA	NA		NA	NA	NA
11	4:92288468_CAA_C	rs77504602	4	92288468	NA	NA	NA	NA		NA	NA	NA
11	rs12186312	rs77504602	4	92289339	NA	NA	NA	NA		NA	NA	NA
11	rs4411947	rs77504602	4	92316484	NA	NA	NA	NA		NA	NA	NA
10	18:34227482_CCAT_C	18:34219777_G_GTT	18	34227482	rs501740	18	34244174	5.9e-11	5.9e-11	RVEF, RVESV	Aung et al	Locus
14	18:34227482_CCAT_C	18:34219777_G_GTT	18	34227482	rs501740	18	34244174	5.9e-11	5.9e-11	RVEF, RVESV	Aung et al	Locus
10	18:34227482_CCAT_C	18:34219777_G_GTT	18	34227482	rs2848923	18	34226301	6.19e-11	6.19e-11	JT interval, QRS interval	Young - unpublished	Locus
14	18:34227482_CCAT_C	18:34219777_G_GTT	18	34227482	rs2848923	18	34226301	6.19e-11	6.19e-11	JT interval, QRS interval	Young - unpublished	Locus
10	18:34227482_CCAT_C	18:34219777_G_GTT	18	34227482	rs2303510	18	34324091	3.7e-09	3.7e-09	DCM, HCM	Tadros et al., 2021	Locus
14	18:34227482_CCAT_C	18:34219777_G_GTT	18	34227482	rs2303510	18	34324091	3.7e-09	3.7e-09	DCM, HCM	Tadros et al., 2021	Locus
10	18:34227482_CCAT_C	18:34219777_G_GTT	18	34227482	rs34617432	18	34231713	8.4e-09	8.4e-09	LVMWT	Aung et al., 2023	Locus
14	18:34227482_CCAT_C	18:34219777_G_GTT	18	34227482	rs34617432	18	34231713	8.4e-09	8.4e-09	LVMWT	Aung et al., 2023	Locus
10	18:34227482_CCAT_C	18:34219777_G_GTT	18	34227482	rs2047273	18	34184859	3.1e-08	3.1e-08	lvef	Pirruccello et al., 2020	Locus
14	18:34227482_CCAT_C	18:34219777_G_GTT	18	34227482	rs2047273	18	34184859	3.1e-08	3.1e-08	lvef	Pirruccello et al., 2020	Locus
10	18:34227482_CCAT_C	18:34219777_G_GTT	18	34227482	rs2644262	18	34223566	1.7?├ù?10?11	#VALUE!	PDSRrr/PDSRll	Thanaj et al., 2022	Locus
14	18:34227482_CCAT_C	18:34219777_G_GTT	18	34227482	rs2644262	18	34223566	1.7?├ù?10?11	#VALUE!	PDSRrr/PDSRll	Thanaj et al., 2022	Locus
10	rs2957176	18:34219777_G_GTT	18	34229559	rs2172945	18	34202084	8.1e-24	8.1e-24	restingHR	Mensah-Kane et al., 2021	Locus
14	rs2957176	18:34219777_G_GTT	18	34229559	rs2172945	18	34202084	8.1e-24	8.1e-24	restingHR	Mensah-Kane et al., 2021	Locus
10	rs2957176	18:34219777_G_GTT	18	34229559	rs118060942	18	34280732	4.06e-15	4.06e-15	HCM	Harper et al., 2021	Locus
14	rs2957176	18:34219777_G_GTT	18	34229559	rs118060942	18	34280732	4.06e-15	4.06e-15	HCM	Harper et al., 2021	Locus
10	rs2957176	18:34219777_G_GTT	18	34229559	rs61735998	18	34289285	1.39e-12	1.39e-12	restingHR	Eppinga et al., 2016	Locus
14	rs2957176	18:34219777_G_GTT	18	34229559	rs61735998	18	34289285	1.39e-12	1.39e-12	restingHR	Eppinga et al., 2016	Locus
10	rs2957176	18:34219777_G_GTT	18	34229559	rs2644262	18	34223566	1.7e-11	1.7e-11	PDSRrr/PDSRll	Thanaj et al., 2021	Locus
14	rs2957176	18:34219777_G_GTT	18	34229559	rs2644262	18	34223566	1.7e-11	1.7e-11	PDSRrr/PDSRll	Thanaj et al., 2021	Locus
10	rs2957176	18:34219777_G_GTT	18	34229559	rs369533272	18	34185606	4.8e-11	4.8e-11	LVEF, RVEF	Pirruccello et al., 2022	Locus
14	rs2957176	18:34219777_G_GTT	18	34229559	rs369533272	18	34185606	4.8e-11	4.8e-11	LVEF, RVEF	Pirruccello et al., 2022	Locus
10	rs2957176	18:34219777_G_GTT	18	34229559	rs501740	18	34244174	5.9e-11	5.9e-11	RVEF, RVESV	Aung et al	Locus
14	rs2957176	18:34219777_G_GTT	18	34229559	rs501740	18	34244174	5.9e-11	5.9e-11	RVEF, RVESV	Aung et al	Locus
10	rs2957176	18:34219777_G_GTT	18	34229559	rs2848923	18	34226301	6.19e-11	6.19e-11	JT interval, QRS interval	Young - unpublished	Locus
14	rs2957176	18:34219777_G_GTT	18	34229559	rs2848923	18	34226301	6.19e-11	6.19e-11	JT interval, QRS interval	Young - unpublished	Locus
10	rs2957176	18:34219777_G_GTT	18	34229559	rs2303510	18	34324091	3.7e-09	3.7e-09	DCM, HCM	Tadros et al., 2021	Locus
14	rs2957176	18:34219777_G_GTT	18	34229559	rs2303510	18	34324091	3.7e-09	3.7e-09	DCM, HCM	Tadros et al., 2021	Locus
10	rs2957176	18:34219777_G_GTT	18	34229559	rs34617432	18	34231713	8.4e-09	8.4e-09	LVMWT	Aung et al., 2023	Locus
14	rs2957176	18:34219777_G_GTT	18	34229559	rs34617432	18	34231713	8.4e-09	8.4e-09	LVMWT	Aung et al., 2023	Locus
10	rs2957176	18:34219777_G_GTT	18	34229559	rs2047273	18	34184859	3.1e-08	3.1e-08	lvef	Pirruccello et al., 2020	Locus
14	rs2957176	18:34219777_G_GTT	18	34229559	rs2047273	18	34184859	3.1e-08	3.1e-08	lvef	Pirruccello et al., 2020	Locus
10	rs2957176	18:34219777_G_GTT	18	34229559	rs2644262	18	34223566	1.7?├ù?10?11	#VALUE!	PDSRrr/PDSRll	Thanaj et al., 2022	Locus
14	rs2957176	18:34219777_G_GTT	18	34229559	rs2644262	18	34223566	1.7?├ù?10?11	#VALUE!	PDSRrr/PDSRll	Thanaj et al., 2022	Locus
10	rs2644263	18:34219777_G_GTT	18	34229638	rs2172945	18	34202084	8.1e-24	8.1e-24	restingHR	Mensah-Kane et al., 2021	Locus
14	rs2644263	18:34219777_G_GTT	18	34229638	rs2172945	18	34202084	8.1e-24	8.1e-24	restingHR	Mensah-Kane et al., 2021	Locus
10	rs2644263	18:34219777_G_GTT	18	34229638	rs118060942	18	34280732	4.06e-15	4.06e-15	HCM	Harper et al., 2021	Locus
14	rs2644263	18:34219777_G_GTT	18	34229638	rs118060942	18	34280732	4.06e-15	4.06e-15	HCM	Harper et al., 2021	Locus
10	rs2644263	18:34219777_G_GTT	18	34229638	rs61735998	18	34289285	1.39e-12	1.39e-12	restingHR	Eppinga et al., 2016	Locus
14	rs2644263	18:34219777_G_GTT	18	34229638	rs61735998	18	34289285	1.39e-12	1.39e-12	restingHR	Eppinga et al., 2016	Locus
10	rs2644263	18:34219777_G_GTT	18	34229638	rs2644262	18	34223566	1.7e-11	1.7e-11	PDSRrr/PDSRll	Thanaj et al., 2021	Locus
14	rs2644263	18:34219777_G_GTT	18	34229638	rs2644262	18	34223566	1.7e-11	1.7e-11	PDSRrr/PDSRll	Thanaj et al., 2021	Locus
10	rs2644263	18:34219777_G_GTT	18	34229638	rs369533272	18	34185606	4.8e-11	4.8e-11	LVEF, RVEF	Pirruccello et al., 2022	Locus
14	rs2644263	18:34219777_G_GTT	18	34229638	rs369533272	18	34185606	4.8e-11	4.8e-11	LVEF, RVEF	Pirruccello et al., 2022	Locus
10	rs2644263	18:34219777_G_GTT	18	34229638	rs501740	18	34244174	5.9e-11	5.9e-11	RVEF, RVESV	Aung et al	Locus
14	rs2644263	18:34219777_G_GTT	18	34229638	rs501740	18	34244174	5.9e-11	5.9e-11	RVEF, RVESV	Aung et al	Locus
10	rs2644263	18:34219777_G_GTT	18	34229638	rs2848923	18	34226301	6.19e-11	6.19e-11	JT interval, QRS interval	Young - unpublished	Locus
14	rs2644263	18:34219777_G_GTT	18	34229638	rs2848923	18	34226301	6.19e-11	6.19e-11	JT interval, QRS interval	Young - unpublished	Locus
10	rs2644263	18:34219777_G_GTT	18	34229638	rs2303510	18	34324091	3.7e-09	3.7e-09	DCM, HCM	Tadros et al., 2021	Locus
14	rs2644263	18:34219777_G_GTT	18	34229638	rs2303510	18	34324091	3.7e-09	3.7e-09	DCM, HCM	Tadros et al., 2021	Locus
10	rs2644263	18:34219777_G_GTT	18	34229638	rs34617432	18	34231713	8.4e-09	8.4e-09	LVMWT	Aung et al., 2023	Locus
14	rs2644263	18:34219777_G_GTT	18	34229638	rs34617432	18	34231713	8.4e-09	8.4e-09	LVMWT	Aung et al., 2023	Locus
10	rs2644263	18:34219777_G_GTT	18	34229638	rs2047273	18	34184859	3.1e-08	3.1e-08	lvef	Pirruccello et al., 2020	Locus
14	rs2644263	18:34219777_G_GTT	18	34229638	rs2047273	18	34184859	3.1e-08	3.1e-08	lvef	Pirruccello et al., 2020	Locus
10	rs2644263	18:34219777_G_GTT	18	34229638	rs2644262	18	34223566	1.7?├ù?10?11	#VALUE!	PDSRrr/PDSRll	Thanaj et al., 2022	Locus
14	rs2644263	18:34219777_G_GTT	18	34229638	rs2644262	18	34223566	1.7?├ù?10?11	#VALUE!	PDSRrr/PDSRll	Thanaj et al., 2022	Locus
1	rs2644266	rs2644262	18	34231270	rs2172945	18	34202084	8.1e-24	8.1e-24	restingHR	Mensah-Kane et al., 2021	Locus
1	rs2644266	rs2644262	18	34231270	rs118060942	18	34280732	4.06e-15	4.06e-15	HCM	Harper et al., 2021	Locus
1	rs2644266	rs2644262	18	34231270	rs61735998	18	34289285	1.39e-12	1.39e-12	restingHR	Eppinga et al., 2016	Locus
1	rs2644266	rs2644262	18	34231270	rs2644262	18	34223566	1.7e-11	1.7e-11	PDSRrr/PDSRll	Thanaj et al., 2021	Locus
1	rs2644266	rs2644262	18	34231270	rs369533272	18	34185606	4.8e-11	4.8e-11	LVEF, RVEF	Pirruccello et al., 2022	Locus
1	rs2644266	rs2644262	18	34231270	rs501740	18	34244174	5.9e-11	5.9e-11	RVEF, RVESV	Aung et al	Locus
1	rs2644266	rs2644262	18	34231270	rs2848923	18	34226301	6.19e-11	6.19e-11	JT interval, QRS interval	Young - unpublished	Locus
1	rs2644266	rs2644262	18	34231270	rs2303510	18	34324091	3.7e-09	3.7e-09	DCM, HCM	Tadros et al., 2021	Locus
1	rs2644266	rs2644262	18	34231270	rs34617432	18	34231713	8.4e-09	8.4e-09	LVMWT	Aung et al., 2023	Locus
1	rs2644266	rs2644262	18	34231270	rs2047273	18	34184859	3.1e-08	3.1e-08	lvef	Pirruccello et al., 2020	Locus
1	rs2644266	rs2644262	18	34231270	rs2644262	18	34223566	1.7?├ù?10?11	#VALUE!	PDSRrr/PDSRll	Thanaj et al., 2022	Locus
1	rs34617432	rs2644262	18	34231713	rs2172945	18	34202084	8.1e-24	8.1e-24	restingHR	Mensah-Kane et al., 2021	Locus
10	rs34617432	18:34219777_G_GTT	18	34231713	rs2172945	18	34202084	8.1e-24	8.1e-24	restingHR	Mensah-Kane et al., 2021	Locus
14	rs34617432	18:34219777_G_GTT	18	34231713	rs2172945	18	34202084	8.1e-24	8.1e-24	restingHR	Mensah-Kane et al., 2021	Locus
1	rs34617432	rs2644262	18	34231713	rs118060942	18	34280732	4.06e-15	4.06e-15	HCM	Harper et al., 2021	Locus
10	rs34617432	18:34219777_G_GTT	18	34231713	rs118060942	18	34280732	4.06e-15	4.06e-15	HCM	Harper et al., 2021	Locus
14	rs34617432	18:34219777_G_GTT	18	34231713	rs118060942	18	34280732	4.06e-15	4.06e-15	HCM	Harper et al., 2021	Locus
1	rs34617432	rs2644262	18	34231713	rs61735998	18	34289285	1.39e-12	1.39e-12	restingHR	Eppinga et al., 2016	Locus
10	rs34617432	18:34219777_G_GTT	18	34231713	rs61735998	18	34289285	1.39e-12	1.39e-12	restingHR	Eppinga et al., 2016	Locus
14	rs34617432	18:34219777_G_GTT	18	34231713	rs61735998	18	34289285	1.39e-12	1.39e-12	restingHR	Eppinga et al., 2016	Locus
1	rs34617432	rs2644262	18	34231713	rs2644262	18	34223566	1.7e-11	1.7e-11	PDSRrr/PDSRll	Thanaj et al., 2021	Locus
10	rs34617432	18:34219777_G_GTT	18	34231713	rs2644262	18	34223566	1.7e-11	1.7e-11	PDSRrr/PDSRll	Thanaj et al., 2021	Locus
14	rs34617432	18:34219777_G_GTT	18	34231713	rs2644262	18	34223566	1.7e-11	1.7e-11	PDSRrr/PDSRll	Thanaj et al., 2021	Locus
1	rs34617432	rs2644262	18	34231713	rs369533272	18	34185606	4.8e-11	4.8e-11	LVEF, RVEF	Pirruccello et al., 2022	Locus
10	rs34617432	18:34219777_G_GTT	18	34231713	rs369533272	18	34185606	4.8e-11	4.8e-11	LVEF, RVEF	Pirruccello et al., 2022	Locus
14	rs34617432	18:34219777_G_GTT	18	34231713	rs369533272	18	34185606	4.8e-11	4.8e-11	LVEF, RVEF	Pirruccello et al., 2022	Locus
1	rs34617432	rs2644262	18	34231713	rs501740	18	34244174	5.9e-11	5.9e-11	RVEF, RVESV	Aung et al	Locus
10	rs34617432	18:34219777_G_GTT	18	34231713	rs501740	18	34244174	5.9e-11	5.9e-11	RVEF, RVESV	Aung et al	Locus
14	rs34617432	18:34219777_G_GTT	18	34231713	rs501740	18	34244174	5.9e-11	5.9e-11	RVEF, RVESV	Aung et al	Locus
1	rs34617432	rs2644262	18	34231713	rs2848923	18	34226301	6.19e-11	6.19e-11	JT interval, QRS interval	Young - unpublished	Locus
10	rs34617432	18:34219777_G_GTT	18	34231713	rs2848923	18	34226301	6.19e-11	6.19e-11	JT interval, QRS interval	Young - unpublished	Locus
14	rs34617432	18:34219777_G_GTT	18	34231713	rs2848923	18	34226301	6.19e-11	6.19e-11	JT interval, QRS interval	Young - unpublished	Locus
1	rs34617432	rs2644262	18	34231713	rs2303510	18	34324091	3.7e-09	3.7e-09	DCM, HCM	Tadros et al., 2021	Locus
10	rs34617432	18:34219777_G_GTT	18	34231713	rs2303510	18	34324091	3.7e-09	3.7e-09	DCM, HCM	Tadros et al., 2021	Locus
14	rs34617432	18:34219777_G_GTT	18	34231713	rs2303510	18	34324091	3.7e-09	3.7e-09	DCM, HCM	Tadros et al., 2021	Locus
1	rs34617432	rs2644262	18	34231713	rs34617432	18	34231713	8.4e-09	8.4e-09	LVMWT	Aung et al., 2023	Locus
10	rs34617432	18:34219777_G_GTT	18	34231713	rs34617432	18	34231713	8.4e-09	8.4e-09	LVMWT	Aung et al., 2023	Locus
14	rs34617432	18:34219777_G_GTT	18	34231713	rs34617432	18	34231713	8.4e-09	8.4e-09	LVMWT	Aung et al., 2023	Locus
1	rs34617432	rs2644262	18	34231713	rs2047273	18	34184859	3.1e-08	3.1e-08	lvef	Pirruccello et al., 2020	Locus
10	rs34617432	18:34219777_G_GTT	18	34231713	rs2047273	18	34184859	3.1e-08	3.1e-08	lvef	Pirruccello et al., 2020	Locus
14	rs34617432	18:34219777_G_GTT	18	34231713	rs2047273	18	34184859	3.1e-08	3.1e-08	lvef	Pirruccello et al., 2020	Locus
1	rs34617432	rs2644262	18	34231713	rs2644262	18	34223566	1.7?├ù?10?11	#VALUE!	PDSRrr/PDSRll	Thanaj et al., 2022	Locus
10	rs34617432	18:34219777_G_GTT	18	34231713	rs2644262	18	34223566	1.7?├ù?10?11	#VALUE!	PDSRrr/PDSRll	Thanaj et al., 2022	Locus
14	rs34617432	18:34219777_G_GTT	18	34231713	rs2644262	18	34223566	1.7?├ù?10?11	#VALUE!	PDSRrr/PDSRll	Thanaj et al., 2022	Locus
1	rs2848901	rs2644262	18	34232610	rs2172945	18	34202084	8.1e-24	8.1e-24	restingHR	Mensah-Kane et al., 2021	Locus
1	rs2848901	rs2644262	18	34232610	rs118060942	18	34280732	4.06e-15	4.06e-15	HCM	Harper et al., 2021	Locus
1	rs2848901	rs2644262	18	34232610	rs61735998	18	34289285	1.39e-12	1.39e-12	restingHR	Eppinga et al., 2016	Locus
1	rs2848901	rs2644262	18	34232610	rs2644262	18	34223566	1.7e-11	1.7e-11	PDSRrr/PDSRll	Thanaj et al., 2021	Locus
1	rs2848901	rs2644262	18	34232610	rs369533272	18	34185606	4.8e-11	4.8e-11	LVEF, RVEF	Pirruccello et al., 2022	Locus
1	rs2848901	rs2644262	18	34232610	rs501740	18	34244174	5.9e-11	5.9e-11	RVEF, RVESV	Aung et al	Locus
1	rs2848901	rs2644262	18	34232610	rs2848923	18	34226301	6.19e-11	6.19e-11	JT interval, QRS interval	Young - unpublished	Locus
1	rs2848901	rs2644262	18	34232610	rs2303510	18	34324091	3.7e-09	3.7e-09	DCM, HCM	Tadros et al., 2021	Locus
1	rs2848901	rs2644262	18	34232610	rs34617432	18	34231713	8.4e-09	8.4e-09	LVMWT	Aung et al., 2023	Locus
1	rs2848901	rs2644262	18	34232610	rs2047273	18	34184859	3.1e-08	3.1e-08	lvef	Pirruccello et al., 2020	Locus
1	rs2848901	rs2644262	18	34232610	rs2644262	18	34223566	1.7?├ù?10?11	#VALUE!	PDSRrr/PDSRll	Thanaj et al., 2022	Locus
1	rs1893433	rs2644262	18	34232952	rs2172945	18	34202084	8.1e-24	8.1e-24	restingHR	Mensah-Kane et al., 2021	Locus
1	rs1893433	rs2644262	18	34232952	rs118060942	18	34280732	4.06e-15	4.06e-15	HCM	Harper et al., 2021	Locus
1	rs1893433	rs2644262	18	34232952	rs61735998	18	34289285	1.39e-12	1.39e-12	restingHR	Eppinga et al., 2016	Locus
1	rs1893433	rs2644262	18	34232952	rs2644262	18	34223566	1.7e-11	1.7e-11	PDSRrr/PDSRll	Thanaj et al., 2021	Locus
1	rs1893433	rs2644262	18	34232952	rs369533272	18	34185606	4.8e-11	4.8e-11	LVEF, RVEF	Pirruccello et al., 2022	Locus
1	rs1893433	rs2644262	18	34232952	rs501740	18	34244174	5.9e-11	5.9e-11	RVEF, RVESV	Aung et al	Locus
1	rs1893433	rs2644262	18	34232952	rs2848923	18	34226301	6.19e-11	6.19e-11	JT interval, QRS interval	Young - unpublished	Locus
1	rs1893433	rs2644262	18	34232952	rs2303510	18	34324091	3.7e-09	3.7e-09	DCM, HCM	Tadros et al., 2021	Locus
1	rs1893433	rs2644262	18	34232952	rs34617432	18	34231713	8.4e-09	8.4e-09	LVMWT	Aung et al., 2023	Locus
1	rs1893433	rs2644262	18	34232952	rs2047273	18	34184859	3.1e-08	3.1e-08	lvef	Pirruccello et al., 2020	Locus
1	rs1893433	rs2644262	18	34232952	rs2644262	18	34223566	1.7?├ù?10?11	#VALUE!	PDSRrr/PDSRll	Thanaj et al., 2022	Locus
1	rs1495900	rs2644262	18	34235656	rs2172945	18	34202084	8.1e-24	8.1e-24	restingHR	Mensah-Kane et al., 2021	Locus
10	rs1495900	18:34219777_G_GTT	18	34235656	rs2172945	18	34202084	8.1e-24	8.1e-24	restingHR	Mensah-Kane et al., 2021	Locus
14	rs1495900	18:34219777_G_GTT	18	34235656	rs2172945	18	34202084	8.1e-24	8.1e-24	restingHR	Mensah-Kane et al., 2021	Locus
1	rs1495900	rs2644262	18	34235656	rs118060942	18	34280732	4.06e-15	4.06e-15	HCM	Harper et al., 2021	Locus
10	rs1495900	18:34219777_G_GTT	18	34235656	rs118060942	18	34280732	4.06e-15	4.06e-15	HCM	Harper et al., 2021	Locus
14	rs1495900	18:34219777_G_GTT	18	34235656	rs118060942	18	34280732	4.06e-15	4.06e-15	HCM	Harper et al., 2021	Locus
1	rs1495900	rs2644262	18	34235656	rs61735998	18	34289285	1.39e-12	1.39e-12	restingHR	Eppinga et al., 2016	Locus
10	rs1495900	18:34219777_G_GTT	18	34235656	rs61735998	18	34289285	1.39e-12	1.39e-12	restingHR	Eppinga et al., 2016	Locus
14	rs1495900	18:34219777_G_GTT	18	34235656	rs61735998	18	34289285	1.39e-12	1.39e-12	restingHR	Eppinga et al., 2016	Locus
1	rs1495900	rs2644262	18	34235656	rs2644262	18	34223566	1.7e-11	1.7e-11	PDSRrr/PDSRll	Thanaj et al., 2021	Locus
10	rs1495900	18:34219777_G_GTT	18	34235656	rs2644262	18	34223566	1.7e-11	1.7e-11	PDSRrr/PDSRll	Thanaj et al., 2021	Locus
14	rs1495900	18:34219777_G_GTT	18	34235656	rs2644262	18	34223566	1.7e-11	1.7e-11	PDSRrr/PDSRll	Thanaj et al., 2021	Locus
1	rs1495900	rs2644262	18	34235656	rs369533272	18	34185606	4.8e-11	4.8e-11	LVEF, RVEF	Pirruccello et al., 2022	Locus
10	rs1495900	18:34219777_G_GTT	18	34235656	rs369533272	18	34185606	4.8e-11	4.8e-11	LVEF, RVEF	Pirruccello et al., 2022	Locus
14	rs1495900	18:34219777_G_GTT	18	34235656	rs369533272	18	34185606	4.8e-11	4.8e-11	LVEF, RVEF	Pirruccello et al., 2022	Locus
1	rs1495900	rs2644262	18	34235656	rs501740	18	34244174	5.9e-11	5.9e-11	RVEF, RVESV	Aung et al	Locus
10	rs1495900	18:34219777_G_GTT	18	34235656	rs501740	18	34244174	5.9e-11	5.9e-11	RVEF, RVESV	Aung et al	Locus
14	rs1495900	18:34219777_G_GTT	18	34235656	rs501740	18	34244174	5.9e-11	5.9e-11	RVEF, RVESV	Aung et al	Locus
1	rs1495900	rs2644262	18	34235656	rs2848923	18	34226301	6.19e-11	6.19e-11	JT interval, QRS interval	Young - unpublished	Locus
10	rs1495900	18:34219777_G_GTT	18	34235656	rs2848923	18	34226301	6.19e-11	6.19e-11	JT interval, QRS interval	Young - unpublished	Locus
14	rs1495900	18:34219777_G_GTT	18	34235656	rs2848923	18	34226301	6.19e-11	6.19e-11	JT interval, QRS interval	Young - unpublished	Locus
1	rs1495900	rs2644262	18	34235656	rs2303510	18	34324091	3.7e-09	3.7e-09	DCM, HCM	Tadros et al., 2021	Locus
10	rs1495900	18:34219777_G_GTT	18	34235656	rs2303510	18	34324091	3.7e-09	3.7e-09	DCM, HCM	Tadros et al., 2021	Locus
14	rs1495900	18:34219777_G_GTT	18	34235656	rs2303510	18	34324091	3.7e-09	3.7e-09	DCM, HCM	Tadros et al., 2021	Locus
1	rs1495900	rs2644262	18	34235656	rs34617432	18	34231713	8.4e-09	8.4e-09	LVMWT	Aung et al., 2023	Locus
10	rs1495900	18:34219777_G_GTT	18	34235656	rs34617432	18	34231713	8.4e-09	8.4e-09	LVMWT	Aung et al., 2023	Locus
14	rs1495900	18:34219777_G_GTT	18	34235656	rs34617432	18	34231713	8.4e-09	8.4e-09	LVMWT	Aung et al., 2023	Locus
1	rs1495900	rs2644262	18	34235656	rs2047273	18	34184859	3.1e-08	3.1e-08	lvef	Pirruccello et al., 2020	Locus
10	rs1495900	18:34219777_G_GTT	18	34235656	rs2047273	18	34184859	3.1e-08	3.1e-08	lvef	Pirruccello et al., 2020	Locus
14	rs1495900	18:34219777_G_GTT	18	34235656	rs2047273	18	34184859	3.1e-08	3.1e-08	lvef	Pirruccello et al., 2020	Locus
1	rs1495900	rs2644262	18	34235656	rs2644262	18	34223566	1.7?├ù?10?11	#VALUE!	PDSRrr/PDSRll	Thanaj et al., 2022	Locus
10	rs1495900	18:34219777_G_GTT	18	34235656	rs2644262	18	34223566	1.7?├ù?10?11	#VALUE!	PDSRrr/PDSRll	Thanaj et al., 2022	Locus
14	rs1495900	18:34219777_G_GTT	18	34235656	rs2644262	18	34223566	1.7?├ù?10?11	#VALUE!	PDSRrr/PDSRll	Thanaj et al., 2022	Locus
10	18:34235735_CAA_C	18:34219777_G_GTT	18	34235735	rs2172945	18	34202084	8.1e-24	8.1e-24	restingHR	Mensah-Kane et al., 2021	Locus
14	18:34235735_CAA_C	18:34219777_G_GTT	18	34235735	rs2172945	18	34202084	8.1e-24	8.1e-24	restingHR	Mensah-Kane et al., 2021	Locus
10	18:34235735_CAA_C	18:34219777_G_GTT	18	34235735	rs118060942	18	34280732	4.06e-15	4.06e-15	HCM	Harper et al., 2021	Locus
14	18:34235735_CAA_C	18:34219777_G_GTT	18	34235735	rs118060942	18	34280732	4.06e-15	4.06e-15	HCM	Harper et al., 2021	Locus
10	18:34235735_CAA_C	18:34219777_G_GTT	18	34235735	rs61735998	18	34289285	1.39e-12	1.39e-12	restingHR	Eppinga et al., 2016	Locus
14	18:34235735_CAA_C	18:34219777_G_GTT	18	34235735	rs61735998	18	34289285	1.39e-12	1.39e-12	restingHR	Eppinga et al., 2016	Locus
10	18:34235735_CAA_C	18:34219777_G_GTT	18	34235735	rs2644262	18	34223566	1.7e-11	1.7e-11	PDSRrr/PDSRll	Thanaj et al., 2021	Locus
14	18:34235735_CAA_C	18:34219777_G_GTT	18	34235735	rs2644262	18	34223566	1.7e-11	1.7e-11	PDSRrr/PDSRll	Thanaj et al., 2021	Locus
10	18:34235735_CAA_C	18:34219777_G_GTT	18	34235735	rs369533272	18	34185606	4.8e-11	4.8e-11	LVEF, RVEF	Pirruccello et al., 2022	Locus
14	18:34235735_CAA_C	18:34219777_G_GTT	18	34235735	rs369533272	18	34185606	4.8e-11	4.8e-11	LVEF, RVEF	Pirruccello et al., 2022	Locus
10	18:34235735_CAA_C	18:34219777_G_GTT	18	34235735	rs501740	18	34244174	5.9e-11	5.9e-11	RVEF, RVESV	Aung et al	Locus
14	18:34235735_CAA_C	18:34219777_G_GTT	18	34235735	rs501740	18	34244174	5.9e-11	5.9e-11	RVEF, RVESV	Aung et al	Locus
10	18:34235735_CAA_C	18:34219777_G_GTT	18	34235735	rs2848923	18	34226301	6.19e-11	6.19e-11	JT interval, QRS interval	Young - unpublished	Locus
14	18:34235735_CAA_C	18:34219777_G_GTT	18	34235735	rs2848923	18	34226301	6.19e-11	6.19e-11	JT interval, QRS interval	Young - unpublished	Locus
10	18:34235735_CAA_C	18:34219777_G_GTT	18	34235735	rs2303510	18	34324091	3.7e-09	3.7e-09	DCM, HCM	Tadros et al., 2021	Locus
14	18:34235735_CAA_C	18:34219777_G_GTT	18	34235735	rs2303510	18	34324091	3.7e-09	3.7e-09	DCM, HCM	Tadros et al., 2021	Locus
10	18:34235735_CAA_C	18:34219777_G_GTT	18	34235735	rs34617432	18	34231713	8.4e-09	8.4e-09	LVMWT	Aung et al., 2023	Locus
14	18:34235735_CAA_C	18:34219777_G_GTT	18	34235735	rs34617432	18	34231713	8.4e-09	8.4e-09	LVMWT	Aung et al., 2023	Locus
10	18:34235735_CAA_C	18:34219777_G_GTT	18	34235735	rs2047273	18	34184859	3.1e-08	3.1e-08	lvef	Pirruccello et al., 2020	Locus
14	18:34235735_CAA_C	18:34219777_G_GTT	18	34235735	rs2047273	18	34184859	3.1e-08	3.1e-08	lvef	Pirruccello et al., 2020	Locus
10	18:34235735_CAA_C	18:34219777_G_GTT	18	34235735	rs2644262	18	34223566	1.7?├ù?10?11	#VALUE!	PDSRrr/PDSRll	Thanaj et al., 2022	Locus
14	18:34235735_CAA_C	18:34219777_G_GTT	18	34235735	rs2644262	18	34223566	1.7?├ù?10?11	#VALUE!	PDSRrr/PDSRll	Thanaj et al., 2022	Locus
1	rs2644267	rs2644262	18	34236026	rs2172945	18	34202084	8.1e-24	8.1e-24	restingHR	Mensah-Kane et al., 2021	Locus
10	rs2644267	18:34219777_G_GTT	18	34236026	rs2172945	18	34202084	8.1e-24	8.1e-24	restingHR	Mensah-Kane et al., 2021	Locus
14	rs2644267	18:34219777_G_GTT	18	34236026	rs2172945	18	34202084	8.1e-24	8.1e-24	restingHR	Mensah-Kane et al., 2021	Locus
1	rs2644267	rs2644262	18	34236026	rs118060942	18	34280732	4.06e-15	4.06e-15	HCM	Harper et al., 2021	Locus
10	rs2644267	18:34219777_G_GTT	18	34236026	rs118060942	18	34280732	4.06e-15	4.06e-15	HCM	Harper et al., 2021	Locus
14	rs2644267	18:34219777_G_GTT	18	34236026	rs118060942	18	34280732	4.06e-15	4.06e-15	HCM	Harper et al., 2021	Locus
1	rs2644267	rs2644262	18	34236026	rs61735998	18	34289285	1.39e-12	1.39e-12	restingHR	Eppinga et al., 2016	Locus
10	rs2644267	18:34219777_G_GTT	18	34236026	rs61735998	18	34289285	1.39e-12	1.39e-12	restingHR	Eppinga et al., 2016	Locus
14	rs2644267	18:34219777_G_GTT	18	34236026	rs61735998	18	34289285	1.39e-12	1.39e-12	restingHR	Eppinga et al., 2016	Locus
1	rs2644267	rs2644262	18	34236026	rs2644262	18	34223566	1.7e-11	1.7e-11	PDSRrr/PDSRll	Thanaj et al., 2021	Locus
10	rs2644267	18:34219777_G_GTT	18	34236026	rs2644262	18	34223566	1.7e-11	1.7e-11	PDSRrr/PDSRll	Thanaj et al., 2021	Locus
14	rs2644267	18:34219777_G_GTT	18	34236026	rs2644262	18	34223566	1.7e-11	1.7e-11	PDSRrr/PDSRll	Thanaj et al., 2021	Locus
1	rs2644267	rs2644262	18	34236026	rs369533272	18	34185606	4.8e-11	4.8e-11	LVEF, RVEF	Pirruccello et al., 2022	Locus
10	rs2644267	18:34219777_G_GTT	18	34236026	rs369533272	18	34185606	4.8e-11	4.8e-11	LVEF, RVEF	Pirruccello et al., 2022	Locus
14	rs2644267	18:34219777_G_GTT	18	34236026	rs369533272	18	34185606	4.8e-11	4.8e-11	LVEF, RVEF	Pirruccello et al., 2022	Locus
1	rs2644267	rs2644262	18	34236026	rs501740	18	34244174	5.9e-11	5.9e-11	RVEF, RVESV	Aung et al	Locus
10	rs2644267	18:34219777_G_GTT	18	34236026	rs501740	18	34244174	5.9e-11	5.9e-11	RVEF, RVESV	Aung et al	Locus
14	rs2644267	18:34219777_G_GTT	18	34236026	rs501740	18	34244174	5.9e-11	5.9e-11	RVEF, RVESV	Aung et al	Locus
1	rs2644267	rs2644262	18	34236026	rs2848923	18	34226301	6.19e-11	6.19e-11	JT interval, QRS interval	Young - unpublished	Locus
10	rs2644267	18:34219777_G_GTT	18	34236026	rs2848923	18	34226301	6.19e-11	6.19e-11	JT interval, QRS interval	Young - unpublished	Locus
14	rs2644267	18:34219777_G_GTT	18	34236026	rs2848923	18	34226301	6.19e-11	6.19e-11	JT interval, QRS interval	Young - unpublished	Locus
1	rs2644267	rs2644262	18	34236026	rs2303510	18	34324091	3.7e-09	3.7e-09	DCM, HCM	Tadros et al., 2021	Locus
10	rs2644267	18:34219777_G_GTT	18	34236026	rs2303510	18	34324091	3.7e-09	3.7e-09	DCM, HCM	Tadros et al., 2021	Locus
14	rs2644267	18:34219777_G_GTT	18	34236026	rs2303510	18	34324091	3.7e-09	3.7e-09	DCM, HCM	Tadros et al., 2021	Locus
1	rs2644267	rs2644262	18	34236026	rs34617432	18	34231713	8.4e-09	8.4e-09	LVMWT	Aung et al., 2023	Locus
10	rs2644267	18:34219777_G_GTT	18	34236026	rs34617432	18	34231713	8.4e-09	8.4e-09	LVMWT	Aung et al., 2023	Locus
14	rs2644267	18:34219777_G_GTT	18	34236026	rs34617432	18	34231713	8.4e-09	8.4e-09	LVMWT	Aung et al., 2023	Locus
1	rs2644267	rs2644262	18	34236026	rs2047273	18	34184859	3.1e-08	3.1e-08	lvef	Pirruccello et al., 2020	Locus
10	rs2644267	18:34219777_G_GTT	18	34236026	rs2047273	18	34184859	3.1e-08	3.1e-08	lvef	Pirruccello et al., 2020	Locus
14	rs2644267	18:34219777_G_GTT	18	34236026	rs2047273	18	34184859	3.1e-08	3.1e-08	lvef	Pirruccello et al., 2020	Locus
1	rs2644267	rs2644262	18	34236026	rs2644262	18	34223566	1.7?├ù?10?11	#VALUE!	PDSRrr/PDSRll	Thanaj et al., 2022	Locus
10	rs2644267	18:34219777_G_GTT	18	34236026	rs2644262	18	34223566	1.7?├ù?10?11	#VALUE!	PDSRrr/PDSRll	Thanaj et al., 2022	Locus
14	rs2644267	18:34219777_G_GTT	18	34236026	rs2644262	18	34223566	1.7?├ù?10?11	#VALUE!	PDSRrr/PDSRll	Thanaj et al., 2022	Locus
1	rs2644268	rs2644262	18	34240401	rs2172945	18	34202084	8.1e-24	8.1e-24	restingHR	Mensah-Kane et al., 2021	Locus
1	rs2644268	rs2644262	18	34240401	rs118060942	18	34280732	4.06e-15	4.06e-15	HCM	Harper et al., 2021	Locus
1	rs2644268	rs2644262	18	34240401	rs61735998	18	34289285	1.39e-12	1.39e-12	restingHR	Eppinga et al., 2016	Locus
1	rs2644268	rs2644262	18	34240401	rs2644262	18	34223566	1.7e-11	1.7e-11	PDSRrr/PDSRll	Thanaj et al., 2021	Locus
1	rs2644268	rs2644262	18	34240401	rs369533272	18	34185606	4.8e-11	4.8e-11	LVEF, RVEF	Pirruccello et al., 2022	Locus
1	rs2644268	rs2644262	18	34240401	rs501740	18	34244174	5.9e-11	5.9e-11	RVEF, RVESV	Aung et al	Locus
1	rs2644268	rs2644262	18	34240401	rs2848923	18	34226301	6.19e-11	6.19e-11	JT interval, QRS interval	Young - unpublished	Locus
1	rs2644268	rs2644262	18	34240401	rs2303510	18	34324091	3.7e-09	3.7e-09	DCM, HCM	Tadros et al., 2021	Locus
1	rs2644268	rs2644262	18	34240401	rs34617432	18	34231713	8.4e-09	8.4e-09	LVMWT	Aung et al., 2023	Locus
1	rs2644268	rs2644262	18	34240401	rs2047273	18	34184859	3.1e-08	3.1e-08	lvef	Pirruccello et al., 2020	Locus
1	rs2644268	rs2644262	18	34240401	rs2644262	18	34223566	1.7?├ù?10?11	#VALUE!	PDSRrr/PDSRll	Thanaj et al., 2022	Locus
1	rs503274	rs2644262	18	34253745	rs2172945	18	34202084	8.1e-24	8.1e-24	restingHR	Mensah-Kane et al., 2021	Locus
1	rs503274	rs2644262	18	34253745	rs118060942	18	34280732	4.06e-15	4.06e-15	HCM	Harper et al., 2021	Locus
1	rs503274	rs2644262	18	34253745	rs61735998	18	34289285	1.39e-12	1.39e-12	restingHR	Eppinga et al., 2016	Locus
1	rs503274	rs2644262	18	34253745	rs2644262	18	34223566	1.7e-11	1.7e-11	PDSRrr/PDSRll	Thanaj et al., 2021	Locus
1	rs503274	rs2644262	18	34253745	rs369533272	18	34185606	4.8e-11	4.8e-11	LVEF, RVEF	Pirruccello et al., 2022	Locus
1	rs503274	rs2644262	18	34253745	rs501740	18	34244174	5.9e-11	5.9e-11	RVEF, RVESV	Aung et al	Locus
1	rs503274	rs2644262	18	34253745	rs2848923	18	34226301	6.19e-11	6.19e-11	JT interval, QRS interval	Young - unpublished	Locus
1	rs503274	rs2644262	18	34253745	rs2303510	18	34324091	3.7e-09	3.7e-09	DCM, HCM	Tadros et al., 2021	Locus
1	rs503274	rs2644262	18	34253745	rs34617432	18	34231713	8.4e-09	8.4e-09	LVMWT	Aung et al., 2023	Locus
1	rs503274	rs2644262	18	34253745	rs2047273	18	34184859	3.1e-08	3.1e-08	lvef	Pirruccello et al., 2020	Locus
1	rs503274	rs2644262	18	34253745	rs2644262	18	34223566	1.7?├ù?10?11	#VALUE!	PDSRrr/PDSRll	Thanaj et al., 2022	Locus
1	rs766765725	rs7257103	19	46243111	rs10421891	19	46315809	6.7e-13	6.7e-13	lvesv, lvesvi, lvedv, lvedvi	Pirruccello et al., 2020	Locus
1	rs766765725	rs7257103	19	46243111	rs2014576	19	46269076	1.8e-10	1.8e-10	laaef, ilamin	Ahlberg et al., 2021	Locus
1	rs766765725	rs7257103	19	46243111	rs10402263	19	46313758	3e-09	3e-09	RVESV	Aung et al	Locus
1	rs766765725	rs7257103	19	46243111	rs74174203	19	46164766	1.52e-07	1.52e-07	LVEDV	Tadros et al., 2021	Locus
1	rs766765725	rs7257103	19	46243111	rs11668847	19	46210365	5.30E0?10	5.3e-10	descending aorta diameter, LVEDV, LVEDV Indexed, LVESV, LVESV Indexed, RVESV, RA Max, RA Min, RA FAC, RVESV Indexed, RA Max Indexed, RA Min Indexed	Pirruccello et al., 2022	Locus
1	rs777013482	rs7257103	19	46251214	rs10421891	19	46315809	6.7e-13	6.7e-13	lvesv, lvesvi, lvedv, lvedvi	Pirruccello et al., 2020	Locus
1	rs777013482	rs7257103	19	46251214	rs2014576	19	46269076	1.8e-10	1.8e-10	laaef, ilamin	Ahlberg et al., 2021	Locus
1	rs777013482	rs7257103	19	46251214	rs10402263	19	46313758	3e-09	3e-09	RVESV	Aung et al	Locus
1	rs777013482	rs7257103	19	46251214	rs74174203	19	46164766	1.52e-07	1.52e-07	LVEDV	Tadros et al., 2021	Locus
1	rs777013482	rs7257103	19	46251214	rs11668847	19	46210365	5.30E0?10	5.3e-10	descending aorta diameter, LVEDV, LVEDV Indexed, LVESV, LVESV Indexed, RVESV, RA Max, RA Min, RA FAC, RVESV Indexed, RA Max Indexed, RA Min Indexed	Pirruccello et al., 2022	Locus
1	rs4802274	rs7257103	19	46251768	rs10421891	19	46315809	6.7e-13	6.7e-13	lvesv, lvesvi, lvedv, lvedvi	Pirruccello et al., 2020	Locus
1	rs4802274	rs7257103	19	46251768	rs2014576	19	46269076	1.8e-10	1.8e-10	laaef, ilamin	Ahlberg et al., 2021	Locus
1	rs4802274	rs7257103	19	46251768	rs10402263	19	46313758	3e-09	3e-09	RVESV	Aung et al	Locus
1	rs4802274	rs7257103	19	46251768	rs74174203	19	46164766	1.52e-07	1.52e-07	LVEDV	Tadros et al., 2021	Locus
1	rs4802274	rs7257103	19	46251768	rs11668847	19	46210365	5.30E0?10	5.3e-10	descending aorta diameter, LVEDV, LVEDV Indexed, LVESV, LVESV Indexed, RVESV, RA Max, RA Min, RA FAC, RVESV Indexed, RA Max Indexed, RA Min Indexed	Pirruccello et al., 2022	Locus
1	rs16980013	rs7257103	19	46267453	rs10421891	19	46315809	6.7e-13	6.7e-13	lvesv, lvesvi, lvedv, lvedvi	Pirruccello et al., 2020	Locus
1	rs16980013	rs7257103	19	46267453	rs2014576	19	46269076	1.8e-10	1.8e-10	laaef, ilamin	Ahlberg et al., 2021	Locus
1	rs16980013	rs7257103	19	46267453	rs10402263	19	46313758	3e-09	3e-09	RVESV	Aung et al	Locus
1	rs16980013	rs7257103	19	46267453	rs74174203	19	46164766	1.52e-07	1.52e-07	LVEDV	Tadros et al., 2021	Locus
1	rs16980013	rs7257103	19	46267453	rs11668847	19	46210365	5.30E0?10	5.3e-10	descending aorta diameter, LVEDV, LVEDV Indexed, LVESV, LVESV Indexed, RVESV, RA Max, RA Min, RA FAC, RVESV Indexed, RA Max Indexed, RA Min Indexed	Pirruccello et al., 2022	Locus
1	rs2070736	rs7257103	19	46286714	rs10421891	19	46315809	6.7e-13	6.7e-13	lvesv, lvesvi, lvedv, lvedvi	Pirruccello et al., 2020	Locus
1	rs2070736	rs7257103	19	46286714	rs2014576	19	46269076	1.8e-10	1.8e-10	laaef, ilamin	Ahlberg et al., 2021	Locus
1	rs2070736	rs7257103	19	46286714	rs10402263	19	46313758	3e-09	3e-09	RVESV	Aung et al	Locus
1	rs2070736	rs7257103	19	46286714	rs74174203	19	46164766	1.52e-07	1.52e-07	LVEDV	Tadros et al., 2021	Locus
1	rs2070736	rs7257103	19	46286714	rs11668847	19	46210365	5.30E0?10	5.3e-10	descending aorta diameter, LVEDV, LVEDV Indexed, LVESV, LVESV Indexed, RVESV, RA Max, RA Min, RA FAC, RVESV Indexed, RA Max Indexed, RA Min Indexed	Pirruccello et al., 2022	Locus
1	rs55681266	rs7257103	19	46291672	rs10421891	19	46315809	6.7e-13	6.7e-13	lvesv, lvesvi, lvedv, lvedvi	Pirruccello et al., 2020	Locus
1	rs55681266	rs7257103	19	46291672	rs2014576	19	46269076	1.8e-10	1.8e-10	laaef, ilamin	Ahlberg et al., 2021	Locus
1	rs55681266	rs7257103	19	46291672	rs10402263	19	46313758	3e-09	3e-09	RVESV	Aung et al	Locus
1	rs55681266	rs7257103	19	46291672	rs74174203	19	46164766	1.52e-07	1.52e-07	LVEDV	Tadros et al., 2021	Locus
1	rs55681266	rs7257103	19	46291672	rs11668847	19	46210365	5.30E0?10	5.3e-10	descending aorta diameter, LVEDV, LVEDV Indexed, LVESV, LVESV Indexed, RVESV, RA Max, RA Min, RA FAC, RVESV Indexed, RA Max Indexed, RA Min Indexed	Pirruccello et al., 2022	Locus
1	19:46292023_CA_C	rs7257103	19	46292023	rs10421891	19	46315809	6.7e-13	6.7e-13	lvesv, lvesvi, lvedv, lvedvi	Pirruccello et al., 2020	Locus
1	19:46292023_CA_C	rs7257103	19	46292023	rs2014576	19	46269076	1.8e-10	1.8e-10	laaef, ilamin	Ahlberg et al., 2021	Locus
1	19:46292023_CA_C	rs7257103	19	46292023	rs10402263	19	46313758	3e-09	3e-09	RVESV	Aung et al	Locus
1	19:46292023_CA_C	rs7257103	19	46292023	rs74174203	19	46164766	1.52e-07	1.52e-07	LVEDV	Tadros et al., 2021	Locus
1	19:46292023_CA_C	rs7257103	19	46292023	rs11668847	19	46210365	5.30E0?10	5.3e-10	descending aorta diameter, LVEDV, LVEDV Indexed, LVESV, LVESV Indexed, RVESV, RA Max, RA Min, RA FAC, RVESV Indexed, RA Max Indexed, RA Min Indexed	Pirruccello et al., 2022	Locus
1	rs11883351	rs7257103	19	46304400	rs10421891	19	46315809	6.7e-13	6.7e-13	lvesv, lvesvi, lvedv, lvedvi	Pirruccello et al., 2020	Locus
1	rs11883351	rs7257103	19	46304400	rs2014576	19	46269076	1.8e-10	1.8e-10	laaef, ilamin	Ahlberg et al., 2021	Locus
1	rs11883351	rs7257103	19	46304400	rs10402263	19	46313758	3e-09	3e-09	RVESV	Aung et al	Locus
1	rs11883351	rs7257103	19	46304400	rs74174203	19	46164766	1.52e-07	1.52e-07	LVEDV	Tadros et al., 2021	Locus
1	rs11883351	rs7257103	19	46304400	rs11668847	19	46210365	5.30E0?10	5.3e-10	descending aorta diameter, LVEDV, LVEDV Indexed, LVESV, LVESV Indexed, RVESV, RA Max, RA Min, RA FAC, RVESV Indexed, RA Max Indexed, RA Min Indexed	Pirruccello et al., 2022	Locus
1	rs12463359	rs7257103	19	46304585	rs10421891	19	46315809	6.7e-13	6.7e-13	lvesv, lvesvi, lvedv, lvedvi	Pirruccello et al., 2020	Locus
1	rs12463359	rs7257103	19	46304585	rs2014576	19	46269076	1.8e-10	1.8e-10	laaef, ilamin	Ahlberg et al., 2021	Locus
1	rs12463359	rs7257103	19	46304585	rs10402263	19	46313758	3e-09	3e-09	RVESV	Aung et al	Locus
1	rs12463359	rs7257103	19	46304585	rs74174203	19	46164766	1.52e-07	1.52e-07	LVEDV	Tadros et al., 2021	Locus
1	rs12463359	rs7257103	19	46304585	rs11668847	19	46210365	5.30E0?10	5.3e-10	descending aorta diameter, LVEDV, LVEDV Indexed, LVESV, LVESV Indexed, RVESV, RA Max, RA Min, RA FAC, RVESV Indexed, RA Max Indexed, RA Min Indexed	Pirruccello et al., 2022	Locus
1	rs7257103	rs7257103	19	46306904	rs10421891	19	46315809	6.7e-13	6.7e-13	lvesv, lvesvi, lvedv, lvedvi	Pirruccello et al., 2020	LD
1	rs7257103	rs7257103	19	46306904	rs2014576	19	46269076	1.8e-10	1.8e-10	laaef, ilamin	Ahlberg et al., 2021	LD
1	rs7257103	rs7257103	19	46306904	rs10402263	19	46313758	3e-09	3e-09	RVESV	Aung et al	LD
1	rs7257103	rs7257103	19	46306904	rs74174203	19	46164766	1.52e-07	1.52e-07	LVEDV	Tadros et al., 2021	Locus
1	rs7257103	rs7257103	19	46306904	rs11668847	19	46210365	5.30E0?10	5.3e-10	descending aorta diameter, LVEDV, LVEDV Indexed, LVESV, LVESV Indexed, RVESV, RA Max, RA Min, RA FAC, RVESV Indexed, RA Max Indexed, RA Min Indexed	Pirruccello et al., 2022	LD
1	rs12984785	rs7257103	19	46310807	rs10421891	19	46315809	6.7e-13	6.7e-13	lvesv, lvesvi, lvedv, lvedvi	Pirruccello et al., 2020	Locus
1	rs12984785	rs7257103	19	46310807	rs2014576	19	46269076	1.8e-10	1.8e-10	laaef, ilamin	Ahlberg et al., 2021	Locus
1	rs12984785	rs7257103	19	46310807	rs10402263	19	46313758	3e-09	3e-09	RVESV	Aung et al	Locus
1	rs12984785	rs7257103	19	46310807	rs74174203	19	46164766	1.52e-07	1.52e-07	LVEDV	Tadros et al., 2021	Locus
1	rs12984785	rs7257103	19	46310807	rs11668847	19	46210365	5.30E0?10	5.3e-10	descending aorta diameter, LVEDV, LVEDV Indexed, LVESV, LVESV Indexed, RVESV, RA Max, RA Min, RA FAC, RVESV Indexed, RA Max Indexed, RA Min Indexed	Pirruccello et al., 2022	Locus
1	rs56096557	rs7257103	19	46310895	rs10421891	19	46315809	6.7e-13	6.7e-13	lvesv, lvesvi, lvedv, lvedvi	Pirruccello et al., 2020	Locus
1	rs56096557	rs7257103	19	46310895	rs2014576	19	46269076	1.8e-10	1.8e-10	laaef, ilamin	Ahlberg et al., 2021	Locus
1	rs56096557	rs7257103	19	46310895	rs10402263	19	46313758	3e-09	3e-09	RVESV	Aung et al	Locus
1	rs56096557	rs7257103	19	46310895	rs74174203	19	46164766	1.52e-07	1.52e-07	LVEDV	Tadros et al., 2021	Locus
1	rs56096557	rs7257103	19	46310895	rs11668847	19	46210365	5.30E0?10	5.3e-10	descending aorta diameter, LVEDV, LVEDV Indexed, LVESV, LVESV Indexed, RVESV, RA Max, RA Min, RA FAC, RVESV Indexed, RA Max Indexed, RA Min Indexed	Pirruccello et al., 2022	Locus
1	rs56309034	rs7257103	19	46311420	rs10421891	19	46315809	6.7e-13	6.7e-13	lvesv, lvesvi, lvedv, lvedvi	Pirruccello et al., 2020	Locus
1	rs56309034	rs7257103	19	46311420	rs2014576	19	46269076	1.8e-10	1.8e-10	laaef, ilamin	Ahlberg et al., 2021	Locus
1	rs56309034	rs7257103	19	46311420	rs10402263	19	46313758	3e-09	3e-09	RVESV	Aung et al	Locus
1	rs56309034	rs7257103	19	46311420	rs74174203	19	46164766	1.52e-07	1.52e-07	LVEDV	Tadros et al., 2021	Locus
1	rs56309034	rs7257103	19	46311420	rs11668847	19	46210365	5.30E0?10	5.3e-10	descending aorta diameter, LVEDV, LVEDV Indexed, LVESV, LVESV Indexed, RVESV, RA Max, RA Min, RA FAC, RVESV Indexed, RA Max Indexed, RA Min Indexed	Pirruccello et al., 2022	Locus
1	rs12460541	rs7257103	19	46312077	rs10421891	19	46315809	6.7e-13	6.7e-13	lvesv, lvesvi, lvedv, lvedvi	Pirruccello et al., 2020	Locus
1	rs12460541	rs7257103	19	46312077	rs2014576	19	46269076	1.8e-10	1.8e-10	laaef, ilamin	Ahlberg et al., 2021	Locus
1	rs12460541	rs7257103	19	46312077	rs10402263	19	46313758	3e-09	3e-09	RVESV	Aung et al	Locus
1	rs12460541	rs7257103	19	46312077	rs74174203	19	46164766	1.52e-07	1.52e-07	LVEDV	Tadros et al., 2021	Locus
1	rs12460541	rs7257103	19	46312077	rs11668847	19	46210365	5.30E0?10	5.3e-10	descending aorta diameter, LVEDV, LVEDV Indexed, LVESV, LVESV Indexed, RVESV, RA Max, RA Min, RA FAC, RVESV Indexed, RA Max Indexed, RA Min Indexed	Pirruccello et al., 2022	Locus
1	rs9797817	rs7257103	19	46312345	rs10421891	19	46315809	6.7e-13	6.7e-13	lvesv, lvesvi, lvedv, lvedvi	Pirruccello et al., 2020	Locus
1	rs9797817	rs7257103	19	46312345	rs2014576	19	46269076	1.8e-10	1.8e-10	laaef, ilamin	Ahlberg et al., 2021	Locus
1	rs9797817	rs7257103	19	46312345	rs10402263	19	46313758	3e-09	3e-09	RVESV	Aung et al	Locus
1	rs9797817	rs7257103	19	46312345	rs74174203	19	46164766	1.52e-07	1.52e-07	LVEDV	Tadros et al., 2021	Locus
1	rs9797817	rs7257103	19	46312345	rs11668847	19	46210365	5.30E0?10	5.3e-10	descending aorta diameter, LVEDV, LVEDV Indexed, LVESV, LVESV Indexed, RVESV, RA Max, RA Min, RA FAC, RVESV Indexed, RA Max Indexed, RA Min Indexed	Pirruccello et al., 2022	Locus
1	rs10402263	rs7257103	19	46313758	rs10421891	19	46315809	6.7e-13	6.7e-13	lvesv, lvesvi, lvedv, lvedvi	Pirruccello et al., 2020	Locus
1	rs10402263	rs7257103	19	46313758	rs2014576	19	46269076	1.8e-10	1.8e-10	laaef, ilamin	Ahlberg et al., 2021	Locus
1	rs10402263	rs7257103	19	46313758	rs10402263	19	46313758	3e-09	3e-09	RVESV	Aung et al	Locus
1	rs10402263	rs7257103	19	46313758	rs74174203	19	46164766	1.52e-07	1.52e-07	LVEDV	Tadros et al., 2021	Locus
1	rs10402263	rs7257103	19	46313758	rs11668847	19	46210365	5.30E0?10	5.3e-10	descending aorta diameter, LVEDV, LVEDV Indexed, LVESV, LVESV Indexed, RVESV, RA Max, RA Min, RA FAC, RVESV Indexed, RA Max Indexed, RA Min Indexed	Pirruccello et al., 2022	Locus
1	rs10421891	rs7257103	19	46315809	rs10421891	19	46315809	6.7e-13	6.7e-13	lvesv, lvesvi, lvedv, lvedvi	Pirruccello et al., 2020	Locus
1	rs10421891	rs7257103	19	46315809	rs2014576	19	46269076	1.8e-10	1.8e-10	laaef, ilamin	Ahlberg et al., 2021	Locus
1	rs10421891	rs7257103	19	46315809	rs10402263	19	46313758	3e-09	3e-09	RVESV	Aung et al	Locus
1	rs10421891	rs7257103	19	46315809	rs74174203	19	46164766	1.52e-07	1.52e-07	LVEDV	Tadros et al., 2021	Locus
1	rs10421891	rs7257103	19	46315809	rs11668847	19	46210365	5.30E0?10	5.3e-10	descending aorta diameter, LVEDV, LVEDV Indexed, LVESV, LVESV Indexed, RVESV, RA Max, RA Min, RA FAC, RVESV Indexed, RA Max Indexed, RA Min Indexed	Pirruccello et al., 2022	Locus
1	rs4286201	rs7257103	19	46317193	rs10421891	19	46315809	6.7e-13	6.7e-13	lvesv, lvesvi, lvedv, lvedvi	Pirruccello et al., 2020	Locus
1	rs4286201	rs7257103	19	46317193	rs2014576	19	46269076	1.8e-10	1.8e-10	laaef, ilamin	Ahlberg et al., 2021	Locus
1	rs4286201	rs7257103	19	46317193	rs10402263	19	46313758	3e-09	3e-09	RVESV	Aung et al	Locus
1	rs4286201	rs7257103	19	46317193	rs74174203	19	46164766	1.52e-07	1.52e-07	LVEDV	Tadros et al., 2021	Locus
1	rs4286201	rs7257103	19	46317193	rs11668847	19	46210365	5.30E0?10	5.3e-10	descending aorta diameter, LVEDV, LVEDV Indexed, LVESV, LVESV Indexed, RVESV, RA Max, RA Min, RA FAC, RVESV Indexed, RA Max Indexed, RA Min Indexed	Pirruccello et al., 2022	Locus
1	rs4514788	rs7257103	19	46317593	rs10421891	19	46315809	6.7e-13	6.7e-13	lvesv, lvesvi, lvedv, lvedvi	Pirruccello et al., 2020	Locus
1	rs4514788	rs7257103	19	46317593	rs2014576	19	46269076	1.8e-10	1.8e-10	laaef, ilamin	Ahlberg et al., 2021	Locus
1	rs4514788	rs7257103	19	46317593	rs10402263	19	46313758	3e-09	3e-09	RVESV	Aung et al	Locus
1	rs4514788	rs7257103	19	46317593	rs74174203	19	46164766	1.52e-07	1.52e-07	LVEDV	Tadros et al., 2021	Locus
1	rs4514788	rs7257103	19	46317593	rs11668847	19	46210365	5.30E0?10	5.3e-10	descending aorta diameter, LVEDV, LVEDV Indexed, LVESV, LVESV Indexed, RVESV, RA Max, RA Min, RA FAC, RVESV Indexed, RA Max Indexed, RA Min Indexed	Pirruccello et al., 2022	Locus
1	rs10401439	rs7257103	19	46320780	rs10421891	19	46315809	6.7e-13	6.7e-13	lvesv, lvesvi, lvedv, lvedvi	Pirruccello et al., 2020	Locus
1	rs10401439	rs7257103	19	46320780	rs2014576	19	46269076	1.8e-10	1.8e-10	laaef, ilamin	Ahlberg et al., 2021	Locus
1	rs10401439	rs7257103	19	46320780	rs10402263	19	46313758	3e-09	3e-09	RVESV	Aung et al	Locus
1	rs10401439	rs7257103	19	46320780	rs74174203	19	46164766	1.52e-07	1.52e-07	LVEDV	Tadros et al., 2021	Locus
1	rs10401439	rs7257103	19	46320780	rs11668847	19	46210365	5.30E0?10	5.3e-10	descending aorta diameter, LVEDV, LVEDV Indexed, LVESV, LVESV Indexed, RVESV, RA Max, RA Min, RA FAC, RVESV Indexed, RA Max Indexed, RA Min Indexed	Pirruccello et al., 2022	Locus
1	rs56243424	rs7257103	19	46322391	rs10421891	19	46315809	6.7e-13	6.7e-13	lvesv, lvesvi, lvedv, lvedvi	Pirruccello et al., 2020	Locus
1	rs56243424	rs7257103	19	46322391	rs2014576	19	46269076	1.8e-10	1.8e-10	laaef, ilamin	Ahlberg et al., 2021	Locus
1	rs56243424	rs7257103	19	46322391	rs10402263	19	46313758	3e-09	3e-09	RVESV	Aung et al	Locus
1	rs56243424	rs7257103	19	46322391	rs74174203	19	46164766	1.52e-07	1.52e-07	LVEDV	Tadros et al., 2021	Locus
1	rs56243424	rs7257103	19	46322391	rs11668847	19	46210365	5.30E0?10	5.3e-10	descending aorta diameter, LVEDV, LVEDV Indexed, LVESV, LVESV Indexed, RVESV, RA Max, RA Min, RA FAC, RVESV Indexed, RA Max Indexed, RA Min Indexed	Pirruccello et al., 2022	Locus
1	rs4803857	rs7257103	19	46322585	rs10421891	19	46315809	6.7e-13	6.7e-13	lvesv, lvesvi, lvedv, lvedvi	Pirruccello et al., 2020	Locus
1	rs4803857	rs7257103	19	46322585	rs2014576	19	46269076	1.8e-10	1.8e-10	laaef, ilamin	Ahlberg et al., 2021	Locus
1	rs4803857	rs7257103	19	46322585	rs10402263	19	46313758	3e-09	3e-09	RVESV	Aung et al	Locus
1	rs4803857	rs7257103	19	46322585	rs74174203	19	46164766	1.52e-07	1.52e-07	LVEDV	Tadros et al., 2021	Locus
1	rs4803857	rs7257103	19	46322585	rs11668847	19	46210365	5.30E0?10	5.3e-10	descending aorta diameter, LVEDV, LVEDV Indexed, LVESV, LVESV Indexed, RVESV, RA Max, RA Min, RA FAC, RVESV Indexed, RA Max Indexed, RA Min Indexed	Pirruccello et al., 2022	Locus
1	rs56178951	rs7257103	19	46325618	rs10421891	19	46315809	6.7e-13	6.7e-13	lvesv, lvesvi, lvedv, lvedvi	Pirruccello et al., 2020	Locus
1	rs56178951	rs7257103	19	46325618	rs2014576	19	46269076	1.8e-10	1.8e-10	laaef, ilamin	Ahlberg et al., 2021	Locus
1	rs56178951	rs7257103	19	46325618	rs10402263	19	46313758	3e-09	3e-09	RVESV	Aung et al	Locus
1	rs56178951	rs7257103	19	46325618	rs74174203	19	46164766	1.52e-07	1.52e-07	LVEDV	Tadros et al., 2021	Locus
1	rs56178951	rs7257103	19	46325618	rs11668847	19	46210365	5.30E0?10	5.3e-10	descending aorta diameter, LVEDV, LVEDV Indexed, LVESV, LVESV Indexed, RVESV, RA Max, RA Min, RA FAC, RVESV Indexed, RA Max Indexed, RA Min Indexed	Pirruccello et al., 2022	Locus
1	rs4803861	rs7257103	19	46328179	rs10421891	19	46315809	6.7e-13	6.7e-13	lvesv, lvesvi, lvedv, lvedvi	Pirruccello et al., 2020	Locus
1	rs4803861	rs7257103	19	46328179	rs2014576	19	46269076	1.8e-10	1.8e-10	laaef, ilamin	Ahlberg et al., 2021	Locus
1	rs4803861	rs7257103	19	46328179	rs10402263	19	46313758	3e-09	3e-09	RVESV	Aung et al	Locus
1	rs4803861	rs7257103	19	46328179	rs74174203	19	46164766	1.52e-07	1.52e-07	LVEDV	Tadros et al., 2021	Locus
1	rs4803861	rs7257103	19	46328179	rs11668847	19	46210365	5.30E0?10	5.3e-10	descending aorta diameter, LVEDV, LVEDV Indexed, LVESV, LVESV Indexed, RVESV, RA Max, RA Min, RA FAC, RVESV Indexed, RA Max Indexed, RA Min Indexed	Pirruccello et al., 2022	Locus
1	rs73047896	rs7257103	19	46335131	rs10421891	19	46315809	6.7e-13	6.7e-13	lvesv, lvesvi, lvedv, lvedvi	Pirruccello et al., 2020	Locus
1	rs73047896	rs7257103	19	46335131	rs2014576	19	46269076	1.8e-10	1.8e-10	laaef, ilamin	Ahlberg et al., 2021	Locus
1	rs73047896	rs7257103	19	46335131	rs10402263	19	46313758	3e-09	3e-09	RVESV	Aung et al	Locus
1	rs73047896	rs7257103	19	46335131	rs74174203	19	46164766	1.52e-07	1.52e-07	LVEDV	Tadros et al., 2021	Locus
1	rs73047896	rs7257103	19	46335131	rs11668847	19	46210365	5.30E0?10	5.3e-10	descending aorta diameter, LVEDV, LVEDV Indexed, LVESV, LVESV Indexed, RVESV, RA Max, RA Min, RA FAC, RVESV Indexed, RA Max Indexed, RA Min Indexed	Pirruccello et al., 2022	Locus
1	rs918490	rs7257103	19	46338729	rs10421891	19	46315809	6.7e-13	6.7e-13	lvesv, lvesvi, lvedv, lvedvi	Pirruccello et al., 2020	Locus
1	rs918490	rs7257103	19	46338729	rs2014576	19	46269076	1.8e-10	1.8e-10	laaef, ilamin	Ahlberg et al., 2021	Locus
1	rs918490	rs7257103	19	46338729	rs10402263	19	46313758	3e-09	3e-09	RVESV	Aung et al	Locus
1	rs918490	rs7257103	19	46338729	rs74174203	19	46164766	1.52e-07	1.52e-07	LVEDV	Tadros et al., 2021	Locus
1	rs918490	rs7257103	19	46338729	rs11668847	19	46210365	5.30E0?10	5.3e-10	descending aorta diameter, LVEDV, LVEDV Indexed, LVESV, LVESV Indexed, RVESV, RA Max, RA Min, RA FAC, RVESV Indexed, RA Max Indexed, RA Min Indexed	Pirruccello et al., 2022	Locus
1	rs7246123	rs7257103	19	46339659	rs10421891	19	46315809	6.7e-13	6.7e-13	lvesv, lvesvi, lvedv, lvedvi	Pirruccello et al., 2020	Locus
1	rs7246123	rs7257103	19	46339659	rs2014576	19	46269076	1.8e-10	1.8e-10	laaef, ilamin	Ahlberg et al., 2021	Locus
1	rs7246123	rs7257103	19	46339659	rs10402263	19	46313758	3e-09	3e-09	RVESV	Aung et al	Locus
1	rs7246123	rs7257103	19	46339659	rs74174203	19	46164766	1.52e-07	1.52e-07	LVEDV	Tadros et al., 2021	Locus
1	rs7246123	rs7257103	19	46339659	rs11668847	19	46210365	5.30E0?10	5.3e-10	descending aorta diameter, LVEDV, LVEDV Indexed, LVESV, LVESV Indexed, RVESV, RA Max, RA Min, RA FAC, RVESV Indexed, RA Max Indexed, RA Min Indexed	Pirruccello et al., 2022	Locus
1	rs6509236	rs7257103	19	46342220	rs10421891	19	46315809	6.7e-13	6.7e-13	lvesv, lvesvi, lvedv, lvedvi	Pirruccello et al., 2020	Locus
1	rs6509236	rs7257103	19	46342220	rs2014576	19	46269076	1.8e-10	1.8e-10	laaef, ilamin	Ahlberg et al., 2021	Locus
1	rs6509236	rs7257103	19	46342220	rs10402263	19	46313758	3e-09	3e-09	RVESV	Aung et al	Locus
1	rs6509236	rs7257103	19	46342220	rs74174203	19	46164766	1.52e-07	1.52e-07	LVEDV	Tadros et al., 2021	Locus
1	rs6509236	rs7257103	19	46342220	rs11668847	19	46210365	5.30E0?10	5.3e-10	descending aorta diameter, LVEDV, LVEDV Indexed, LVESV, LVESV Indexed, RVESV, RA Max, RA Min, RA FAC, RVESV Indexed, RA Max Indexed, RA Min Indexed	Pirruccello et al., 2022	Locus
1	rs8106955	rs7257103	19	46346330	rs10421891	19	46315809	6.7e-13	6.7e-13	lvesv, lvesvi, lvedv, lvedvi	Pirruccello et al., 2020	Locus
1	rs8106955	rs7257103	19	46346330	rs2014576	19	46269076	1.8e-10	1.8e-10	laaef, ilamin	Ahlberg et al., 2021	Locus
1	rs8106955	rs7257103	19	46346330	rs10402263	19	46313758	3e-09	3e-09	RVESV	Aung et al	Locus
1	rs8106955	rs7257103	19	46346330	rs74174203	19	46164766	1.52e-07	1.52e-07	LVEDV	Tadros et al., 2021	Locus
1	rs8106955	rs7257103	19	46346330	rs11668847	19	46210365	5.30E0?10	5.3e-10	descending aorta diameter, LVEDV, LVEDV Indexed, LVESV, LVESV Indexed, RVESV, RA Max, RA Min, RA FAC, RVESV Indexed, RA Max Indexed, RA Min Indexed	Pirruccello et al., 2022	Locus
1	rs6509237	rs7257103	19	46349311	rs10421891	19	46315809	6.7e-13	6.7e-13	lvesv, lvesvi, lvedv, lvedvi	Pirruccello et al., 2020	Locus
1	rs6509237	rs7257103	19	46349311	rs2014576	19	46269076	1.8e-10	1.8e-10	laaef, ilamin	Ahlberg et al., 2021	Locus
1	rs6509237	rs7257103	19	46349311	rs10402263	19	46313758	3e-09	3e-09	RVESV	Aung et al	Locus
1	rs6509237	rs7257103	19	46349311	rs74174203	19	46164766	1.52e-07	1.52e-07	LVEDV	Tadros et al., 2021	Locus
1	rs6509237	rs7257103	19	46349311	rs11668847	19	46210365	5.30E0?10	5.3e-10	descending aorta diameter, LVEDV, LVEDV Indexed, LVESV, LVESV Indexed, RVESV, RA Max, RA Min, RA FAC, RVESV Indexed, RA Max Indexed, RA Min Indexed	Pirruccello et al., 2022	Locus
1	rs10412574	rs7257103	19	46367206	rs8106249	19	46862470	1.05e-17	1.05e-17	QT interval	Young - unpublished	Locus
1	rs10412574	rs7257103	19	46367206	rs10421891	19	46315809	6.7e-13	6.7e-13	lvesv, lvesvi, lvedv, lvedvi	Pirruccello et al., 2020	Locus
1	rs10412574	rs7257103	19	46367206	rs2014576	19	46269076	1.8e-10	1.8e-10	laaef, ilamin	Ahlberg et al., 2021	Locus
1	rs10412574	rs7257103	19	46367206	rs10402263	19	46313758	3e-09	3e-09	RVESV	Aung et al	Locus
1	rs10412574	rs7257103	19	46367206	rs74174203	19	46164766	1.52e-07	1.52e-07	LVEDV	Tadros et al., 2021	Locus
1	rs10412574	rs7257103	19	46367206	rs11668847	19	46210365	5.30E0?10	5.3e-10	descending aorta diameter, LVEDV, LVEDV Indexed, LVESV, LVESV Indexed, RVESV, RA Max, RA Min, RA FAC, RVESV Indexed, RA Max Indexed, RA Min Indexed	Pirruccello et al., 2022	Locus
PC, principal component; SNV, single nucleotide variant; CHR, chromosome; BP, base position; GWAS, genome-wide association study; HCM, hypertrophic cardiomyopathy; DCM, dilated cardiomyopathy; straincirc, circumferential cardiac strain; RVEF, right ventricular ejection fraction; LVEF, left ventricular ejection fraction; LVESV, left ventricular end systolic volume; RVESV, right ventricular end systolic volume; LVEDV, left ventricular end diastolic volume; RVEDV, right ventricular end diastolic volume; LVM, left ventricular mass; RVM, right ventricular mass; MVR, mass to volume ratio; i, indexed measure; SV, stroke volume; HR, heart rate; spQRSTa, spatial QRST angle; RA, right atrial; lapef, left atrial passive emptying fraction; EX, exercise; LD, linkage disequilibrium; AAdis/AoD, aortic distensibility; HRR, heart rate in recovery; CAD, coronary artery disease; straincirc, circumferential strain; strainlong, longitudinal strain; strainrad, radial strain; laaef, left atrial active emptying fraction; ilamin, left atrial minimum volume; ilamax, left atrial maximal volume; PDSRrr, peak early diastolic radial strain; PDSRll, peak early diastolic longitudinal strain; Asc Aorta Diam, ascending aortic diameter; Rec, recovery; latef; left atrial total ejection fraction; LAVmaxi, indexed maximum left atrial volume; LVconc, left ventricular concentricity; LVDD, left ventricular diastolic internal dimension; meanWT, mean wall thickness; PA Root, pulmonary artery root diameter; PA/Ao, pulmonary artery/aortic diameter ratio; prox, proximal; RA FAC, right atrial fractional area change; TMR, T-wave morphology restitution.

### Sheet: ST12
Supplementary Table 12. Pleiotropy assessment of dynamic cardiac shape lead signals in published cardiac trait GWAS summary statistics and GWAS catalog
PC	Lead SNV	Nearest Gene	GWAS_SNPs	Trait [Literature review]	Author [Literature review]	reported_trait [gwas catalog]	reported_trait [gwas catalog] (extended)
1	5:132409975_CT_C	HSPA4	rs55747751; 5:132409975_CT_C; rs72801474	DBP, DCM, RVEF	Keaton et al 2024; Zheng et al 2024; Aung et al	Waist circumference adjusted for body mass index; Diastolic blood pressure; Genital polyps; Triglycerides in very large VLDL; Gamma glutamyl transferase levels; Cholesterol to Total Lipids in Small VLDL percentage; Chronic obstructive pulmonary disease liability (machine learning-based score); Free Cholesterol to Total Lipids in Medium VLDL percentage; A body shape index; Waist-to-hip ratio adjusted for BMI; Omega-6 fatty acids to total fatty acids percentage; Total lipids in very large VLDL; Total triglycerides levels; Free cholesterol in very large HDL; Triglycerides in VLDL; Concentration of very large VLDL particles; Triglycerides to Total Lipids in Very Small VLDL percentage; Cholesterol to Total Lipids in Very Large VLDL percentage; Free cholesterol levels in chylomicrons and extremely large VLDL; Concentration of chylomicrons and extremely large VLDL particles; Phospholipid levels in chylomicrons and extremely large VLDL; Cholesteryl Esters to Total Lipids in Very Large VLDL percentage; Cholesterol to Total Lipids in Medium VLDL percentage; Triglycerides in medium VLDL; Free Cholesterol to Total Lipids in Small LDL percentage; Polyunsaturated fatty acids to monounsaturated fatty acids ratio; Free Cholesterol to Total Lipids in Small VLDL percentage; Triglycerides to Total Lipids in Small VLDL percentage; Triglycerides in small VLDL; Phospholipids to Total Lipids in Small VLDL percentage; Triglyceride to phosphoglyceride ratio; Cholesteryl Esters to Total Lipids in Medium VLDL percentage; Triglycerides to Total Lipids in Medium VLDL percentage; Triglycerides in large VLDL; Linoleic acid to total fatty acids percentage; Free Cholesterol to Total Lipids in Large HDL percentage; Free Cholesterol to Total Lipids in Large LDL percentage; Phospholipids in large VLDL; Lung function (FEV1/FVC); Chronic obstructive pulmonary disease x current smoker interaction (main effect); Chronic obstructive pulmonary disease in non-current smokers; Chronic obstructive pulmonary disease x current smoker interaction (2df); Forced expiratory volume (baseline); Total lipids in large VLDL; Concentration of large VLDL particles; Heel bone mineral density; Gamma glutamyl transpeptidase; Liver enzyme levels (gamma-glutamyl transferase); Creatinine levels; Type 2 diabetes; Polyunsaturated fatty acids to total fatty acids percentage; Headache or HbA1c levels; Calcium (mean, inv-norm transformed); Creatinine levels (UKB data field 30700); Estimated glomerular filtration rate (creatinine); Systolic blood pressure; Creatinine levels in bottom 99% of individuals by creatinine levels; Monounsaturated fatty acid levels; Triglyceride levels; Breast cancer; Uterine fibroids; Waist-hip ratio; Height; Phospholipids in very large VLDL; Lung function (FEV1); FEV1/FVC or irritable bowel syndrome (pleiotropy); FEV1 or irritable bowel syndrome (pleiotropy); Uterine leiomyoma or ER positive breast cancer (pleiotropy); Chronic obstructive pulmonary disease; Forced expiratory volume in 1 second (FEV1); triglyceride (minimum, inv-norm transformed); Breast cancer or lung cancer (pleiotropy); Waist-to-hip ratio adjusted for body mass index or breast cancer (pleiotropy); Waist-to-hip ratio or breast cancer (pleiotropy); Nonalcoholic fatty liver disease (imputed); Cholesteryl Esters to Total Lipids in Very Small VLDL percentage; Cholesterol to Total Lipids in Very Small VLDL percentage; Free Cholesterol to Total Lipids in Small HDL percentage; Phospholipids to Total Lipids in Large HDL percentage; HDL cholesterol levels x alcohol consumption (drinkers vs non-drinkers) interaction (2df); Triglyceride levels in current drinkers; Triglyceride levels x alcohol consumption (drinkers vs non-drinkers) interaction (2df); HDL cholesterol levels x alcohol consumption (regular vs non-regular drinkers) interaction (2df); Triglyceride levels x alcohol consumption (regular vs non-regular drinkers) interaction (2df); triglyceride (mean, inv-norm transformed); Uterine leiomyoma or breast cancer (pleiotropy); Waist-hip index; Triglycerides
1	rs11786896	PLEC	rs11785441; rs56233017; rs11784619; rs11786896	PA/Ao, Diastole, RVESV, RVEF, RVESV Indexed, restingHR, DBP, strainrad, RVEF	Pirruccello et al., 2022; Eppinga et al., 2016; Keaton et al 2024; Tadros et al., 2021; Aung et al; Mensah-Kane et al., 2021	Resting heart rate; Diastolic blood pressure; Pulse rate (UKB data field 102); Left ventricular ejection fraction (MTAG); Left ventricular global radial strain (MTAG); Electrocardiogram morphology (amplitude at temporal datapoints); Height (baseline); Left ventricular end systolic volume (indexed to body surface area); Left ventricular ejection fraction; Left ventricular global radial strain; Left ventricular global circumferential strain; Creatinine levels; Creatinine levels (UKB data field 30700); PR interval; Estimated glomerular filtration rate (creatinine); Serum creatinine levels; Alzheimer's disease (MTAG); Right ventricular ejection fraction; Estimated glomerular filtration rate based on creatinine and cystatin C in bottom 99% of individuals by creatinine levels; Atrial fibrillation; ECG latent space; Right ventricular end systolic volume; Creatinine levels in bottom 99% of individuals by creatinine levels; heart rate (HR, maximum, inv-normal transformed); heart rate (HR, mean, inv-normal transformed); Height
1	rs2042995	TTN	rs376136055; rs6735077; rs6755784; rs2303838; rs12988307; rs2562845; rs1429094; rs71394376; rs2255167; rs2042995; rs66677602; rs922984; rs7559166; rs55863869; rs111692972	RAMax, RVEDV/LVEDVRatio, LVESV, LVESVIndexed, LVEF, RVESV, RVESVIndexed, RVEF, LVEDVIndexed, LVSVIndexed, RAMin, RAFAC, descendingaortadiameter, RVSVIndexed, LVSV, RVEDV, RVEDVIndexed, RAMaxIndexed, RAMinIndexed, lapef, DCM, RVSV, restingHR, Fractaldimension, LVM, LVEDV, CardiacshapeEDPC1, QTinterval, JTinterval, spQRSTa, QRSinterval, PRinterval, restingQT, Shortaxis_length	Pirruccello et al., 2022; Ahlberg et al., 2021; Tadros et al., 2021; Aung et al; Zheng et al 2024; Pirruccello et al., 2020; Mensah-Kane et al., 2021; Meyer et al., 2020; Aung et al., 2019; Young - unpublished; Ntalla et al., 2020; Duijvenboden et al., 2021; Mendez-Giraldez R; Vukadinovic et al., 2022	12-lead ECG morphology phenotype; Left atrial passive emptying fraction; Myocardial fractal dimension (slice 2); Myocardial fractal dimension (slice 3); Myocardial fractal dimension (slice 4); Left ventricular mass indexed by body surface area; Left ventricular mass; Waist-to-hip ratio adjusted for BMI x sex interaction; Dilated cardiomyopathy (MTAG); Cardiovascular delta age (difference between cardiac MRI-predicted and chronological age); Left ventricular end-diastolic volume; Left ventricular end-systolic volume; Left ventricular ejection fraction; PR interval; Right ventricular ejection fraction (MTAG); Right ventricular end systolic volume; Right ventricular end diastolic volume; Right ventricular ejection fraction
1	rs2644262	FHOD3	rs2047273; rs369533272; 18:34219777_G_GTT; rs2644262; rs2848923; rs34617432; rs2848901; rs501740; rs503274	LVEF, RVEF, PDSRrr/PDSRll, HCM, JT interval, QRS interval, LVMWT, DCM, RVESV	Pirruccello et al., 2020; Pirruccello et al., 2022; Harper et al., 2021; Thanaj et al., 2021; Thanaj et al., 2022; Tadros et al 2025; Young - unpublished; Aung et al., 2023; Zheng et al 2024; Aung et al; Tadros et al., 2021	Longitudinal peak diastolic strain rate; Radial peak diastolic strain rate; Hypertrophic cardiomyopathy (MTAG); Hypertrophic cardiomyopathy; Hypertrophic cardiomyopathy (sarcomere-negative); Electrocardiogram morphology (amplitude at temporal datapoints); Right ventricular end systolic volume
1	rs28579893	CLCNKA	rs1976402; rs10927875; rs3961710; rs1763607; rs1763604; rs1048302; rs1048238; rs1739843; rs945416; rs945425; rs9442216	lvedvi, lvedv, lvesvi, DCM, HCM, LVESV, Heart failure, Non-ischaemic HFrEF, RVEF, LVESV Indexed, RVESV Indexed, LVEF, DCM, HCM, Heart failure, JT interval	Pirruccello et al., 2020; Tadros et al., 2021; Villard E 2011; Henry et al 2025; Pirruccello et al., 2022; Zheng et al 2024; Harper et al., 2021; Tadros et al 2025; Stark K 2010; Cappola TP 2010; Young - unpublished; Aung et al., 2019; Aung et al	Type 2 diabetes; Non-ischemic heart failure with reduced ejection fraction; Heart failure with reduced ejection fraction (MTAG); Heart failure; Hypertrophic cardiomyopathy (sarcomere-negative); Gamma glutamyl transferase levels; Dilated cardiomyopathy; Dilated cardiomyopathy (MTAG); Hypertrophic cardiomyopathy; Hypertrophic cardiomyopathy (sarcomere negative); Hypertrophic cardiomyopathy (MTAG); Primary/intrinsic cardiomyopathies (PheCode 425.1); Left ventricular end-systolic volume; Left ventricular ejection fraction; Heart failure (MTAG); ECG cardiac MRI latent space; Left ventricular end-diastolic volume; Left ventricular global circumferential strain; Left ventricular global radial strain; Heart failure (multivariate analysis); Right ventricular ejection fraction; Cardiac defibrillator in situ (PheCode 426.92); Heart failure with reduced EF [Systolic or combined heart failure] (PheCode 428.3); Congestive heart failure; nonhypertensive (PheCode 428); Congestive heart failure (CHF) NOS (PheCode 428.1); Right ventricular ejection fraction (MTAG); Cardiomyopathy (PheCode 425); Hypertrophic cardiomyopathy (sarcomere positive); Supranormal left ventricular ejection fraction
1	rs34123659	LINC00964	rs12541595; rs200712209; 8:125858538_GA_G; rs35006907; rs34866937; rs7461129; rs10107090	LVESV, DCM, LVEF, LVESV Indexed, RVEF, LVMWT, Fractal dimension, PR interval, DCM, spQRSTa, HCM, LVDD - diastolic internal dimension	Tadros et al., 2021; Pirruccello et al., 2022; Aung et al., 2019; Aung et al., 2023; Meyer et al., 2020; Ntalla et al., 2020; Zheng et al 2024; Young - unpublished; Tadros et al 2025; Wild et al., 2017
1	rs34234056	SLC6A6	rs73028849			Heart failure (multivariate analysis); Photoreceptor cell layer thickness phenotypes (MTAG); Right ventricular end systolic volume
1	rs373980643	CENPW	rs9388498; rs11423823; rs373980643; rs1591805; rs9401890; rs4549631	LVMi, LVEDV, RVESV Indexed, RVESV, RVEDV, CAD, QRS interval, QRS duration - exome	Khurshid et al., 2022; Pirruccello et al., 2022; ; Young - unpublished; Prins & Mead, 2018	Feeling nervous; Neurociticism; Brain shape (segment 5); Age when finished full-time education (standard GWA); Hip circumference adjusted for BMI; CLPS protein levels; aparc-pial rh area lateralorbitofrontal; PPY protein levels; Hematocrit; Brain region volumes; Waist-to-hip ratio or colorectal cancer (pleiotropy); Type 1 diabetes; Appendicular lean mass; Lymphocyte count (UKB data field 30120); Lymphocyte count; White blood cell count; Volume of heart; Whole body fat free mass (UKB data field 23101); General cognitive ability; Basal cell carcinoma; Coronary artery disease; Waist-hip index; Waist-to-hip ratio adjusted for BMI; A body shape index; hematocrit (maximum, inv-norm transformed); hemoglobin (maximum, inv-norm transformed); Male-pattern baldness; Impedance of arm right (UKB data field 23109); Impedance of whole body (UKB data field 23106); Attention deficit hyperactivity disorder or autism spectrum disorder or intelligence (pleiotropy); Type 2 diabetes; Whole brain restricted directional diffusion (multivariate analysis); PNLIPRP1 protein levels; Glycine levels; Lung function (FEV1/FVC); Hemoglobin; FEV1 FVC ratio Z score (UKB data field 20258); SERPINI2 protein levels; Intelligence (MTAG); Fat-free mass; Cortical surface area (global PC1); Household income (MTAG); Educational attainment; Height; Cortical surface area; Ventral frontal thickness; Dorsomedial frontal area; Cortical thickness; Node-level brain connectivity (multivariate analysis); Educational attainment (years of education); Cognitive performance (MTAG); Educational attainment (MTAG); Highest math class taken; Highest math class taken (MTAG); Fluid intelligence score (baseline); Vertex-wise cortical thickness; Vertex-wise sulcal depth; Weight (UKB data field 21002); Whole body water mass (UKB data field 23102); Subcortical volume (MOSTest); Body surface area; Superior temporal area (unadjusted for global measures); Income (MTAG); SIOPS occupational score (MTAG); CAMSIS occupational score (MTAG); ISEI occupational score (MTAG); Dorsomedial frontal area (unadjusted for global measures); Precuneus area (unadjusted for global measures); Parsopercularis area (unadjusted for global measures); Retinal thickness (pixel 59_52); Follicle stimulating hormone levels; IGF 1 (UKB data field 30770); Free androgen index; Body fat percentage; Cortical surface area (visual PC2); Intraocular pressure; Impedance of arm left (UKB data field 23110); Type 2 diabetes mellitus adjusted for BMI or coronary artery disease (pleiotropy); Myocardial infarction; FEV1/FVC ratio; Vertical cup-disc ratio; Soy sauce liking; Free testosterone levels; Optic disc size; CTRL protein levels; CTRC protein levels; aparc-a2009s lh area S-orbital-med-olfact; CELA3A protein levels; PLA2G1B protein levels; Infant length; Glycoprotein acetyls levels; Occipital area; Orbitofrontal area; Bioavailable testosterone levels; T2 brain MRIs Unsupervised Deep learning derived Imaging Phenotypes (dimension 39); Body fat percentage and type 2 diabetes (pairwise); Menarche (age at onset); Whole brain restricted isotropic diffusion (multivariate analysis); Whole brain free water diffusion (multivariate analysis); Body fat percentage (UKB data field 23099); Cortical thickness (MOSTest); height (minimum, inv-normal transformed); Height (maximum, inv-normal transformed); Substance use disorder; Glycated haemoglobin HbA1c levels (UKB data field 30750); Blood pressure; Triglyceride levels (MTAG); Low-density lipoprotein levels (MTAG); Abdominal adipose tissue volumes (adjusted for BMI and height); Glutamine levels; Delayed neurodevelopment; CGA protein levels; Red blood cell count; What is your height? (cm, inv-normal transformed); height (mean, inv-normal transformed); Bone mineral density (paediatric, skull); Hand grip strength left (UKB data field 46); Mosaic loss of chromosome X; Tobacco use disorder; white blood cell count (WBC, mean, inv-norm transformed); Pelvic inlet width; Balding type 1; C-reactive protein levels; C-reactive protein levels (UKB data field 30710); C-reactive protein; Neutrophil count; Caffeine consumption from coffee or tea; Body size (confirmatory factor analysis Factor 21); Total bilirubin levels (UKB data field 30840); Standing height (UKB data field 50); Total bilirubin levels; FRZB protein levels; Height (baseline); Physical function (baseline); Brain morphology (MOSTest); Forced expiratory volume (baseline); Hand grip strength (baseline); Smoking initiation; Anterior thigh muscle volume; Posterior thigh muscle volume; Multi-trait sex score; Liver volume; Lung function (forced vital capacity); C-reactive protein levels (MTAG); Forced vital capacity (FVC); Histidine levels
1	rs533030436	GOSR2	rs197920; rs17608766	Prox PA Systole Indexed, RVESV, PA Root, RVEDV Indexed, RVESV Indexed, PA Root Indexed, RVEDV, Prox PA Diastole Indexed, Prox PA Systole, Prox PA Diastole, RA Max, RA Min, RA Max Indexed, RA Min Indexed, RVEF, resting QT, Fractal dimension, QRS duration - exome, QT interval, QRS interval, CAD, Cardiac shape ED PC1, Cardiac shape ED PC2, PP, Heart failure	Pirruccello et al., 2022; Aung et al; Bihlmeyer NA; Meyer et al., 2020; Prins & Mead, 2018; Young - unpublished; ; Keaton et al 2024; Sun et al 2024; Henry et al 2025	Systolic blood pressure; Coronary artery disease; Aortic root size; QRS duration; QRS complex (Cornell); Pulse pressure; Cardiovascular disease; QT interval; Mean arterial pressure; Blood pressure; Ascending aorta distensibility; Electrocardiogram morphology (amplitude at temporal datapoints); 12-lead ECG morphology phenotype; Myocardial fractal dimension (slice 2); Myocardial fractal dimension (slice 4); Myocardial fractal dimension (slice 3); Medication use (calcium channel blockers); Carotid intima-media thickness (MTAG); Hypertension; Systolic blood pressure (UKB data field 4080); Systolic blood pressure (MTAG); Atrial fibrillation; Right ventricular ejection fraction (MTAG); Right ventricular end systolic volume; Medication use for hypertension (number of purchases); ECG cardiac MRI latent space; Cardiac MRI latent space; Hemoglobin concentration; Cryptic phenotype that captures autosomal dominant polycystic kidney disease severity; Right ventricular end diastolic volume; Ascending aorta strain; Left ventricular end diastole anterospetal wall thickness; Diastolic blood pressure; Heart failure (MTAG); Coronary artery disease (MTAG); Heart failure; Aortic valve area; Aortic valve peak velocity; Aortic valve mean gradient; Aortic valve area (MTAG); Aortic valve peak velocity (MTAG); Atrial flutter (PheCode 427.22); heart rate (HR, mean, inv-normal transformed); heart rate (HR, minimum, inv-normal transformed); Takes medication for high blood pressure?; High blood pressure / hypertension; Congenital heart disease (anomalies of thoracic arteries and veins); Medication use (agents acting on the renin-angiotensin system); Electrocardiographic traits (multivariate); R and S amplitude difference in lead aVL; R amplitude of combined wave in lead aVL; systolic blood pressure (SBP, mean, inv-normal transformed); Heart failure (multivariate analysis); Cardioembolic stroke (MTAG); ECG latent space; Mitral valve annular diameter (left ventricle diastole); End-diastolic bi-ventricular shape (principal component 1); End-diastolic bi-ventricular shape (principal component 2)
1	rs653178	ATXN2	rs7310615; rs3184504; rs4766578; rs35350651; rs10774625; rs7137828; rs597808; rs653178	LVEDV, lvedvi, Asc Aorta Diam Indexed, RVEDV, RVESV, Prox PA Diastole, PA/Ao Diastole, LVEDV Indexed, LVESV, LVESV Indexed, LVSV Indexed, PA/Ao Systole, RVESV Indexed, RVEDV Indexed, LVSV, descending aorta diameter, Coronary artery disease, Left ventricular internal diastolic dimension, Systolic blood pressure, Diastolic blood pressure, RVSV, restingHR, Heart failure, Cardiac shape ED PC1	Aung et al., 2019; Pirruccello et al., 2020; Tadros et al., 2021; Pirruccello et al., 2022; Shah et al., 2020; Nikpay M 2015; Wild PS 2017; Warren HR 2017; Aung et al; Mensah-Kane et al., 2021; Keaton et al 2024; Henry et al 2025	Lymphocyte percentage of white cells; Neutrophil percentage of white cells; UROD protein levels; L1CAM protein levels; SSNA1 protein levels; LILRA3 protein levels; MMP1 protein levels; PDCD6 protein levels; LCN2 protein levels; NTRK3 protein levels; MYDGF protein levels; LBR protein levels; NT5C protein levels; MDK protein levels; CIRBP protein levels; DAG1 protein levels; EDF1 protein levels; EDIL3 protein levels; EIF2AK2 protein levels; CXCL1 protein levels; DNAJB14 protein levels; DNAJB1 protein levels; DUT protein levels; DTYMK protein levels; CLEC1B protein levels; CLEC3B protein levels; CLEC4A protein levels; CRH protein levels; COMP protein levels; CFP protein levels; CRTAC1 protein levels; White blood cell count (eosinophil); Impedance of arm right (UKB data field 23109); Impedance of arm left (UKB data field 23110); C1RL protein levels; HPSE protein levels; IGDCC4 protein levels; TMSB10 protein levels; FAP protein levels; TIGIT protein levels; TOR1AIP1 protein levels; TLR3 protein levels; ITGB6 protein levels; ITGAV protein levels; KIR2DL3 protein levels; VSIR protein levels; GRHPR protein levels; GRSF1 protein levels; PLXNB3 protein levels; PSAP protein levels; SCPEP1 protein levels; SOD3 protein levels; SPINT2 protein levels; SPINK5 protein levels; SNX15 protein levels; POSTN protein levels; PRKRA protein levels; RETN protein levels; SELP protein levels; Blood cell traits latent factor 3 (white cell); Interleukin-2 receptor subunit beta levels; L-selectin levels; CD5 antigen-like levels; Eosinophil side fluorescence distribution width; Rheumatoid arthritis; Systolic blood pressure; Eosinophil count; Intraocular pressure; Interferon gamma-induced protein 10 levels; Vitiligo; Monokine induced by gamma interferon levels; UBE2L6 protein levels; UBXN1 protein levels; USP25 protein levels; TYMP protein levels; KLRK1 protein levels; STAMBP protein levels; NMI protein levels; NAGK protein levels; Peripheral artery disease in non diabetes; DNAJC6 protein levels; DFFA protein levels; Total cholesterol in HDL2; Total cholesterol levels in HDL; Interleukin-27 levels; C-X-C motif chemokine 16 levels; Glycated hemoglobin levels; Preeclampsia (maternal genotype effect); Stroke (MTAG); ATP6V1G1 protein levels; HMCN2 protein levels; HNRNPUL1 protein levels; IGBP1 protein levels; CASC3 protein levels; CASP8 protein levels; TNFSF12 protein levels; TALDO1 protein levels; JAM2 protein levels; KIR2DL2 protein levels; GLOD4 protein levels; RWDD1 protein levels; SCARA5 protein levels; Heart failure; Orotidine levels; Kynurenine levels; Nicotinamide levels; X-12127 levels; Number of non-cancer illnesses (standard GWA); Phospholipids in small LDL (UKB data field 23546); Preeclampsia or eclampsia; Linoleic acid levels; Omega-6 fatty acid levels; Elevated white blood cell count (PheCode 288.2); Other venous embolism and thrombosis (PheCode 452); Atherosclerosis of the extremities (PheCode 440.2); platelet count (mean, inv-norm transformed); chloride (minimum, inv-norm transformed); eosinophil (absolute count, minimum, inv-norm transformed); eosinophil (absolute count, mean, inv-norm transformed); Systolic blood pressure x alcohol consumption (light vs heavy) interaction (2df test); Systolic blood pressure x alcohol consumption interaction (2df test); Diastolic blood pressure x alcohol consumption interaction (2df test); Mean arterial pressure x alcohol consumption (light vs heavy) interaction (2df test); Mean arterial pressure x alcohol consumption interaction (2df test); HDL cholesterol levels in current drinkers; HDL cholesterol levels x alcohol consumption (drinkers vs non-drinkers) interaction (2df); LDL cholesterol levels x alcohol consumption (drinkers vs non-drinkers) interaction (2df); LDL cholesterol levels x alcohol consumption (regular vs non-regular drinkers) interaction (2df); HDL cholesterol levels x alcohol consumption (regular vs non-regular drinkers) interaction (2df); Autoimmune traits; Fibrinogen levels; White matter microstructure (mode of anisotropy); MMP12 protein levels; LRRN1 protein levels; Basophil count; Monocyte count; Total phosphoglycerides levels; Phospholipids in very large HDL; Direct low density lipoprotein levels (UKB data field 30780); Total cholines levels; Total lipids in very large HDL; Concentration of very large HDL particles; Total fatty acids; Fibrinogen levels or factor VII levels (pleiotropy); Venous thromboembolism or fibrinogen levels (pleiotropy); Coronary artery disease or fibrinogen levels (pleiotropy); Apolipoprotein A-I levels; Polyunsaturated fatty acids; Phosphatidylcholine and other choline levels; Free cholesterol levels; Omega-6 fatty acids levels; Mean diameter of HDL particles; CLEC4D protein levels; Hemoglobin A1c levels; Lymphocyte count; Hemoglobin; CSF2RB protein levels; CSF2RA protein levels; Linoleic acid (18:2) levels; Total bilirubin levels; Sphingomyelins levels; Serum levels of protein THPO; Node-level brain connectivity (multivariate analysis); Edge-level brain connectivity (multivariate analysis); LDL x depression interaction (2df test); Left ventricular end-diastolic volume; Medication use (agents acting on the renin-angiotensin system); Medication use (beta blocking agents); Medication use (diuretics); BMI and adiposity (confirmatory factor analysis Factor 7); Hypertension; Diastolic blood pressure (UKB data field 4079); Thyroid stimulating hormone levels; Impedance of whole body (UKB data field 23106); IL15 protein levels; CCL17 protein levels; CD2AP protein levels; CANT1 protein levels; EPO protein levels; TNFRSF10C protein levels; ESM1 protein levels; F11R protein levels; KDR protein levels; PILRB protein levels; PILRA protein levels; BMI at birth; Myeloproliferative neoplasms; Bone marrow fat fraction of thoracic vertebra 8; Bone marrow fat fraction of lumbar vertebra 5; TNF-beta levels; Diastolic blood pressure; Blood cell traits latent factor 9 (white cell); Hepatocyte growth factor levels; Interleukin-1 receptor antagonist protein levels; CXCL12 protein levels; Adenosine deaminase CECR1 levels; Vascular cell adhesion protein 1 levels; Gluteofemoral adipose tissue or endometrial cancer (pleiotropy); Serum urate levels; Dyslexia; Hospital frailty risk score; systolic blood pressure (SBP, maximum, inv-normal transformed); Sodium (mean, inv-norm transformed); Ischemic heart disease (PheCode 411); Hypothyroidism (PheCode 244); platelet count (maximum, inv-norm transformed); Endometrial cancer; Takes medication for high blood pressure?; High blood pressure / hypertension; Cholesteryl Esters to Total Lipids in Large HDL percentage; Cholesterol to Total Lipids in Large HDL percentage; Heart attack; monocyte (absolute count, maximum, inv-norm transformed); monocyte (absolute count, mean, inv-norm transformed); neutrophil (fraction, minimum, inv-norm transformed); Triglycerides in HDL; diastolic blood pressure (DBP, maximum, inv-normal transformed); Concentration of small LDL particles; Phospholipids in small LDL; Triglycerides in medium HDL; Free Cholesterol to Total Lipids in Small HDL percentage; lymphocyte (fraction, maximum, inv-norm transformed); lymphocyte (fraction, minimum, inv-norm transformed); lymphocyte (fraction, mean, inv-norm transformed); lymphocyte (absolute count, maximum, inv-norm transformed); neutrophil (fraction, maximum, inv-norm transformed); Linoleic acid to total fatty acids percentage; neutrophil (fraction, mean, inv-norm transformed); Free Cholesterol to Total Lipids in Large HDL percentage; monocyte (absolute count, minimum, inv-norm transformed); Phospholipids to Total Lipids in Large HDL percentage; lymphocyte (absolute count, mean, inv-norm transformed); Essential hypertension (PheCode 401.1); chloride (mean, inv-norm transformed); Thyroid problems; Colorectal cancer; Parental longevity (father's age at death); Coronary artery disease; Chronic inflammatory diseases (ankylosing spondylitis, Crohn's disease, psoriasis, primary sclerosing cholangitis, ulcerative colitis) (pleiotropy); Tonsillectomy; Red blood cell count; Height; Cardiovascular disease; White blood cell count; Hypothyroidism; Glaucoma (multi-trait analysis); Apolipoprotein A1 levels; HDL cholesterol levels; Small vessel stroke (CCSp classification); Small vessel stroke (CCS or TOAST classification); Hemoglobin levels; Total cholesterol levels; Primary sclerosing cholangitis; Systolic blood pressure (cigarette smoking interaction); High density lipoprotein cholesterol levels; Diastolic blood pressure (cigarette smoking interaction); Low density lipoprotein cholesterol levels; Celiac disease; Inflammatory bowel disease; Autoimmune hepatitis type-1; Platelet count; Colorectal or endometrial cancer; Cancer (pleiotropy); Cancer; Hematocrit; Plateletcrit; Granulocyte count; Hemoglobin concentration; Reticulocyte count; Myeloid white cell count; Sum basophil neutrophil counts; Sum neutrophil eosinophil counts; Neutrophil count; Type 1 diabetes; Coronary heart disease; High light scatter reticulocyte percentage of red cells; High light scatter reticulocyte count; Type 1 diabetes autoantibodies in high risk HLA genotype individuals (time to event); Immature fraction of reticulocytes; Blood protein levels; Beta-2 microglubulin plasma levels; Red blood cell traits; Metabolic syndrome; Multiple sclerosis; WARS protein levels; TXNDC15 protein levels; VNN2 protein levels; XCL1 protein levels; KLRB1 protein levels; KLK7 protein levels; KLRD1 protein levels; KLRF1 protein levels; LAIR1 protein levels; PECAM1 protein levels; PEAR1 protein levels; MARCO protein levels; NOS3 protein levels; NOTCH1 protein levels; PDCD1 protein levels; LMNB2 protein levels; MAD1L1 protein levels; LY9 protein levels; OSM protein levels; LY96 protein levels; LY75 protein levels; NCR1 protein levels; LILRB4 protein levels; MICB or MICA protein levels; PCDH17 protein levels; LILRA2 protein levels; MYOC protein levels; PAG1 protein levels; PAPPA protein levels; NPL protein levels; NPC2 protein levels; NRCAM protein levels; LILRA5 protein levels; LTA protein levels; OSCAR protein levels; Birth weight; Offspring birth weight; IgA levels; Latent autoimmune diabetes vs. type 2 diabetes; Left ventricular end-systolic volume; Endometrial cancer (endometrioid histology); Acetate levels; Whole brain restricted directional diffusion (multivariate analysis); Hashimoto thyroiditis; Haemoglobin concentration (UKB data field 30020); CWC15 protein levels; CTSS protein levels; CXCL9 protein levels; IL27 protein levels; CXCL13 protein levels; CXCL11 protein levels; CXCL16 protein levels; DCTPP1 protein levels; EFNA4 protein levels; CXCL10 protein levels; DEFA1 or DEFA1B protein levels; High light scatter reticulocyte percentage (UKB data field 30290); Ischemic stroke or factor VII levels (pleiotropy); Ischemic stroke or tissue plasminogen activator levels (pleiotropy); Ischemic stroke or plasminogen activator inhibitor 1 levels (pleiotropy); Ischemic stroke or von Willebrand factor levels (pleiotropy); Ischemic stroke or factor XI levels (pleiotropy); Ischemic stroke or factor VIII levels (pleiotropy); Ischemic stroke or fibrinogen levels (pleiotropy); Cholesterol levels (UKB data field 30690); Coronary artery disease or tissue plasminogen activator levels (pleiotropy); Coronary artery disease or plasminogen activator inhibitor 1 levels (pleiotropy); Apolipoprotein A levels (UKB data field 30630); Serum total cholesterol levels; Total Cholesterol in small LDL; Total cholesterol to total lipids ratio in small LDL; Total lipids in small LDL; Esterified cholesterol levels; HDL cholesterol levels (UKB data field 30760); Immature reticulocyte fraction (UKB data field 30280); Haematocrit percentage (UKB data field 30030); CST7 protein levels; CPVL protein levels; CRTAM protein levels; High light scatter reticulocyte count (UKB data field 30300); CLSTN3 protein levels; CR1 protein levels; CST3 protein levels; CLEC7A protein levels; CSF1R protein levels; Total cholesterol to total lipids ratio in medium LDL; Cholesterol esters in medium LDL; Free cholesterol in medium LDL; Cholesteryl esters to total lipids ratio in medium LDL; Total lipid levels in medium LDL; Concentration of medium LDL particles; Phospholipids in medium LDL; Total lipids in IDL; Total cholesterol to total lipids ratio in large LDL; Total cholesterol in large LDL; Stroke; Ischemic stroke (small-vessel); Ischemic stroke (large artery atherosclerosis); Total lipids in large LDL; Total cholesterol in medium LDL; Total cholesterol levels in LDL; Free cholesterol in large LDL; Cholesterol esters in small LDL; Cholesteryl esters to total lipids ratio in small LDL; Total cholesterol in HDL3; C-C motif chemokine 3 levels; Appendicular lean mass; Serum levels of protein CXCL11; Vitamin D-binding protein levels; Vitamin D-binding protein levels (adjusted for GC haplotype); Autoimmune thyroid disease; Body mass index; Tumor necrosis factor levels; Reticulocyte fraction of red cells; Medication use (calcium channel blockers); Medication use (thyroid preparations); Central Memory CD4+ T cell Absolute Count; CD4+ T cell Absolute Count; T cell Absolute Count; CD4 on naive CD4+ T cell; IDP dMRI TBSS OD Posterior corona radiata R; Hypertension (confirmatory factor analysis Factor 12); Hip circumference adjusted for BMI; Inflammatory markers and poor diet (confirmatory factor analysis Factor 30); Cystatin C plasma levels; Vascular cell adhesion protein 1 levels (VCAM1.2967.8.1); Total protein levels (UKB data field 30860); Total bilirubin levels (UKB data field 30840); Reticulocyte count (UKB data field 30250); Monocyte count (UKB data field 30130); Neutrophill count (UKB data field 30140); ARSA protein levels; C1QA protein levels; BTN3A2 protein levels; BAP18 protein levels; AMIGO2 protein levels; ARSB protein levels; AXL protein levels; Free cholesterol in IDL; Concentration of IDL particles; Phospholipids in IDL; Cholesteryl esters to total lipids ratio in large LDL; Cholesterol esters in large LDL; Ischemic stroke; Concentration of large LDL particles; Phospholipids in large LDL; GZMA protein levels; HGF protein levels; HLA E protein levels; HLA DRA protein levels; HS6ST1 protein levels; ICAM2 protein levels; ICAM1 protein levels; ICAM3 protein levels; Height (baseline); IFI30 protein levels; IDO1 protein levels; IGF1R protein levels; IGSF8 protein levels; IL12A or IL12B protein levels; IL12B protein levels; IL16 protein levels; IL12RB1 protein levels; CCL18 protein levels; CCL21 protein levels; CCL22 protein levels; CCL5 protein levels; CD160 protein levels; CD163 protein levels; CD200R1 protein levels; CD6 protein levels; CD22 protein levels; CD244 protein levels; CD300E protein levels; CD300LF protein levels; CD5 protein levels; CD4 protein levels; CD48 protein levels; CCL3 protein levels; CCL4 protein levels; CD226 protein levels; CD5L protein levels; CD274 protein levels; CD40 protein levels; TCOF1 protein levels; FCRL6 protein levels; TNFRSF10A protein levels; TNFRSF10B protein levels; TNF protein levels; TPP1 protein levels; GCNT1 protein levels; CEACAM8 protein levels; TIMP1 protein levels; FRZB protein levels; GBP1 protein levels; CD7 protein levels; CD74 protein levels; CD79B protein levels; CD83 protein levels; CD72 protein levels; STC2 protein levels; TGFA protein levels; THOP1 protein levels; FCER2 protein levels; FCAMR protein levels; FCAR protein levels; FASLG protein levels; TNR protein levels; FGFBP1 protein levels; CDH17 protein levels; CDH5 protein levels; FCGR3B protein levels; FCGR2A protein levels; TINAGL1 protein levels; TLR1 protein levels; TNFRSF1B protein levels; TNFRSF8 protein levels; TNFRSF9 protein levels; FGF2 protein levels; GALNT10 protein levels; GALNT3 protein levels; ADAM8 protein levels; ADGRG1 protein levels; ADGRE5 protein levels; ADAM15 protein levels; ADA2 protein levels; ADGRE1 protein levels; ADGRE2 protein levels; ADA protein levels; AGER protein levels; IL2RB protein levels; ITGB2 protein levels; IL18R1 protein levels; ITGAL protein levels; ITGA5 protein levels; KAZALD1 protein levels; KCTD5 protein levels; VCAM1 protein levels; VEGFA protein levels; Retinal venular width; GP1BA protein levels; GPC1 protein levels; GSN protein levels; Alanine aminotransferase levels; Aspartate aminotransferase levels; Systolic blood pressure (MTAG); Fasting insulin; Glycated hemoglobin HbA1c levels; Liver enzyme levels (alanine transaminase); RBP5 protein levels; SDK2 protein levels; SIT1 protein levels; SKAP1 protein levels; SLAMF7 protein levels; SLAMF6 protein levels; SLAMF8 protein levels; SORT1 protein levels; PLXNB2 protein levels; SIRPB1 protein levels; SNRPB2 protein levels; PTPRC protein levels; PTPRB protein levels; PTPRH protein levels; SIGLEC6 protein levels; SIAE protein levels; SIGLEC10 protein levels; SIGLEC1 protein levels; PRCP protein levels; PTPRM protein levels; SCLY protein levels; SHISA5 protein levels; RSPO1 protein levels; RNASET2 protein levels; ROBO1 protein levels; RNASE6 protein levels; SEMA4D protein levels; SEMA7A protein levels; SIGLEC7 protein levels; SIGLEC9 protein levels; PRTN3 protein levels; RELT protein levels; SEMA3F protein levels; Rheumatoid arthritis (rheumatoid factor and/or anti-cyclic citrullinated peptide seropositive); Non-HDL cholesterol levels; Hypothyroidism or rheumatoid arthritis (pleiotropy); Sarcoidosis; Heart failure (multivariate analysis); Interleukin-12 subunit beta levels; C-X-C motif chemokine 10 levels; C-X-C motif chemokine 9 levels; Natural killer cell receptor 2B4 levels; T-cell surface glycoprotein CD5 levels; C-X-C motif chemokine 11 levels; Quinolinate levels; Annual healthcare cost; Leukocyte telomere length or COVID-19 infection (MTAG); Blood cell traits latent factor 6 (red cell (and basophil)); Interleukin-18 levels; NT-3 growth factor receptor levels; Cryptic phenotype that captures autosomal dominant polycystic kidney disease severity; Semaphorin-4D levels; Fibroblast growth factor-binding protein 1 levels; Low affinity immunoglobulin gamma Fc region receptor III-B levels; Primary sclerosing cholangitis (MTAG); Eosinophil side scatter distribution width; Metabolite levels (kynurenine; cmh_kynurenine; Kynurenine); Myeloproliferative neoplasms (MTAG); Whole body fat free mass (UKB data field 23101); Psoriasis; Estimated glomerular filtration rate (creatinine, cystatin c); Estimated glomerular filtration rate (cystatin c); Diastolic blood pressure x depressive symptoms interaction (2df test); X-12100 levels; Venous thromboembolism; Polyunsaturated fatty acid levels; total creatine kinase (maximum, inv-norm transformed); total creatine kinase (mean, inv-norm transformed); total creatine kinase (minimum, inv-norm transformed); Total esterified cholesterol levels; Total fatty acid levels; Total free cholesterol levels; Total lipid levels in lipoprotein particles; Total concentration of lipoprotein particles; Total phospholipid levels in lipoprotein particles; Free cholesterol in very large HDL; Hypothyroidism NOS (PheCode 244.4); Cerebrovascular disease (PheCode 433); Cholesterol levels in very large HDL; Cholesterol esters in very large HDL; Coronary atherosclerosis (PheCode 411.4); Splenomegaly (PheCode 579.2); Free Cholesterol to Total Lipids in Very Large HDL percentage; potassium (maximum, inv-norm transformed); platelet count (minimum, inv-norm transformed); potassium (mean, inv-norm transformed); total cholesterol (mean, inv-norm transformed); total cholesterol (minimum, inv-norm transformed); Cross sectional area of suprarenal descending aorta; Cholesteryl Esters in Large HDL; Cholesterol in Large HDL; Phospholipids in large HDL; high density lipoprotein cholesterol (HDLC, mean, inv-norm transformed); high density lipoprotein cholesterol (HDLC, minimm, inv-norm transformed); Free Cholesterol to Total Lipids in Medium HDL percentage; Concentration of medium HDL particles; Free cholesterol in medium HDL; hemoglobin (maximum, inv-norm transformed); Histidine levels; Total lipids in medium HDL; Takes medication for Thyroid problems?; Albumin levels; mean corpuscular volume (MCV, minimum, inv-norm transformed); Phospholipids in HDL; Cholesterol in Medium HDL; Cholesteryl Esters in Small HDL; mean corpuscular hemoglobin (MCH, minimum, inv-norm transformed); Free cholesterol in small HDL; Concentration of small HDL particles; mean corpuscular hemoglobin (MCH, mean, inv-norm transformed); Cholesterol in Small HDL; mean corpuscular volume (MCV, maximum, inv-norm transformed); mean corpuscular volume (MCV, mean, inv-norm transformed); low density lipoprotein cholesterol (LDLC, mean, inv-norm transformed); Phosphatidylcholine levels; Phosphoglycerides levels; mean corpuscular hemoglobin (MCH, maximum, inv-norm transformed); Saturated fatty acids levels; high density lipoprotein cholesterol (HDLC, maximum, inv-norm transformed); Cholesteryl Esters in Medium HDL; hemoglobin (minimum, inv-norm transformed); hemoglobin (mean, inv-norm transformed); Concentration of large HDL particles; Total lipids in large HDL; Free cholesterol in large HDL; Cholesteryl Esters in HDL; Total Lipids in HDL; Free Cholesterol in HDL; Concentration of HDL particles; Hemoglobin A1c (HbA1c, mean, inv-norm transformed); eosinophil (fraction, mean, inv-norm transformed); hematocrit (maximum, inv-norm transformed); PT international normalized ratio (INR, maximum, inv-norm transformed); low density lipoprotein cholesterol (LDLC, minimum, inv-norm transformed); PT international normalized ratio (INR, minimum, inv-norm transformed); PT international normalized ratio (INR, mean, inv-norm transformed); In your lifetime, have you smoked a total of at least 100 cigarettes?; Other symptoms involving abdomen and pelvis (PheCode 579); eosinophil (fraction, maximum, inv-norm transformed); hematocrit (mean, inv-norm transformed); eosinophil (absolute count, maximum, inv-norm transformed); Hemoglobin A1c (HbA1c, maximum, inv-norm transformed); diastolic blood pressure (DBP, mean, inv-normal transformed); Body mass index (BMI, minimum, inv-normal transformed); Hemoglobin A1c (HbA1c, minimum, inv-norm transformed); Smoking initiation (ever regular vs never regular); Smoking initiation; SjÃ¶gren's syndrome; Reaction time; LDL cholesterol levels; Clinical LDL cholesterol levels; Apolipoprotein B levels; Fibrinogen levels or tissue plasminogen activator levels (pleiotropy); Fibrinogen levels or factor VII levels or factor XI levels or tissue plasminogen activator levels (pleiotropy); Aspartate aminotransferase levels (UKB data field 30650); Total cholesterol minus HDL-C levels; Free cholesterol to total lipids ratio in small HDL; Cholesterol levels in small LDL; Free cholesterol levels in small LDL; Phospholipid levels in small LDL; Total lipid levels in small LDL; Tumor necrosis factor receptor 2 levels; Arthritis (juvenile idiopathic); Myasthenia gravis; Gout; HDL cholesterol; Smoking status (ever vs never smokers); Cholesteryl ester levels in large LDL; Phospholipid levels in large LDL; Total lipid levels in large LDL; Free cholesterol levels in LDL; Free cholesterol levels in large LDL; Cholesteryl ester levels in LDL; Total lipid levels in LDL; Cholesterol levels in large LDL; Phospholipid levels in LDL; Concentration of LDL particles; Free cholesterol levels in medium LDL; Cholesterol to total lipids ratio in medium LDL; Cholesterol levels in medium LDL; Type 2 diabetes mellitus adjusted for BMI or coronary artery disease (pleiotropy); HLA A protein levels; CCL19 protein levels; FLT3 protein levels; ITGAM protein levels; SLAMF1 protein levels; Current medication use (UKB data field 20003); Right ventricular end diastolic volume; Right ventricular stroke volume; Total cholesterol levels (UKB data field 23400); Low fluorescent percentage of reticulocytes; Medium fluorescent percentage of reticulocytes; Total esterified cholesterol levels (UKB data field 23415); Free cholesterol to total lipids in medium VLDL percentage (UKB data field 23597); Free cholesterol in IDL (UKB data field 23528); Free cholesterol in large LDL (UKB data field 23535); Total free cholesterol levels (UKB data field 23419); Aging; Telomere length (principal component 1); Total omega-6 fatty acid levels; red blood cell count (RBC, maximum, inv-norm transformed); Other chronic ischemic heart disease, unspecified (PheCode 411.8); Diseases of white blood cells (PheCode 288); Peripheral vascular disease, unspecified (PheCode 443.9); Hypertension (PheCode 401); Esophagitis, GERD and related diseases (PheCode 530.1); Diseases of esophagus (PheCode 530); GERD (PheCode 530.11); Peripheral vascular disease; Atherosclerosis (PheCode 440); Cross sectional area of thoracic descending aorta; low density lipoprotein cholesterol (LDLC, maximum, inv-norm transformed); Aspartate aminotransferase (AST, mean, inv-norm transformed); Basophil (absolute count, maximum, inv-norm transformed); sodium (minimum, inv-norm transformed); Aspartate aminotransferase (AST, maximum, inv-norm transformed); Allergic rhinitis; KITLG protein levels; PEBP1 protein levels; NHLRC3 protein levels; PAXX protein levels; Leucine levels; Cholesterol to total lipids ratio in very small VLDL; CLEC10A protein levels; CLC protein levels; Cardiometabolic multimorbidity; CD4 on CD4+ T cell; Coronary artery disease (confirmatory factor analysis Factor 16); Primary biliary cholangitis; Triglycerides to total lipids ratio in large LDL; Triglycerides to total lipids ratio in IDL; Cholesterol to total lipids ratio in IDL; Cholesterol to total lipids ratio in large LDL; Triglycerides to total lipids ratio in medium LDL; SUMF2 protein levels; TIMP3 protein levels; AARSD1 protein levels; INSR protein levels; KEL protein levels; GP6 protein levels; RABGAP1L protein levels; PPME1 protein levels; PPCDC protein levels; PRG2 protein levels; PRG3 protein levels; RNASE3 protein levels; Myocardial infarction; Right ventricular end systolic volume; Laminin-2 levels; Platelet glycoprotein Ib alpha chain levels; Reticulocyte production index; Estimated glomerular filtration rate; Coronary artery disease (myocardial infarction, percutaneous transluminal coronary angioplasty, coronary artery bypass grafting, angina or chromic ischemic heart disease); Left ventricle diastolic internal dimension; Parental longevity (father's age at death or father's attained age); Systemic lupus erythematosus; Retinal vascular caliber; KIR2DS4 protein levels; LILRB2 protein levels; NID1 protein levels; Mitral valve prolapse; CTSD protein levels; Free cholesterol to total lipids ratio in very small VLDL; Fibrinogen levels or plasminogen activator inhibitor 1 levels (pleiotropy); CPXM1 protein levels; CSF3R protein levels; Free cholesterol to total lipids ratio in medium HDL; Free cholesterol to total lipids ratio in IDL; Externalizing behaviour (multivariate analysis); Asthma (childhood onset); Urate levels; Asthma (age of onset); Body mass index and systole blood pressure (pairwise); Body mass index and coronary artery disease (pairwise); Body mass index and HDL-C (pairwise); Cholesteryl esters to total lipids ratio in large HDL; Cholesteryl ester levels in HDL; Free cholesterol levels in HDL; Chronic elevation of alanine aminotransferase (cALT) levels; GZMB protein levels; CD101 protein levels; CDCP1 protein levels; TNFSF14 protein levels; TNFSF8 protein levels; FCRL2 protein levels; FUT8 protein levels; ADGRF5 protein levels; Systolic blood pressure (UKB data field 4080); INPP5D protein levels; ITGB7 protein levels; Lifetime smoking; PLA2G15 protein levels; PLAU protein levels; PLAUR protein levels; SIGLEC8 protein levels; Mean spheric corpuscular volume; Pain (pleiotropy); Linoleic acid percentage of total fatty acids; Pelvic bone marrow fat fraction; EGF-like repeat and discoidin I-like domain-containing protein 3 levels; Matrilin-2 levels; Protein kinase C-binding protein NELL2 levels; Large artery stroke (MTAG); Rheumatoid arthritis or type 1 diabetes; Diastolic blood pressure x alcohol consumption (light vs heavy) interaction (2df test); Parental longevity (both parents in top 10%); Parental longevity (combined parental attained age, Martingale residuals); Parental longevity (mother's attained age); Parental longevity (father's attained age); Parental longevity (combined parental age at death); Juvenile idiopathic arthritis (oligoarticular or rheumatoid factor-negative polyarticular); Allergic disease (asthma, hay fever or eczema); Glaucoma (primary open-angle); Eosinophil percentage of white cells; LGALS9 protein levels; LAMP3 protein levels; NELL2 protein levels; NTRK2 protein levels; NUCB2 protein levels; PGLYRP1 protein levels; Addison's disease; Lactate levels; Primary open angle glaucoma (MTAG); Primary open angle glaucoma (multi-trait analysis); Glucose levels; CRLF1 protein levels; DSC2 protein levels; EGFR protein levels; Free cholesterol to total lipids ratio in very large HDL; DLL1 protein levels; DMP1 protein levels; Total cholesterol levels in very large HDL; DPEP2 protein levels; COL28A1 protein levels; Coronary artery disease or factor XI levels (pleiotropy); Coronary artery disease or factor VII levels (pleiotropy); Coronary artery disease or von Willebrand factor levels (pleiotropy); CR2 protein levels; Pappalysin-1 levels; Red blood cell erythrocyte count (UKB data field 30010); IFNL1 protein levels; CD1C protein levels; CD27 protein levels; FLT3LG protein levels; TNFRSF13B protein levels; TREML2 protein levels; TFPI2 protein levels; CDH3 protein levels; CEACAM21 protein levels; TNFRSF4 protein levels; TNFRSF14 protein levels; TNFRSF6B protein levels; TNFSF11 protein levels; IL18BP protein levels; IL18 protein levels; IL2RA protein levels; IL6R protein levels; WFIKKN1 protein levels; Spleen volume; Frailty (Factor 6 - Disability); SPINK2 protein levels; POLR2F protein levels; SELL protein levels; Aging traits (healthspan, parental lifespan or longevity) (multivariate analysis); Bone marrow fat fraction of right proximal femur; Bone marrow fat fraction of thoracic vertebra 12; Bone marrow fat fraction of thoracic vertebra 10; Bone marrow fat fraction of thoracic vertebra 11; Bone marrow fat fraction of lumbar vertebra 1; Mean bone marrow fat fraction of thoracic vertebrae 8-12; Bone marrow fat fraction of thoracic vertebra 9; Mean bone marrow fat fraction of lumbar vertebrae 1-5; Bone marrow fat fraction of lumbar vertebra 2; Bone marrow fat fraction of lumbar vertebra 4; Bone marrow fat fraction of lumbar vertebra 3; Interleukin-23 levels; Neuronal growth regulator 1 levels; Monocyte side scatter; Lactate levels (UKB data field 23471); Aortic stenosis; Aortic valve area (MTAG); Degree of unsaturation; Cholesteryl Esters in VLDL; VLDL cholesterol levels; Cholesteryl Esters to Total Lipids in Very Large HDL percentage; white blood cell count (WBC, maximum, inv-norm transformed); white blood cell count (WBC, mean, inv-norm transformed); white blood cell count (WBC, minimum, inv-norm transformed); Graves' disease; Lymphocytic thyroiditis; hematocrit (minimum, inv-norm transformed); Concentration of medium VLDL particles; Total Lipids in LDL; Docosahexaenoic acid levels; Cholesterol in Small LDL; eosinophil (fraction, minimum, inv-norm transformed); Free cholesterol in medium VLDL; Total lipids in medium VLDL; Cholesteryl Esters in Small LDL; Cholesterol in Medium LDL; Total Lipids in Medium LDL; Pyruvate levels; lymphocyte (absolute count, minimum, inv-norm transformed); Cholesterol in Small VLDL; Phospholipids in small VLDL; Free cholesterol in small VLDL; Cholesteryl Esters in LDL; Cholesteryl Esters in Medium LDL; Phospholipids in medium VLDL; Cholesteryl Esters in Large LDL; Cholesteryl Esters to Total Lipids in Large LDL percentage; Basophil (absolute count, mean, inv-norm transformed); Albumin (minimum, inv-norm transformed); Gastroesophageal reflux disease; Colorectal cancer or advanced adenoma; Mean corpuscular hemoglobin; Waist-hip ratio; UBAC1 protein levels; KYAT1 protein levels; LAG3 protein levels; OGFR protein levels; PDCD5 protein levels; MCAM protein levels; LTB protein levels; PARP1 protein levels; NSFL1C protein levels; Whole brain restricted isotropic diffusion (multivariate analysis); CPE protein levels; CPA4 protein levels; DPY30 protein levels; EIF4EBP1 protein levels; ELOA protein levels; DDX58 protein levels; EGLN1 protein levels; CXCL6 protein levels; DNPH1 protein levels; CSTB protein levels; CPPED1 protein levels; CLEC6A protein levels; Free cholesterol to total lipids ratio in large HDL; Mean corpuscular haemoglobin (UKB data field 30050); Lymphocyte-to-monocyte ratio; Lymphocyte Absolute Count; Reticulocyte percentage (UKB data field 30240); ATG4A protein levels; APEX1 protein levels; ASAH1 protein levels	ZBTB17 protein levels; HDGFL2 protein levels; HDGF protein levels; IL15RA protein levels; CD38 protein levels; F2R protein levels; FCRL3 protein levels; GDF2 protein levels; CD86 protein levels; CD80 protein levels; CD84 protein levels; ERMAP protein levels; FUS protein levels; FKBP4 protein levels; IL32 protein levels; IL1RN protein levels; GPKOW protein levels; GNLY protein levels; SRP14 protein levels; SMNDC1 protein levels; RILP protein levels; SCARF1 protein levels; PSIP1 protein levels; PSME1 protein levels; PSME2 protein levels; PSMG3 protein levels; SH2D1A protein levels; SLITRK2 protein levels; Allergic disease (asthma, hay fever and/or eczema) (age of onset); Allergic disease (asthma, hay fever and/or eczema) (multivariate analysis); Reactive lymphocyte count; Lymphocyte side fluorescence; 1-(1-enyl-palmitoyl)-2-linoleoyl-GPC (p-16:0/18:2) levels; Medication use for hypertension (number of purchases); Age of onset of childhood onset asthma; Blood cell traits latent factor 10 (platelet); High-density lipoprotein levels (MTAG); Low-density lipoprotein levels (MTAG); Plasma protease C1 inhibitor levels; Left ventricular stroke volume; Macrocytic percentage of red cells; Total lipids in IDL (UKB data field 23524); Phospholipids in IDL (UKB data field 23525); Cholesteryl esters in IDL (UKB data field 23527); Cholesterol in IDL (UKB data field 23526); Tibia length to body height ratio; red blood cell count (RBC, mean, inv-norm transformed); Myocardial infarction (PheCode 411.2); Cholesteryl Esters to Total Lipids in Very Small VLDL percentage; Free Cholesterol to Total Lipids in Very Large VLDL percentage; Cholesterol to Total Lipids in Very Small VLDL percentage; Phospholipids to Total Lipids in Very Small VLDL percentage; Cholesterol to Total Lipids in Very Large VLDL percentage; Free cholesterol in very small VLDL; Total lipids in very small VLDL; Cholesteryl Esters to Total Lipids in Very Large VLDL percentage; Concentration of very small VLDL particles; Phospholipids to Total Lipids in Chylomicrons and Extremely Large VLDL percentage; Triglycerides to Total Lipids in Very Large VLDL percentage; Cholesterol levels in very small VLDL; Triglycerides to Total Lipids in Very Small VLDL percentage; Free Cholesterol to Total Lipids in Very Small VLDL percentage; Cholesterol esters in very small VLDL; Weight (minimum, inv-normal transformed); What is your weight? (pounds, inv-normal transformed); Triglycerides to Total Lipids in IDL percentage; Body mass index (BMI, mean, inv-normal transformed); Cholesterol to Total Lipids in Large LDL percentage; Triglycerides to Total Lipids in Large LDL percentage; Cholesterol in IDL; Cholesterol to Total Lipids in IDL percentage; Cholesterol to Total Lipids in Medium VLDL percentage; Triglycerides to Total Lipids in Medium VLDL percentage; Free Cholesterol in LDL; Triglycerides to Total Lipids in Medium LDL percentage; Free Cholesterol to Total Lipids in Medium VLDL percentage; Free cholesterol in small LDL; Triglycerides to Total Lipids in Small LDL percentage; Cholesteryl Esters to Total Lipids in IDL percentage; Cholesterol to Total Lipids in Small LDL percentage; Cholesterol to Total Lipids in Medium LDL percentage; Remnant cholesterol (non-HDL, non-LDL -cholesterol); Free Cholesterol to Total Lipids in Small VLDL percentage; Triglycerides to Total Lipids in Small VLDL percentage; Cholesterol to Total Lipids in Small VLDL percentage; Phospholipids to Total Lipids in Small VLDL percentage; Phospholipids in LDL; Cholesteryl Esters in Medium VLDL; Cholesteryl Esters in IDL; Cholesterol in Medium VLDL; Cholesteryl Esters to Total Lipids in Medium VLDL percentage; Phospholipids to Total Lipids in Medium VLDL percentage; Cholesterol in Large LDL; Free Cholesterol to Total Lipids in Large LDL percentage; Eczema; Alopecia areata; Mean arterial pressure; Crohn's disease; Thyroid peroxidase antibody positivity; Thyroid peroxidase antibody levels; Eosinophil percentage of granulocytes; Neutrophil percentage of granulocytes; Sum eosinophil basophil counts; Blood pressure; Celiac disease or Rheumatoid arthritis; Chronic kidney disease; Hay fever and/or eczema; Peripheral artery disease; PDCD1LG2 protein levels; PCDH9 protein levels; LAIR2 protein levels; Triglyceride to HDL cholesterol ratio; Triglycerides to total lipids ratio in very small VLDL; Free cholesterol to total lipids ratio in small VLDL; Cholesteryl ester levels in very large HDL; Phospholipids to total lipids ratio in small VLDL; Cholesteryl esters to total lipids ratio in very small VLDL; Cholesteryl ester levels in very small VLDL; Sphingomyelin levels; Whole brain free water diffusion (multivariate analysis); Phospholipids in very small VLDL; Eosinophill percentage (UKB data field 30210); Lymphocyte percentage (UKB data field 30180); Triglycerides to total lipids ratio in small LDL; Cholesterol esters in IDL; Total Cholesterol in IDL; Psoriasis or type 2 diabetes (trans-disease meta-analysis); Brain shape (segment 1); Cortical thickness; Cortical surface area; Neutrophil-to-lymphocyte ratio; Serum albumin levels; Serum alkaline phosphatase levels; LDL cholesterol; Asthma; CD45RA- CD4+ T cell Absolute Count; Serum total protein levels; Non-albumin protein levels; Diastolic blood pressure (MTAG); Neutrophils and lymphocytes in blood (confirmatory factor analysis Factor 35); Cholesteryl esters to total lipids ratio in IDL; Cholesteryl ester levels in IDL; Free cholesterol levels in large HDL; Phospholipids to total lipids ratio in large HDL; Phospholipid levels in IDL; Total lipid levels in IDL; Cholesteryl ester levels in large HDL; Cholesterol to total lipids ratio in large HDL; Cholesterol levels in IDL; Free cholesterol levels in IDL; Cholesterol levels in large HDL; Cholesterol levels in medium VLDL; Free cholesterol to total lipids ratio in medium VLDL; Phospholipids to total lipids ratio in medium VLDL; Cholesterol to total lipids ratio in medium VLDL; Cholesteryl ester levels in medium VLDL; Triglycerides to total lipids ratio in medium VLDL; Urate levels (UKB data field 30880); Neutrophill percentage (UKB data field 30200); B2M protein levels; CD300C protein levels; Vertex-wise cortical thickness; CD28 protein levels; CD300A protein levels; CD8A protein levels; FCRL5 protein levels; Vertex-wise cortical surface area; Vertex-wise sulcal depth; IL2RG protein levels; GOLM2 protein levels; Direct bilirubin levels; Lifetime smoking (without educational attainment); Aspartate aminotransferase to alanine aminotransferase ratio; Cystatin C levels; Serum phosphate levels; SIGLEC5 protein levels; Right ventricular stroke volume (MTAG); Triglyceride levels in non-type 2 diabetes; Left ventricular end diastolic volume (indexed to body surface area); Left ventricular end systolic volume (indexed to body surface area); Left ventricular mass (indexed to body surface area); Brain morphology (MOSTest); End-diastolic bi-ventricular shape (principal component 1); Triglyceride to phosphoglyceride ratio; Triglyceride percentage of total lipids in intermediate-density lipoprotein; Asthma or COVID-19 (pleiotropy); Lymphocyte activation gene 3 protein levels; Beta-2-microglobulin levels; Procollagen C-endopeptidase enhancer 2 levels; Monocyte side fluorescence; Eosinophil forward scatter distribution width; Systemic lupus erythematosus (MTAG); Occipital area (unadjusted for global measures); High eosinophilic (T2) asthma vs low eosinophilic (non-T2) asthma; Triglycerides to Total Lipids in Very Large HDL percentage; total cholesterol (maximum, inv-norm transformed); Free Cholesterol to Total Lipids in IDL percentage; Triglycerides to Total Lipids in Large HDL percentage; Cholesteryl Esters to Total Lipids in Medium HDL percentage; Cholesterol to Total Lipids in Medium HDL percentage; Free Cholesterol to Total Lipids in Small LDL percentage; Phospholipids to Total Lipids in Medium HDL percentage; Free Cholesterol to Total Lipids in Medium LDL percentage; Triglycerides to Total Lipids in Small HDL percentage; Cholesteryl Esters to Total Lipids in Small HDL percentage; Triglycerides in small HDL; Polyunsaturated fatty acids to monounsaturated fatty acids ratio; Monounsaturated fatty acids to total fatty acids percentage; Cholesterol to Total Lipids in Small HDL percentage; Average diameter for LDL particles; Triglycerides to Total Lipids in Medium HDL percentage; Phospholipids to Total Lipids in Large VLDL percentage; Weight (mean, inv-normal transformed); Weight (maximum, inv-normal transformed); Body mass index (BMI, maximum, inv-normal transformed); Primary biliary cirrhosis; White blood cell count (basophil); Triglycerides to total lipids ratio in small HDL; Glycated haemoglobin HbA1c levels (UKB data field 30750); Asthma onset (childhood vs adult); Parental lifespan; CD64 on CD14+ CD16+ monocyte; Coronary artery disease (MTAG); Platelet glycoprotein Ib alpha chain levels (GP1BA.4990.87.1); Basal metabolic rate (UKB data field 23105); Whole body water mass (UKB data field 23102); Waist-to-hip ratio adjusted for BMI; Uterine leiomyoma or breast cancer (pleiotropy); Height (standard GWA); Trunk fat ratio or colorectal cancer (pleiotropy)
1	rs6939900	HLA-DRB5	rs3130976; rs9263708; rs7773935; rs4521636	Fractal dimension, Prox PA, Diastole, RVSV, RVEDV, LVEDV, LVSV, descending aorta diameter, Cardiac shape ED PC1		Lymphocyte count; Triglycerides to total lipids ratio in very large HDL; Phospholipids to total lipids ratio in large VLDL; ICAM2 protein levels; Triglyceride to phosphoglyceride ratio; Blood cell traits latent factor 23 (white cell); Triglycerides to Total Lipids in Large HDL percentage; monocyte (fraction, maximum, inv-norm transformed); monocyte (fraction, mean, inv-norm transformed); monocyte (fraction, minimum, inv-norm transformed); Polyunsaturated fatty acid levels; Total fatty acid levels
1	rs71468663	PLCB3	rs56271783			Cholesterol to total lipids ratio in small VLDL; Hip circumference adjusted for BMI; Phospholipids to total lipids ratio in medium VLDL; Hip index; Red blood cell count; Phospholipids to total lipids in small VLDL percentage (UKB data field 23599); Free cholesterol to total lipids in medium LDL percentage (UKB data field 23622); Triglycerides to total lipids in IDL percentage (UKB data field 23613); Cholesterol to total lipids in IDL percentage (UKB data field 23610); Triglycerides to total lipids in small VLDL percentage (UKB data field 23603); Free cholesterol to total lipids in small VLDL percentage (UKB data field 23602); Cholesteryl esters to total lipids in very small VLDL percentage (UKB data field 23606); Cholesterol to total lipids in very small VLDL percentage (UKB data field 23605); Sex hormone-binding globulin levels; Waist-to-hip ratio adjusted for BMI; Waist-hip ratio; Apolipoprotein A1 levels; HDL cholesterol levels; Triglyceride levels; Waist circumference adjusted for body mass index; High density lipoprotein cholesterol levels; Triglyceride to HDL cholesterol ratio; HDL cholesterol; Triglycerides; Type 2 diabetes; CA4 protein levels; Waist-hip index; A body shape index; Gluteofemoral adipose tissue volumes (adjusted for BMI and height); End-diastolic bi-ventricular shape (principal component 1); Total concentration of lipoprotein particles; triglyceride (minimum, inv-norm transformed); triglyceride (mean, inv-norm transformed); high density lipoprotein cholesterol (HDLC, mean, inv-norm transformed); high density lipoprotein cholesterol (HDLC, minimm, inv-norm transformed); Cholesteryl Esters in Medium HDL; Concentration of medium HDL particles; Free cholesterol in medium HDL; Phospholipids in HDL; high density lipoprotein cholesterol (HDLC, maximum, inv-norm transformed); Cholesterol in Medium HDL; Sphingomyelins levels; Free Cholesterol to Total Lipids in Medium HDL percentage; Total lipids in medium HDL; Total Lipids in HDL; Concentration of HDL particles; Free Cholesterol in HDL; triglyceride (maximum, inv-norm transformed); Phospholipid levels in very large VLDL; Triglyceride levels in very large VLDL; Triglyceride levels in VLDL; Triglycerides to total lipids ratio in very large HDL; Total triglycerides levels; Ratio of triglycerides to phosphoglycerides; Triglycerides to total lipids ratio in very small VLDL; Triglycerides to total lipids ratio in small VLDL; Free cholesterol to total lipids ratio in small VLDL; Triglyceride levels in small VLDL; Phospholipids to total lipids ratio in small VLDL; Cholesterol levels in very large HDL; Cholesteryl ester levels in very large HDL; Total lipid levels in very large VLDL; Concentration of very large VLDL particles; Free cholesterol to total lipids ratio in very large HDL; Free cholesterol levels in very large HDL; Triglycerides to total lipids ratio in very large VLDL; Phospholipid levels in very large HDL; Total lipid levels in very large HDL; Concentration of very large HDL particles; Cholesteryl esters to total lipids ratio in very small VLDL; Cholesterol to total lipids ratio in very small VLDL; Average diameter for VLDL particles; Cholesterol to total lipids ratio in very large VLDL; Free cholesterol to total lipids ratio in very large VLDL; Free cholesterol levels in very large VLDL; Haematocrit percentage (UKB data field 30030); Hemoglobin A1c levels; Glycated haemoglobin HbA1c levels (UKB data field 30750); Ratio of monounsaturated fatty acids to total fatty acids; Ratio of polyunsaturated fatty acids to monounsaturated fatty acids; Triglyceride levels in small HDL; Triglycerides to total lipids ratio in small HDL; Free cholesterol to total lipids ratio in small LDL; Triglycerides to total lipids ratio in small LDL; Triglycerides to total lipids ratio in large HDL; Cholesterol levels in large VLDL; Triglycerides to total lipids ratio in large LDL; Free cholesterol levels in large VLDL; Phospholipid levels in large VLDL; Free cholesterol to total lipids ratio in large LDL; Total lipid levels in large VLDL; Concentration of large VLDL particles; Triglyceride levels in large VLDL; Cholesteryl esters to total lipids ratio in IDL; Triglycerides to total lipids ratio in IDL; Free cholesterol levels in large HDL; Cholesterol to total lipids ratio in IDL; Phospholipid levels in large HDL; Cholesteryl ester levels in HDL; Free cholesterol levels in HDL; Average diameter for HDL particles; Cholesteryl ester levels in large HDL; Total lipid levels in large HDL; Concentration of large HDL particles; Cholesterol levels in large HDL; Cholesterol to total lipids ratio in large HDL; Free cholesterol to total lipids ratio in large HDL; Cholesterol to total lipids ratio in large LDL; Cholesterol to total lipids ratio in medium HDL; Phospholipids to total lipids ratio in medium HDL; Free cholesterol to total lipids ratio in medium LDL; Cholesteryl esters to total lipids ratio in medium VLDL; Free cholesterol to total lipids ratio in medium VLDL; Triglyceride levels in medium VLDL; Cholesteryl esters to total lipids ratio in medium HDL; Free cholesterol to total lipids ratio in medium HDL; Triglycerides to total lipids ratio in medium HDL; Cholesterol to total lipids ratio in medium VLDL; Triglycerides to total lipids ratio in medium VLDL; Triglyceride levels (UKB data field 30870); Mean sphered cell volume (UKB data field 30270); CD300LG protein levels; Mean spheric corpuscular volume; Lymphocyte percentage of white cells; Sex hormone-binding globulin levels adjusted for BMI; Triglyceride levels in non-type 2 diabetes; Abdominal adipose tissue volumes to gluteofemoral adipose tissue volumes ratio; Multi-trait sex score; Omega-6 fatty acid percentage of total fatty acids; Triglyceride to phosphoglyceride ratio; Monounsaturated fatty acids to total fatty acids percentage; Omega-6 fatty acids to total fatty acids percentage; Polyunsaturated fatty acids to total fatty acids percentage; Polyunsaturated fatty acids to monounsaturated fatty acids ratio; Degree of unsaturation; Polyunsaturated fatty acids to saturated fatty acids ratio; Monounsaturated fatty acid levels; Free cholesterol in very large VLDL; Total lipid levels in chylomicrons and extremely large VLDL; Free cholesterol levels in chylomicrons and extremely large VLDL; Total Lipids in VLDL; Free cholesterol in very large HDL; Triglycerides in VLDL; Free Cholesterol to Total Lipids in Very Large HDL percentage; Total lipids in very large HDL; Cholesterol esters in very large HDL; Phospholipids in VLDL; Total lipids in very large VLDL; Cholesteryl Esters to Total Lipids in Very Small VLDL percentage; Triglycerides in very small VLDL; Triglycerides to Total Lipids in Very Large HDL percentage; Cholesteryl esters in very large VLDL; Free Cholesterol to Total Lipids in Very Large VLDL percentage; Phospholipids to Total Lipids in Very Small VLDL percentage; Concentration of chylomicrons and extremely large VLDL particles; Phospholipids to Total Lipids in Very Large HDL percentage; Phospholipids in very large VLDL; Cholesteryl ester levels in chylomicrons and extremely large VLDL; Phospholipids in very large HDL; Cholesteryl Esters to Total Lipids in Very Large VLDL percentage; Phospholipid levels in chylomicrons and extremely large VLDL; Triglyceride levels in chylomicrons and extremely large VLDL; Cholesterol to Total Lipids in Very Large VLDL percentage; Cholesterol levels in very large VLDL; Triglycerides to Total Lipids in Very Large VLDL percentage; Triglycerides in very large VLDL; Cholesterol to Total Lipids in Very Small VLDL percentage; Triglycerides to Total Lipids in Very Small VLDL percentage; Free Cholesterol to Total Lipids in Very Small VLDL percentage; Cholesterol levels in chylomicrons and extremely large VLDL; Cholesterol in Large HDL; Free Cholesterol to Total Lipids in IDL percentage; Cholesterol to Total Lipids in Large HDL percentage; Cholesteryl Esters to Total Lipids in Large HDL percentage; Triglycerides to Total Lipids in IDL percentage; Triglycerides in IDL; Free cholesterol in large HDL; Triglycerides to Total Lipids in Large LDL percentage; Cholesteryl Esters in Large VLDL; Phospholipids in large HDL; Triglycerides to Total Lipids in Large HDL percentage; Cholesterol to Total Lipids in Large LDL percentage; Cholesterol in Large VLDL; Triglycerides in LDL; Cholesterol to Total Lipids in IDL percentage; Cholesteryl Esters to Total Lipids in Medium HDL percentage; Cholesterol to Total Lipids in Medium VLDL percentage; Triglycerides to Total Lipids in Medium VLDL percentage; Triglycerides in medium VLDL; Triglycerides in HDL; Cholesterol to Total Lipids in Medium HDL percentage; Triglycerides to Total Lipids in Medium LDL percentage; Free Cholesterol to Total Lipids in Medium VLDL percentage; Triglycerides to Total Lipids in Small LDL percentage; Cholesteryl Esters to Total Lipids in IDL percentage; Triglycerides in medium LDL; Free Cholesterol to Total Lipids in Small LDL percentage; Phospholipids to Total Lipids in Medium HDL percentage; Cholesterol to Total Lipids in Medium LDL percentage; Triglycerides in medium HDL; Free Cholesterol to Total Lipids in Medium LDL percentage; Triglycerides to Total Lipids in Small HDL percentage; Triglycerides in small HDL; Cholesterol to Total Lipids in Small HDL percentage; Free Cholesterol to Total Lipids in Small VLDL percentage; Triglycerides to Total Lipids in Small VLDL percentage; Cholesterol to Total Lipids in Small VLDL percentage; Triglycerides in small LDL; Cholesteryl Esters to Total Lipids in Small VLDL percentage; Total lipids in small VLDL; Concentration of small VLDL particles; Phospholipids to Total Lipids in Small VLDL percentage; Triglycerides in small VLDL; Average diameter for LDL particles; Triglycerides to Total Lipids in Medium HDL percentage; Cholesteryl Esters to Total Lipids in Medium VLDL percentage; Phospholipids to Total Lipids in Medium VLDL percentage; Triglycerides in large VLDL; Linoleic acid to total fatty acids percentage; Free Cholesterol to Total Lipids in Large HDL percentage; Total lipids in large HDL; Phospholipids to Total Lipids in Large VLDL percentage; Cholesteryl Esters in Large HDL; Phospholipids to Total Lipids in Large HDL percentage; Cholesteryl Esters to Total Lipids in Large VLDL percentage; Total lipids in large VLDL; Free Cholesterol to Total Lipids in Large LDL percentage; Cholesterol to Total Lipids in Large VLDL percentage; Triglycerides in large LDL; Free cholesterol in large VLDL; Phospholipids in large VLDL; Cholesteryl Esters in HDL; Glycoprotein acetyls levels; High-density lipoprotein levels
1	rs7257103	RSPH6A	rs1964272; rs11668847; rs62111731; rs7257103; rs12460541; rs10402263; rs10421891	CAD, descending aorta diameter, RVESV, RVESV Indexed, LVESV, RA Max Indexed, RA Min, RA FAC, RA Min Indexed, LVEDV, RA Max, LVEDV Indexed, LVESV Indexed, ilamin, laaef, Cardiac shape ED PC1, HCM, DCM	Pirruccello et al., 2022; Ahlberg et al., 2021; Pirruccello et al., 2020; Tadros et al 2025; Aung et al; Zheng et al 2024	Volume of heart; Type 2 diabetes; Hemoglobin concentration; Right ventricular end systolic volume; Childhood body mass index; Hypertrophic cardiomyopathy (MTAG); Left ventricular end diastolic volume (indexed to body surface area); Left ventricular end systolic volume (indexed to body surface area); End-diastolic bi-ventricular shape (principal component 1); Left ventricular ejection fraction; Hypertrophic cardiomyopathy; Body size (confirmatory factor analysis Factor 21); Physical function (baseline); Heart failure (multivariate analysis); Left ventricular end-systolic volume; Left ventricular end-diastolic volume; Hypertrophic cardiomyopathy (sarcomere negative)
1	rs72840788	BAG3	rs7071853; 10:121347839_TTTTC_T; rs11199043; rs12241957; rs72840788; rs17617337; rs2234962; rs72842207	LVEDV, LVESV, LVEF, Cardiac shape ED PC1, RVEDV, RVESV, RVEF, LVEDV Indexed, LVESV Indexed, RVESV Indexed, HCM, lvedvi, lvesvi, straincirc, QRS interval, Heart failure, Non-ischaemic HFrEF, Non-ischaemic HF, Dilated cardiomyopathy, PDSRrr, DBP	Aung et al., 2019; Aung et al; Pirruccello et al., 2022; Harper et al., 2021; Pirruccello et al., 2020; Tadros et al., 2021; Young - unpublished; Zheng et al 2024; Henry et al 2025; Shah et al., 2020; Villard E 2011; Thanaj et al., 2021; Thanaj et al., 2022; Tadros et al 2025; Keaton et al 2024	Parkinson's disease or first degree relation to individual with Parkinson's disease; Left ventricular global radial strain; Left ventricular end-diastolic volume; Left ventricular ejection fraction; Left ventricular end-systolic volume; Left ventricular global circumferential strain; Free cholesterol to total lipids ratio in very large HDL; 12-lead ECG morphology phenotype; Hypertrophic cardiomyopathy; Hypertrophic cardiomyopathy (sarcomere negative); Diastolic blood pressure; High-sensitivity cardiac troponin T levels; Right ventricular end systolic volume; Right ventricular ejection fraction; QRS duration; Left ventricular end diastolic volume (indexed to body surface area); Left ventricular end systolic volume (indexed to body surface area); R peak area in lead V1; Heart failure (multivariate analysis); Dilated cardiomyopathy (MTAG); R amplitude of combined wave in lead V1; Left ventricular concentricity (left ventricular mass / left ventricular end diastolic volume); Left ventricular global longitudinal strain; Heart failure; total creatine kinase (maximum, inv-norm transformed); heart rate (HR, mean, inv-normal transformed); Atrioventricular [AV] block (PheCode 426.2); heart rate (HR, maximum, inv-normal transformed); total creatine kinase (mean, inv-norm transformed); high density lipoprotein cholesterol (HDLC, maximum, inv-norm transformed); MYOM3 protein levels; ECG cardiac MRI latent space; Heart failure with reduced ejection fraction (MTAG); Aortic valve area; Aspartate aminotransferase levels; Aspartate aminotransferase levels (UKB data field 30650); Myoglobin levels; ADAMTS8 protein levels; Supranormal left ventricular ejection fraction; Left ventricular end systole anterolateral wall thickness; Cholesterol levels in very large HDL; Total lipids in very large HDL; Free Cholesterol to Total Lipids in Very Large HDL percentage; Cholesterol esters in very large HDL; Phospholipids in very large HDL; Concentration of very large HDL particles; Cholesteryl Esters in Large HDL; Cholesterol in Large HDL; Phospholipids in large HDL; Free Cholesterol to Total Lipids in Medium HDL percentage; Concentration of large HDL particles; Total lipids in large HDL; Free cholesterol in large HDL; HDL cholesterol levels; Cholesteryl Esters in HDL; Total Lipids in HDL; Free Cholesterol in HDL; NPPB protein levels; NTPROBNP protein levels; Hypertrophic cardiomyopathy (MTAG); ECG latent space; Cardiac MRI latent space; Heart failure (MTAG); R amplitude of combined wave in lead V2; total creatine kinase (minimum, inv-norm transformed); high density lipoprotein cholesterol (HDLC, mean, inv-norm transformed); Aspartate aminotransferase (AST, mean, inv-norm transformed); Aspartate aminotransferase (AST, minimum, inv-norm transformed); diastolic blood pressure (DBP, mean, inv-normal transformed); Heart failure with reduced EF [Systolic or combined heart failure] (PheCode 428.3); Lung function (FEV1/FVC); Height; Idiopathic dilated cardiomyopathy; MB protein levels; MYBPC1 protein levels; MYL3 protein levels; Dilated cardiomyopathy; Electrocardiogram morphology (amplitude at temporal datapoints); Physical function (baseline); BAG3 protein levels; FABP3 protein levels; Radial peak diastolic strain rate; Forced expiratory volume (baseline); Chronic obstructive pulmonary disease liability (machine learning-based score); Hypertrophic cardiomyopathy (sarcomere-negative); Non-ischemic heart failure; Aortic stenosis (MTAG); Aortic valve peak velocity (MTAG); Aortic valve mean gradient (MTAG); Primary/intrinsic cardiomyopathies (PheCode 425.1); Average diameter for HDL particles; Aspartate aminotransferase (AST, maximum, inv-norm transformed); Height (baseline); Diastolic blood pressure (MTAG); High-sensitivity cardiac troponin T levels (MTAG); High-sensitivity cardiac troponin I concentration (MTAG); HSPB6 protein levels; Systolic blood pressure (MTAG); Frailty (Factor 3 - Multimorbidity); Systolic blood pressure; Aortic valve area (MTAG); Cardiomyopathy (PheCode 425); high density lipoprotein cholesterol (HDLC, minimm, inv-norm transformed)
1	rs73028849	LSM3	rs11721007; rs73028849; rs55834511; rs6807275; rs6442433; rs7612736; rs13061705; rs62233286	LVEDV, LVESV, RVEDV, RVESV, LVESV Indexed, LVEF, RVEDV Indexed, RVESV Indexed, RVEF, lvedvi, RVEF, RVESV, RVEDV, DCM, PR interval, QRS interval, HCM, Non-ischaemic HFrEF	Pirruccello et al., 2022; Pirruccello et al., 2020; Aung et al; Zheng et al 2024; Tadros et al., 2021; Ntalla et al., 2020; Young - unpublished; Harper et al., 2021; Tadros et al 2025; Henry et al 2025	Red cell distribution width; Red blood cell erythrocyte distribution width (UKB data field 30070); Heart failure with reduced ejection fraction; Neutrophil count; Heart failure with reduced ejection fraction (MTAG); Dilated cardiomyopathy (MTAG); PRG2 protein levels; Heart failure (multivariate analysis); Left ventricular end-systolic volume; Right ventricular ejection fraction
1	rs77709005	EPHB1	rs80168569; rs529614499; rs77709005; rs13092177	DCM, LVEDV, LVESV, LVESV Indexed, RVESV	Zheng et al 2024; Pirruccello et al., 2022; Pirruccello et al., 2020	Heart failure (multivariate analysis)
1	rs78529941	OBSCN	rs397637; rs78529941; rs55756479; rs3738685	PR interval, RVEF, RVEDV, RVESV, DCM, JT interval, RVESV Indexed	Ntalla et al., 2020; Aung et al; Zheng et al 2024; Young - unpublished; Pirruccello et al., 2022	Right ventricular ejection fraction; JT interval; Left ventricular end-systolic volume
1	rs9810339	MLF1	rs11710570; rs56279242; rs2276773; rs17629360; rs2886037; rs78151625	Cardiac shape ED PC4, RVESV, RVEF, RVESV Indexed, LVESV, LVESV Indexed, RVEDV, DCM, DBP	Pirruccello et al., 2022; Aung et al; Zheng et al 2024; Pirruccello et al., 2020; Keaton et al 2024	Right ventricular end diastolic volume (MTAG); Right ventricular end systolic volume; Right ventricular ejection fraction; Heart failure (multivariate analysis); Left ventricular end diastolic volume (indexed to body surface area); Left ventricular end systolic volume (indexed to body surface area); Left ventricular mass (indexed to body surface area); Left ventricular global circumferential strain; Heart failure; Non-ischemic heart failure (MTAG); Dilated cardiomyopathy; Dilated cardiomyopathy (MTAG); PR interval; LXN protein levels; Diastolic blood pressure; LXN/PSME1 protein level ratio; LXN/PSME2 protein level ratio; LXN/UBAC1 protein level ratio
2	rs11066320	PTPN11	rs11066188; rs11066320	LVSV, LVEDV, LVEDVi, LVESV, RVEDV, RVESV, RVSV	Pirruccello et al., 2020; Aung et al	Hematocrit; Hemoglobin levels; Primary biliary cholangitis; Total cholesterol levels; High density lipoprotein cholesterol levels; Body mass index; Low density lipoprotein cholesterol levels; Hemoglobin; LDL cholesterol; Cholesterol, total; Tetralogy of Fallot; Coronary artery disease or ischemic stroke; Coronary artery disease or large artery stroke; Asthma; Cancer; Linoleic acid levels; Omega-6 fatty acid levels; Eosinophil count; Lymphocyte count; Sphingomyelins levels (UKB data field 23438); Gluteofemoral adipose tissue or colorectal cancer (pleiotropy); Diastolic blood pressure (baseline); White blood cell count (lymphocyte); Standing height (UKB data field 50); Height (baseline); Blood cell traits latent factor 3 (white cell); Whole body fat free mass (UKB data field 23101); Diastolic blood pressure x alcohol consumption interaction (2df test); Diastolic blood pressure x alcohol consumption (light vs heavy) interaction (2df test); Systolic blood pressure x alcohol consumption interaction (2df test); Mean arterial pressure x alcohol consumption interaction (2df test); Total cholesterol to total lipids ratio in IDL; Hip circumference (UKB data field 49); Weight (UKB data field 21002); Body surface area; Diastolic blood pressure x depressive symptoms interaction (2df test); Systolic blood pressure; Heart failure; Parental longevity (combined parental attained age, Martingale residuals); Ischemic stroke; Tonsillectomy; Adult body size; Early-onset ischemic stroke; X-15503 levels; Right ventricular peak ejection rate; Myocardial infarction; Polyunsaturated fatty acid levels; Cross sectional area of suprarenal descending aorta; Estimated glomerular filtration rate; Mean arterial pressure; Type 1 diabetes; Total concentration of lipoprotein particles; Coronary artery disease or tissue plasminogen activator levels (pleiotropy); Coronary artery disease or plasminogen activator inhibitor 1 levels (pleiotropy); Coronary artery disease or factor XI levels (pleiotropy); Coronary artery disease or factor VII levels (pleiotropy); Serum levels of protein ICAM2; Glycated hemoglobin levels; Urate levels; Cystatin C plasma levels; Hypothyroidism or rheumatoid arthritis (pleiotropy); Hemoglobin concentration; Polyunsaturated fatty acids levels (UKB data field 23446); Ischemic heart disease (PheCode 411); Platelet count; Estimated glomerular filtration rate (creatinine); Estimated glomerular filtration rate (cystatin c); Diastolic blood pressure; Venous thromboembolism or fibrinogen levels (pleiotropy); Fibrinogen levels or tissue plasminogen activator levels (pleiotropy); Fibrinogen levels or factor VII levels or factor XI levels or tissue plasminogen activator levels (pleiotropy); Fibrinogen levels or plasminogen activator inhibitor 1 levels (pleiotropy); Coronary artery disease or von Willebrand factor levels (pleiotropy); Triglycerides to total lipids ratio in IDL; Systemic lupus erythematosus; Triglyceride percentage of total lipids in intermediate-density lipoprotein; Body mass index or colorectal cancer (pleiotropy); Serum urate levels; Estimated glomerular filtration rate (creatinine, cystatin c); Celiac disease and Rheumatoid arthritis; Ischemic stroke or factor VII levels (pleiotropy); Ischemic stroke or tissue plasminogen activator levels (pleiotropy); Ischemic stroke or plasminogen activator inhibitor 1 levels (pleiotropy); Ischemic stroke or von Willebrand factor levels (pleiotropy); Ischemic stroke or factor XI levels (pleiotropy); Ischemic stroke or factor VIII levels (pleiotropy); Ischemic stroke or fibrinogen levels (pleiotropy); Crohn's disease; Ulcerative colitis; Inflammatory bowel disease; Spleen volume; Body mass index (MTAG); Body mass index or endometrial cancer (pleiotropy); Interferon gamma-induced protein 10 levels; Coronary artery disease or fibrinogen levels (pleiotropy); Blood cell traits latent factor 9 (white cell); Red blood cell count; Psoriasis; Fibrinogen levels or factor VII levels (pleiotropy); Total fatty acid levels; Peripheral artery disease; Systemic seropositive rheumatic diseases (Systemic sclerosis or systemic lupus erythematosus or rheumatoid arthritis or idiopathic inflammatory myopathies); Hematological parameters; Triglycerides to total lipids ratio in small LDL; Triglycerides to total lipids ratio in large LDL; Alanine aminotransferase levels; Serum albumin levels; Serum alkaline phosphatase levels; Apolipoprotein A1 levels; Medication use (beta blocking agents); Cystatin C levels; Total bilirubin levels; Non-albumin protein levels; Direct bilirubin levels; Apolipoprotein B levels; Aspartate aminotransferase levels; Serum phosphate levels; Serum total protein levels; Medication use (diuretics); Medication use (agents acting on the renin-angiotensin system); Quinolinate levels; Kynurenine levels; Acetate levels; Hip circumference adjusted for BMI; Bone marrow fat fraction of lumbar vertebra 5; HDL cholesterol levels; Reaction time; Multiple sclerosis; Total lipid levels in lipoprotein particles; LDL cholesterol levels; Clinical LDL cholesterol levels; Total cholesterol minus HDL-C levels; Free cholesterol levels in small LDL; Phospholipid levels in small LDL; Medication use (thyroid preparations); Stroke (MTAG); Cholesteryl ester levels in large LDL; Phospholipid levels in large LDL; Total lipid levels in large LDL; Free cholesterol levels in LDL; Free cholesterol levels in large LDL; Cholesteryl ester levels in LDL; Total lipid levels in LDL; Cholesterol levels in large LDL; Phospholipid levels in LDL; Free cholesterol levels in medium LDL; Systolic blood pressure (MTAG); Current medication use (UKB data field 20003); Right ventricular end diastolic volume; Right ventricular stroke volume (MTAG); Uterine leiomyoma or breast cancer (pleiotropy); Right ventricular end systolic volume; Right ventricular stroke volume; Aging; Thyroid stimulating hormone levels; Hypothyroidism; low density lipoprotein cholesterol (LDLC, minimum, inv-norm transformed); neutrophil (fraction, mean, inv-norm transformed)
2	rs3791679	EFEMP1	rs201699038; rs59985551	LAVmaxi	Thanaj et al., 2021; Thanaj et al., 2022	Inguinal hernia; FVC x serum 25-hydroxyvitamin D interaction in ever smokers (2df test); Vertical cup-disc ratio (multi-trait analysis); Spherical equivalent; Facial appearance; Optic neuritis/neuropathy (PheCode 377.3); Height; Vertical cup-disc ratio; Blood pressure (pleiotropy model 1 DBP adjusted for estimated causal effects x SBP); Blood pressure (pleiotropy model 2 SBP adjusted for estimated causal effects x DBP); Vertical cup-disc ratio (adjusted for vertical disc diameter); LTBP3 protein levels; Joint mobility (Beighton score); Optic cup area; Lung function (FVC); Body fat distribution (trunk fat ratio); Body fat distribution (leg fat ratio); Body fat distribution (arm fat ratio); Waist circumference adjusted for BMI in non-smokers; Waist circumference adjusted for BMI in active individuals; Waist circumference adjusted for BMI (joint analysis main effects and physical activity interaction); Waist circumference adjusted for body mass index; Waist circumference adjusted for BMI in smokers; Hip circumference adjusted for BMI; Waist circumference adjusted for BMI (adjusted for smoking behaviour); Waist circumference adjusted for BMI (joint analysis main effects and smoking interaction); Carpal tunnel syndrome; Weight; EFEMP1 protein levels; Femoral hernia; Hernia abdominopelvic cavity; Atrial fibrillation; FEV1; Lung function (FEV1/FVC); Forced expiratory volume (baseline); EGF-containing fibulin-like extracellular matrix protein 1 levels; Body mass index; Whole body fat mass (UKB data field 23100); Whole body fat free mass (UKB data field 23101); FVC; Forced vital capacity (FVC); Abdominal hernia (PheCode 550); Height (maximum, inv-normal transformed); height (mean, inv-normal transformed); What is your height? (cm, inv-normal transformed); height (minimum, inv-normal transformed); Weight (mean, inv-normal transformed); Weight (maximum, inv-normal transformed); Incisional hernia (PheCode 550.6); Fat-free mass; Height (baseline); Appendicular lean mass; Body size (confirmatory factor analysis Factor 21); Physical function (baseline); Whole body water mass (UKB data field 23102); Weight (UKB data field 21002); Maximum indexed left atrial volume; Hernia (any subtypes); Hernia; Body surface area; Body composition (MOSTest); Multi-trait sex score; Lung function (forced vital capacity); Tibia length to body height ratio; Head length to leg length ratio; Head width to leg length ratio; Head length to body height ratio; Head width to body height ratio; Head width to shoulder width ratio; Pelvic organ prolapse; A body shape index; Hip circumference (UKB data field 49); Trunk fat mass (UKB data field 23128); Waist-hip index; Trunk fat ratio or colorectal cancer (pleiotropy); Ventral hernia (PheCode 550.5); What is your weight? (pounds, inv-normal transformed); Weight (minimum, inv-normal transformed); Inguinal hernia (PheCode 550.1); Osteoarthritis
3	rs10077410	PRDM6	rs10075071; rs34099859; rs10067127	Cardiac shape ED PC3, PP, SBP, DBP, QRS interval	Pozarickij et al., 2024; Young - unpublished	Systolic blood pressure; Atrial fibrillation/atrial flutter; Mean arterial pressure; Cardiovascular disease; Hypertension (confirmatory factor analysis Factor 12); Frailty (Factor 3 - Multimorbidity); Medication use for hypertension (number of purchases); Diastolic blood pressure; Medication use (calcium channel blockers); Medication use (agents acting on the renin-angiotensin system); Diastolic blood pressure (MTAG); Pulse pressure; Pulse pressure (BMI unadjusted); Systolic blood pressure (BMI unadjusted); Diastolic blood pressure (BMI unadjusted); Systolic blood pressure (BMI adjusted); Diastolic blood pressure (BMI adjusted); Mean arterial pressure (BMI adjusted); Mean arterial pressure (BMI unadjusted); Systolic blood pressure (MTAG)
3	rs10155248	PALLD	rs12499103; rs10155223	QRS interval, Cardiac shape ED PC5, Cardiac shape ED PC2	Young - unpublished	Retinal arteriolar tortuosity; Electrocardiogram morphology (amplitude at temporal datapoints); Bicuspid aortic valve; End-diastolic bi-ventricular shape (principal component 5); End-diastolic bi-ventricular shape (principal component 2)
3	rs10749139	NRAP	rs10749139
3	rs11190360	DNMBP	rs11190360
3	rs112716157	DIP2B	rs7302981; rs112716157; rs34682944; rs113915324	DBP, DBP, HF, Prox PA, Systole Indexed	Keaton et al 2024; Sun et al 2024; Pirruccello et al., 2022
3	rs17608766	GOSR2	rs197920; rs17608766	Prox PA Systole Indexed, RVESV, PA Root, RVEDV Indexed, RVESV Indexed, PA Root Indexed, RVEDV, Prox PA Diastole Indexed, Prox PA Systole, Prox PA Diastole, RA Max, RA Min, RA Max Indexed, RA Min Indexed, resting QT, Fractal dimension, QRS duration - exome, QT interval, QRS interval, CAD, Cardiac shape ED PC1, Cardiac shape ED PC2, PP, Heart failure	Pirruccello et al., 2022; Aung et al; Bihlmeyer NA; Meyer et al., 2020; Prins & Mead, 2018; Young - unpublished; ; Keaton et al 2024; Sun et al 2024; Henry et al 2025	Systolic blood pressure; Coronary artery disease; Aortic root size; QRS duration; QRS complex (Cornell); Pulse pressure; Cardiovascular disease; QT interval; Mean arterial pressure; Blood pressure; Ascending aorta distensibility; Electrocardiogram morphology (amplitude at temporal datapoints); 12-lead ECG morphology phenotype; Myocardial fractal dimension (slice 2); Myocardial fractal dimension (slice 4); Myocardial fractal dimension (slice 3); Medication use (calcium channel blockers); Carotid intima-media thickness (MTAG); Hypertension; Systolic blood pressure (UKB data field 4080); Systolic blood pressure (MTAG); Atrial fibrillation; Right ventricular ejection fraction (MTAG); Right ventricular end systolic volume; Medication use for hypertension (number of purchases); ECG cardiac MRI latent space; Cardiac MRI latent space; Hemoglobin concentration; Cryptic phenotype that captures autosomal dominant polycystic kidney disease severity; Right ventricular end diastolic volume; Ascending aorta strain; Left ventricular end diastole anterospetal wall thickness; Diastolic blood pressure; Heart failure (MTAG); Coronary artery disease (MTAG); Heart failure; Aortic valve area; Aortic valve peak velocity; Aortic valve mean gradient; Aortic valve area (MTAG); Aortic valve peak velocity (MTAG); Atrial flutter (PheCode 427.22); heart rate (HR, mean, inv-normal transformed); heart rate (HR, minimum, inv-normal transformed); Takes medication for high blood pressure?; High blood pressure / hypertension; Congenital heart disease (anomalies of thoracic arteries and veins); Medication use (agents acting on the renin-angiotensin system); Electrocardiographic traits (multivariate); R and S amplitude difference in lead aVL; R amplitude of combined wave in lead aVL; systolic blood pressure (SBP, mean, inv-normal transformed); Heart failure (multivariate analysis); Cardioembolic stroke (MTAG); ECG latent space; Mitral valve annular diameter (left ventricle diastole); End-diastolic bi-ventricular shape (principal component 1)
3	rs1890753	PALMD	rs2027357; rs1890753	AoD, PA Root Indexed, PA/Ao Systole, PA/Ao Diastole, PA Root	Wild et al., 2017; Pirruccello et al., 2022	ECG cardiac MRI latent space; Calcific aortic valve stenosis; Aortic stenosis (MTAG); Aortic stenosis; Aortic valve mean gradient (MTAG); Bicuspid aortic valve; Aortic root size; Heart failure; Cardiac MRI latent space; Heart valve disorders (PheCode 395); Nonrheumatic aortic valve disorders (PheCode 395.2); Abnormal heart sounds (PheCode 396); Atrial fibrillation; Aortic valve area (MTAG); Aortic valve stenosis; Aortic valve peak velocity (MTAG); Heart valve replaced (PheCode 395.6)
3	rs3176326	CDKN1A	rs56100429; rs1321311; rs9470361; rs7756236; rs9462210; rs1321309; rs12199346; rs3829964; rs730506; rs4151702; rs146170154; rs3176326; rs4135240; rs3176336	HCM, Qtdynamics, QRS duration - exome, Non-ischaemic HFrEF, Heart failure, Non-ischaemic HF, straincirc, DCM, CAD, ascending aorta diameter, descending aorta diameter, RVEDV/LVEDV Ratio, RVESV/LVESV Ratio, RVEF/LVEF Ratio, Prox PA Diastole, LVESV Indexed, LVEF, Prox PA Systole, restingHR, PR interval, lvesv, lvef, lvesvi, spQRSTa, QT interval, JT interval, QRS interval, LVMVR, LVMWT, Cardiac shape ED PC5, Cardiac shape ED PC3, DCM, PP	Harper et al., 2021; Van Duijvenboden et al., 2020; Prins & Mead, 2018; Henry et al 2025; Tadros et al., 2021; Pirruccello et al., 2022; Mensah-Kane et al., 2021; Ntalla et al., 2020; Pirruccello et al., 2020; Young - unpublished; Aung et al., 2019; Aung et al., 2023; Tadros et al 2025; Zheng et al 2024; Shah et al., 2020; Keaton et al 2024	Atrial fibrillation/atrial flutter; 12-lead ECG morphology phenotype; Electrocardiogram morphology (amplitude at temporal datapoints); PR interval; Atrial fibrillation; Triglyceride levels; Left ventricular end diastolic mass end diastolic volume ratio; Left ventricular end systole anterolateral wall thickness; Left ventricular end systole inferolateral wall thickness; Paroxysmal ventricular tachycardia (PheCode 427.12); Atrial flutter (PheCode 427.22); Ascending aorta maximum area; R peak area in lead V4; Spatial QRS-T angle; Frontal QRS-T angle; Heart failure with reduced ejection fraction; Heart failure with reduced ejection fraction (MTAG); S amplitude of combined wave in lead V5; S and T amplitude difference lead V4; S amplitude of combined wave in lead V4; S and T amplitude difference lead V5; QRS duration; Left ventricular end systolic volume (indexed to body surface area); Left ventricular mass (indexed to body surface area); End-diastolic bi-ventricular shape (principal component 5); Left ventricular ejection fraction; Left ventricular concentricity (left ventricular mass / left ventricular end diastolic volume); Left ventricular wall thickness (maximal); Left ventricular wall thickness (mean); Left ventricular global radial strain; Left ventricular global circumferential strain; Hypertrophic cardiomyopathy; Hypertrophic cardiomyopathy (sarcomere negative); Atrial fibrillation (MTAG); Electrocardiographic traits (multivariate); Heart failure; Hypertrophic cardiomyopathy (MTAG); JT interval; QT interval; Cardioembolic stroke (MTAG); End-diastolic bi-ventricular shape (principal component 3); ECG cardiac MRI latent space; Cardiac MRI latent space; ECG latent space; Non-ischemic heart failure; Dilated cardiomyopathy (MTAG); Hypertrophic cardiomyopathy (sarcomere-negative); Atrial fibrillation and flutter (PheCode 427.2); Congestive heart failure; nonhypertensive (PheCode 428); Congestive heart failure (CHF) NOS (PheCode 428.1); Heart failure with reduced EF [Systolic or combined heart failure] (PheCode 428.3); Atrial fibrillation (PheCode 427.21); Premature beats (PheCode 427.6); Cardiomyopathy (PheCode 425); Primary/intrinsic cardiomyopathies (PheCode 425.1); pro-brain natriuretic peptide (proBNP, minimum, inv-norm transformed); Cardiac defibrillator in situ (PheCode 426.92); pro-brain natriuretic peptide (proBNP, mean, inv-norm transformed)
3	rs332659	EN1	rs332659	Cardiac shape ED PC5		Height (baseline); Body mass index; Body size or adipose distribution (multivariate analysis); Peptidyl-glycine alpha-amidating monooxygenase levels; Peptidyl-glycine alpha-amidating monooxygenase levels (PAM.5620.13.3); Insomnia; Mean corpuscular volume; Serum levels of protein PAM; Insomnia symptoms (never/rarely vs. usually); Insomnia symptoms (never/rarely vs. sometimes/usually); Lymphocyte count; White blood cell count
3	rs4144499	CRADD	rs10859568; rs10777538; rs4144499	PP, PA Root, ascending aorta diameter, Asc Aorta Diam, Prox PA Systole, Prox PA Diastole, PA Root Indexed	Keaton et al 2024; Pirruccello et al., 2022	Hip circumference adjusted for BMI; Prostate-specific antigen levels; Whole body fat free mass (UKB data field 23101); Weight; Heel bone mineral density; Femoral neck width; Head length to trunk length ratio; Height; Hand grip strength (baseline); Appendicular lean mass; Osteoarthritis of the hip or knee; Physical function (baseline); Height (baseline); Standing height (UKB data field 50); Osteoarthritis; Body surface area; height (minimum, inv-normal transformed); Height (maximum, inv-normal transformed); height (mean, inv-normal transformed); Aortic valve area (MTAG); Aortic stenosis (MTAG); Eosinophil count; Osteoarthritis (with total knee replacement); Osteoarthritis (MTAG); Forced expiratory volume in 1 second (FEV1); Atrial fibrillation; Osteoarthritis of the hip or knee (with total joint replacement); Head width to trunk length ratio
3	rs71366902	MIR196A1	rs71366902
4	rs186749	PRDM6	rs6885998; rs10075071; rs151283; rs10519718; rs10067127; rs337101	Asc Aorta Diam, Asc Aorta Diam Indexed, Prox PA Systole Indexed, Prox PA Systole, Prox PA Diastole, PA/Ao Systole, PA/Ao Diastole, ascending aorta diameter, PA Root, Cardiac shape ED PC3, HRR50, AoD, QRS interval, AAdis	Pirruccello et al., 2022; Verweij et al., 2018; Wild et al., 2017; Young - unpublished; Francis et al., 2022	Mammographic density (dense area); Percent mammographic density; Male-pattern baldness
5	6:31588020_CCTCT_C	HLA-DRB5	rs7773935; rs707930	Cardiac shape ED PC1, SBP, PP	Pozarickij et al., 2024	Mental health study participation (completed survey); Myocardial infarction; Hip circumference adjusted for BMI; Waist-to-hip ratio adjusted for BMI; Waist-hip index; Height; Physical function (baseline); A body shape index; Acceptance of an invitation to participate in a mental health questionnaire; Psychosis (atypical); Leisure sedentary behaviour (television watching); Blood cell traits latent factor 1 (white cell); C2/SSC5D protein level ratio
5	rs12494109	WNT5A	rs12494109			Pro-hydroxy-pro levels in elite athletes; Height; Body size or adipose distribution (multivariate analysis); Appendicular lean mass; height (mean, inv-normal transformed); height (minimum, inv-normal transformed)
5	rs12502027	HAND2-AS1	rs12502027; rs12499670	LVEDVi	Pirruccello et al., 2020	Lung function (FVC); Inguinal hernia; Lung function (forced vital capacity); Forced vital capacity (FVC); Forced expiratory volume in 1 second (FEV1); Forced expiratory volume in 1 second FEV1 Z score (UKB data field 20256); Forced vital capacity FVC Z score (UKB data field 20257); FVC x serum 25-hydroxyvitamin D interaction in never smokers (2df test); Octanoylcarnitine (C8) levels in elite athletes; Hernia
5	rs2284174	HLA-DRB5	rs2284174; rs3130976; rs9263708	Fractal dimension, Prox PA, Diastole	Meyer et al., 2020; Pirruccello et al., 2022	Left-handedness; Waist-to-hip ratio adjusted for BMI; Waist-hip index; Left&right brain asymmetry; Varicose veins; Handedness (non-right-handed vs right-handed); General cognitive ability; Chronic obstructive pulmonary disease x current smoker interaction (2df); Chronic obstructive pulmonary disease in non-current smokers; Chronic obstructive pulmonary disease x current smoker interaction (main effect); Chronic obstructive pulmonary disease in never smokers; Chronic obstructive pulmonary disease x ever smoker interaction (main effect); Chronic obstructive pulmonary disease in ever smokers; Chronic obstructive pulmonary disease x ever smoker interaction (2df); Hip circumference adjusted for BMI; Dental caries; Depression (broad); Chronic obstructive pulmonary disease; Sarcoidosis (Lofgren's syndrome vs non-Lofgren's syndrome); Symbol digit substitution test performance (baseline); Gastroesophageal reflux disease (UKB data field 20002_1138)
5	rs2638950	CCDC91	12:28407705_CT_C	Cardiac shape ED PC4		Ossification of the posterior longitudinal ligament of the spine; Pelvic bone marrow fat fraction; Head width to leg length ratio; Waist circumference adjusted for body mass index; Thigh bone marrow fat fraction; Head length to leg length ratio; Weight (minimum, inv-normal transformed); Creatinine levels; Height; IDP T1 SIENAX brain-normalised volume; IDP T1 SIENAX brain-unnormalised volume; FEV1; FVC; Heel bone mineral density; Femur length to body height ratio; Edge-level brain connectivity (multivariate analysis); DXA-Bone mineral density (head) (UKB data field 23226); Hip circumference adjusted for BMI; Skull bone mineral density
5	rs398028	PRDM6	rs6885998; rs10075071; rs151283; rs10519718	Prox PA Systole Indexed, Prox PA Systole, Prox PA Diastole, PA/Ao Systole, PA/Ao Diastole, Asc Aorta Diam Indexed, ascending aorta diameter, PA Root, Cardiac shape ED PC3, HRR50, AoD	Pirruccello et al., 2022; Verweij et al., 2018; Wild et al., 2017	L1-L4 bone mineral density x serum urate levels interaction
5	rs6602994	ADAMTSL3	rs6602994; rs66990951	PP	Keaton et al 2024	Appendicular lean mass; Hip index; Femur length to body height ratio; Hip circumference adjusted for BMI; Whole body fat mass (UKB data field 23100); Body fat percentage (adjusted for testosterone and SHBG); Cortical surface area; A body shape index; Waist circumference adjusted for body mass index; Body fat percentage; Metabolic biomarkers (multivariate analysis); Multi-trait sex score; Cranial vault shape (segment 2); Height; Vertex-wise cortical surface area
6	rs11710570	RSRC1	rs9833313; rs11710570; rs56279242; rs2276773; rs17629360; rs2886037	PP, DBP, Cardiac shape ED PC4, RVESV, RVEF, RVESV Indexed, LVESV, LVESV Indexed, RVEDV, DCM	Keaton et al 2024; Pirruccello et al., 2022; Aung et al; Zheng et al 2024; Pirruccello et al., 2020	Drink temperature; Right ventricular end diastolic volume; Systolic blood pressure; Smoking behaviour (cigarettes smoked per day); Cigarettes smoked per day (MTAG); Diastolic blood pressure; Height; Sporadic neuroblastoma
6	rs11756440	CEP85L	rs457162; rs11153725; rs3951016; rs12210810; rs12212795; rs72967533; rs11153730; rs9401060; rs11970286; rs9320648; rs57912492; rs2078383; rs11752626; rs11756438	resting QT, LVSV, RA Min Indexed, RA Min, LVEDV Indexed, LVESV Indexed, LVEDV, LVESV, RVSV, restingHR, Cardiac shape ED PC5, Cardiac shape ED PC9, HCM, strainlong, sv, svi, spQRSTa, QRS interval, QT interval, JT interval, QRS duration - exome, LVDD - diastolic internal dimension, PR interval, PDSRll, Fractal dimension, Shortaxis_length, Sphericity_index	Arking DE; Pirruccello et al., 2022; Aung et al; Eppinga et al., 2016; Pfeufer A; Tadros et al., 2021; Duijvenboden et al., 2021; Pirruccello et al., 2020; Young - unpublished; Nolte IM; Prins & Mead, 2018; Wild et al., 2017; Ntalla et al., 2020; Thanaj et al., 2021; Thanaj et al., 2022; Meyer et al., 2020; Vukadinovic et al., 2022; Mendez-Giraldez R; Wojcik GL; Newton-Cheh C	QT interval; Electrocardiographic conduction measures; Bipolar disorder or attention deficit hyperactivity disorder; Left ventricle sphericity index
6	rs12223220	DDX6	rs12223220			Left hippocampal volume (tail)
6	rs12531355	FAM3C	rs3801387	Cardiac shape ED PC4		Heel bone mineral density; DXA-Bone mineral density (legs) (UKB data field 23231); DXA-Bone mineral density (pelvis) (UKB data field 23232); DXA-Bone mineral density (ribs) (UKB data field 23233); DXA-Bone mineral density (femur neck) (UKB data field 23299); DXA-Bone mineral density (arms) (UKB data field 23225); DXA-Bone mineral density (lumbar spine); DXA-Bone mineral density (spine) (UKB data field 23234); DXA-Bone mineral density (femur total) (UKB data field 23291); DXA-Bone mineral density (trunk) (UKB data field 23241); DXA-Bone mineral density (total body) (UKB data field 23236); Bone ultrasound measurement (velocity of sound); Femoral neck bone mineral density; Lumbar spine bone mineral density; Ischemic heart disease in rheumatoid arthritis; Osteoporosis; Medication use (drugs affecting bone structure and mineralization); Left-hemisphere somatomotor network to left-hemisphere control network white-matter structural connectivity; Left-hemisphere control network to right-hemisphere somatomotor network white-matter structural connectivity; T1 brain MRIs Unsupervised Deep learning derived Imaging Phenotypes (dimension 6); Thigh bone marrow fat fraction; Bone mineral density mean; Brain region volumes; DXA-Bone mineral density (head) (UKB data field 23226); QC dMRI-to-T1 linear alignment discrepancy; QC rfMRI-to-T1 linear alignment discrepancy; QC tfMRI-to-T1 linear alignment discrepancy; aseg global volume-ratio MaskVol-to-eTIV; IDP T1 FAST ROIs R cerebellum X; Bone density (confirmatory factor analysis Factor 19); Left-hemisphere salience/ventral attention network to left-hemisphere control network white-matter structural connectivity; Right-hemisphere visual network to hippocampus white-matter structural connectivity; Right-hemisphere somatomotor network to right-hemisphere salience/ventral attention network white-matter structural connectivity; Left-hemisphere default mode network to accumbens white-matter structural connectivity; Right-hemisphere visual network to right-hemisphere salience/ventral attention network white-matter structural connectivity; Corpus callosum posterior volume; T1 FreeSurfer aseg MaskVol-to-eTIV; Total body bone mineral density; Total body bone mineral density (age 45-60); Total body bone mineral density (age over 60); Bone mineral density (spine); End-diastolic bi-ventricular shape (principal component 4); Skull bone mineral density; Total body bone mineral density (age 30-45); Bone mineral density; Brain morphology (MOSTest); IDP T1 FAST ROIs R temporal pole; Bone mineral density (femoral neck); Vertex-wise cortical thickness; QC T1-to-standard nonlinear alignment discrepancy; Right-hemisphere somatomotor network to right-hemisphere default mode network white-matter structural connectivity; Osteoporosis (PheCode 743.1); Osteoporosis NOS (PheCode 743.11); TB-LM or TBLH-BMD (pleiotropy); Bone mineral density (paediatric, total body less head); Fracture of upper limb (PheCode 803); Total body bone mineral density (age 0-15); Osteoporosis, osteopenia and pathological fracture (PheCode 743); Ulna and radius bone mineral density; Forearm bone mineral density; Bone mineral density (total hip); Biomedical quantitative traits; Left-hemisphere visual network to right-hemisphere salience/ventral attention network white-matter structural connectivity
6	rs162185	TCF21	rs12202017; rs12190287; rs162185	CAD, PR interval, restingHR	Ntalla et al., 2020; Mensah-Kane et al., 2021	Lung function (FEV1/FVC); Coronary heart disease; Coronary artery disease; Coronary artery disease or ischemic stroke; Coronary artery disease or large artery stroke; Medication use (vasodilators used in cardiac diseases); Myocardial infarction; PR interval; Medication use (diuretics); Creatinine levels; Pulse rate (UKB data field 102); Estimated glomerular filtration rate; Pulse rate; ECG cardiac MRI latent space; Cardiac MRI latent space; Peak expiratory flow; Resting heart rate; FEV1/FVC ratio; Other chronic ischemic heart disease, unspecified (PheCode 411.8); Ischemic heart disease (PheCode 411); Myocardial infarction (PheCode 411.2); Coronary atherosclerosis (PheCode 411.4); potassium (maximum, inv-norm transformed); potassium (mean, inv-norm transformed); heart rate (HR, minimum, inv-normal transformed); systolic blood pressure (SBP, maximum, inv-normal transformed); Takes medication for heart attack?; Heart attack; Coronary artery / coronary heart disease (including heart attack, angina); Takes medication for coronary artery/ coronary heart disease?; Angina pectoris (PheCode 411.3); High blood pressure / hypertension; Blood urea nitrogen levels; Medication use (calcium channel blockers); FEV1 FVC ratio Z score (UKB data field 20258)
6	rs201699038	EFEMP1	rs201699038; rs59985551	LAVmaxi	Thanaj et al., 2021; Thanaj et al., 2022	Inguinal hernia; Waist circumference adjusted for body mass index
6	rs62526480	HAS2-AS1	; rs11992999; rs563877611; rs62526480	Asc Aorta Diam, AAdis, Ascending AoD	Pirruccello et al., 2022; Francis et al., 2022; Fung et al., 2021
6	rs66534382	ZBTB7A	rs66534382; rs56356382	PP	Keaton et al 2024	Body mass index; Adult body size; Sex hormone-binding globulin levels and heel estimated bone mineral density; Red blood cell forward scatter; Red blood cell haemoglobin equivalent; Reticulocyte haemoglobin equivalent; Reticulocyte forward scatter; Prostate-specific antigen levels; BLVRB/PKLR protein level ratio; ALDH1A1/PKLR protein level ratio; Serum alkaline phosphatase levels; Non-albumin protein levels; Cystatin C levels; Serum total protein levels; FVC; Reaction time; Red blood cell count; Reaction time (baseline); Cognitive function (baseline); Personality traits or cognitive traits (multivariate analysis); Height; Mean corpuscular volume; Mean corpuscular hemoglobin; Whole brain restricted isotropic diffusion (multivariate analysis); COVID-19 (hospitalized covid vs population); Pulse pressure; Predicted visceral adipose tissue; Mean reticulocyte volume; Mean spheric corpuscular volume; Mean reticulocyte volume (UKB data field 30260); Cystatin C levels in bottom 99% of individuals by creatinine levels; Body mass index (MTAG); Cigarettes smoked per day (MTAG); Arm fat percentage left (UKB data field 23123); Arm fat percentage right (UKB data field 23119); Hip circumference (UKB data field 49); Mean sphered cell volume (UKB data field 30270); Systolic blood pressure; Mean corpuscular haemoglobin (UKB data field 30050); Estimated glomerular filtration rate (creatinine, cystatin c); Estimated glomerular filtration rate (cystatin c); Chronic lymphocytic leukemia; Height (standard GWA); Hypertension (confirmatory factor analysis Factor 12); ICAM4 protein levels
7	rs10850409	TBX3	rs1061657; ; rs4767278; rs7300371; rs7966651; rs7132327; rs7301677; rs10850409	PR interval, RA Max, RA Min, RA Max Indexed, RA Min Indexed, RVESV/LVESV Ratio, PA/Ao Systole, PA/Ao Diastole, CAD, HCM, QRS duration - exome, Fractal dimension, spQRSTa	Ntalla et al., 2020; Pirruccello et al., 2022; Tcheandjieu et al., 2022; Harper et al., 2021; Prins & Mead, 2018; Meyer et al., 2020; Young - unpublished; Tadros et al 2025	Left ventricular QRS voltage; PR interval; Spatial QRS-T angle; Global electrical heterogeneity phenotypes; Atrial fibrillation; QRS duration; Electrocardiographic traits (multivariate); R peak area in lead V5; S and T amplitude difference lead V5; S begin-to-S end interval in lead V6; S begin-to-T end interval in lead V5; S begin-to-T end interval in lead V6; Hypertrophic cardiomyopathy (MTAG); R peak area in lead V4; S and T amplitude difference lead V4; R and S amplitude difference in lead III; Hypertrophic cardiomyopathy (sarcomere negative); R peak area in lead V6; R peak area in lead V3; S amplitude of combined wave in lead V3; S amplitude of combined wave in lead V5; S and T amplitude difference lead V3; S amplitude of combined wave in lead V4; R start and S end in voltage difference in lead aVF; R amplitude of combined wave in lead V6; R and S amplitude difference in lead V6; Cardiac MRI latent space; R begin-to-R end interval in lead V6; S amplitude of combined wave in lead V6; R amplitude of combined wave in lead aVR; R begin-to-T end interval in lead aVR; R and S amplitude difference in lead V5; R begin-to-T end interval in lead aVF; R and S amplitude difference in lead aVR; QRS complex (12-leadsum); Cardiovascular delta age (difference between ECG-predicted and chronological age); Electrocardiogram morphology (amplitude at temporal datapoints); Myocardial fractal dimension (slice 5); Myocardial fractal dimension (slice 3); Myocardial fractal dimension (slice 6); Myocardial fractal dimension (slice 4); R peak area in lead V1; R peak area in lead V2; R peak area in lead III; S and T amplitude difference lead aVF; R and S amplitude difference in lead aVF; R and S amplitude difference in lead II; S amplitude of combined wave in lead III; S amplitude of combined wave in lead aVF; S amplitude of combined wave in lead II; S and T amplitude difference lead III; R start and S end in voltage difference in lead I; R start and S end in voltage difference in lead V5; R start and S end in voltage difference in lead V6; R start and S end in voltage difference in lead aVR; R start and S end in voltage difference in lead II; R start and S end in voltage difference in lead III; T amplitude of combined wave in lead aVR; R begin-to-R end interval in lead V5; S begin-to-T end interval in lead aVR; ECG cardiac MRI latent space; ECG latent space; Frontal QRS-T angle; S and T amplitude difference lead aVL; T amplitude of combined wave in lead I; R amplitude of combined wave in lead V1; S begin-to-T end interval in lead aVF; S begin-to-T end interval in lead II; Hypertrophic cardiomyopathy; Hypertrophic cardiomyopathy (sarcomere-negative); QRS complex (Cornell); QRS complex (Sokolow-Lyon); PR segment duration; S and T amplitude difference lead I; R begin-to-T end interval in lead II; S begin-to-T end interval in lead III
7	rs32841	PPIP5K2	rs32841			Height (baseline); Body mass index; Body size or adipose distribution (multivariate analysis); Peptidyl-glycine alpha-amidating monooxygenase levels; Peptidyl-glycine alpha-amidating monooxygenase levels (PAM.5620.13.3); Insomnia; Mean corpuscular volume; Serum levels of protein PAM; Insomnia symptoms (never/rarely vs. usually); Insomnia symptoms (never/rarely vs. sometimes/usually); Lymphocyte count; White blood cell count
7	rs531997	HEATR1	rs2564744; rs10925175; rs531997; rs10925197; rs12724121; rs4659701	Heart failure, Non-ischaemic HF, Non-ischaemic HFrEF, Cardiac shape ED PC5, LVEF, restingHR, DCM, QRS interval	Arvanitis et al 2020; Henry et al 2025; Pirruccello et al., 2020; Mensah-Kane et al., 2021; Zheng et al 2024; Young - unpublished	Aortic stenosis
8	rs12939170	DPH1	rs12939170			Core binding factor acute myeloid leukemia
8	rs151091024	SGF29	rs151091024
9	9:97209762_TG_T	MFSD14B	9:97209762_TG_T
9	rs6821503	SLIT2	rs6821503
9	rs7014186	LZTS1-AS1	rs7014186			Rheumatoid arthritis
10	16:66690988_AT_A	CMTM4	rs28171; 16:66690988_AT_A	restingHR	Mensah-Kane et al., 2021
10	18:34219777_G_GTT	FHOD3	rs2047273; rs369533272; 18:34219777_G_GTT; rs2644262; rs2848923; rs34617432; rs2848901; rs501740; rs503274	LVEF, RVEF, HCM, PDSRrr/PDSRll, JT interval, QRS interval, LVMWT, DCM, RVESV	Pirruccello et al., 2020; Pirruccello et al., 2022; Harper et al., 2021; Thanaj et al., 2021; Thanaj et al., 2022; Tadros et al 2025; Young - unpublished; Aung et al., 2023; Zheng et al 2024; Aung et al; Tadros et al., 2021	Longitudinal peak diastolic strain rate; Radial peak diastolic strain rate; Hypertrophic cardiomyopathy (MTAG); Hypertrophic cardiomyopathy; Hypertrophic cardiomyopathy (sarcomere-negative)
10	rs17617337	BAG3	rs7071853; 10:121347839_TTTTC_T; rs11199043; rs12241957; rs72840788; rs17617337; rs2234962; rs72842207	LVEDV, LVESV, LVEF, Cardiac shape ED PC1, RVEDV, RVESV, RVEF, LVEDV Indexed, LVESV Indexed, RVESV Indexed, HCM, straincirc, DCM, QRS interval, Heart failure, Non-ischaemic HFrEF, Non-ischaemic HF, PDSRrr, DBP	Aung et al., 2019; Aung et al; Pirruccello et al., 2022; Harper et al., 2021; Pirruccello et al., 2020; Tadros et al., 2021; Young - unpublished; Zheng et al 2024; Henry et al 2025; Shah et al., 2020; Villard E 2011; Thanaj et al., 2021; Thanaj et al., 2022; Tadros et al 2025; Keaton et al 2024	Parkinson's disease or first degree relation to individual with Parkinson's disease; Left ventricular global radial strain; Left ventricular end-diastolic volume; Left ventricular ejection fraction; Left ventricular end-systolic volume; Left ventricular global circumferential strain; Free cholesterol to total lipids ratio in very large HDL; 12-lead ECG morphology phenotype; Hypertrophic cardiomyopathy; Hypertrophic cardiomyopathy (sarcomere negative); Diastolic blood pressure; High-sensitivity cardiac troponin T levels; Right ventricular end systolic volume; Right ventricular ejection fraction; QRS duration; Left ventricular end diastolic volume (indexed to body surface area); Left ventricular end systolic volume (indexed to body surface area); R peak area in lead V1; Heart failure (multivariate analysis); Dilated cardiomyopathy (MTAG); R amplitude of combined wave in lead V1; Left ventricular concentricity (left ventricular mass / left ventricular end diastolic volume); Left ventricular global longitudinal strain; Heart failure; total creatine kinase (maximum, inv-norm transformed); heart rate (HR, mean, inv-normal transformed); Atrioventricular [AV] block (PheCode 426.2); heart rate (HR, maximum, inv-normal transformed); total creatine kinase (mean, inv-norm transformed); high density lipoprotein cholesterol (HDLC, maximum, inv-norm transformed); MYOM3 protein levels; ECG cardiac MRI latent space; Heart failure with reduced ejection fraction (MTAG); Aortic valve area; Aspartate aminotransferase levels; Aspartate aminotransferase levels (UKB data field 30650); Myoglobin levels; ADAMTS8 protein levels; Supranormal left ventricular ejection fraction; Left ventricular end systole anterolateral wall thickness; Cholesterol levels in very large HDL; Total lipids in very large HDL; Free Cholesterol to Total Lipids in Very Large HDL percentage; Cholesterol esters in very large HDL; Phospholipids in very large HDL; Concentration of very large HDL particles; Cholesteryl Esters in Large HDL; Cholesterol in Large HDL; Phospholipids in large HDL; Free Cholesterol to Total Lipids in Medium HDL percentage; Concentration of large HDL particles; Total lipids in large HDL; Free cholesterol in large HDL; HDL cholesterol levels; Cholesteryl Esters in HDL; Total Lipids in HDL; Free Cholesterol in HDL; NPPB protein levels; NTPROBNP protein levels; Hypertrophic cardiomyopathy (MTAG); ECG latent space; Cardiac MRI latent space; Heart failure (MTAG); R amplitude of combined wave in lead V2; total creatine kinase (minimum, inv-norm transformed); high density lipoprotein cholesterol (HDLC, mean, inv-norm transformed); Aspartate aminotransferase (AST, mean, inv-norm transformed); Aspartate aminotransferase (AST, minimum, inv-norm transformed); diastolic blood pressure (DBP, mean, inv-normal transformed); Heart failure with reduced EF [Systolic or combined heart failure] (PheCode 428.3); Lung function (FEV1/FVC); Height; Idiopathic dilated cardiomyopathy; MB protein levels; MYBPC1 protein levels; MYL3 protein levels; Dilated cardiomyopathy; Electrocardiogram morphology (amplitude at temporal datapoints); Physical function (baseline); BAG3 protein levels; FABP3 protein levels; Radial peak diastolic strain rate; Forced expiratory volume (baseline); Chronic obstructive pulmonary disease liability (machine learning-based score); Hypertrophic cardiomyopathy (sarcomere-negative); Non-ischemic heart failure; Aortic stenosis (MTAG); Aortic valve peak velocity (MTAG); Aortic valve mean gradient (MTAG); Primary/intrinsic cardiomyopathies (PheCode 425.1); Average diameter for HDL particles; Aspartate aminotransferase (AST, maximum, inv-norm transformed); Height (baseline); Diastolic blood pressure (MTAG); High-sensitivity cardiac troponin T levels (MTAG); High-sensitivity cardiac troponin I concentration (MTAG); HSPB6 protein levels; Systolic blood pressure (MTAG); Frailty (Factor 3 - Multimorbidity); Systolic blood pressure; Aortic valve area (MTAG); Cardiomyopathy (PheCode 425); high density lipoprotein cholesterol (HDLC, minimm, inv-norm transformed)
10	rs422068	MYH6	rs61737805; rs365990; rs422068	restingHR, LVSV Indexed, descending aorta diameter, LVSV, RA FAC, PP, Cardiac shape ED PC3	Mensah-Kane et al., 2021; Pirruccello et al., 2022; Keaton et al 2024; Eppinga et al., 2016; Pirruccello et al., 2020	Resting heart rate; Diastolic blood pressure; Pulse pressure; Heart rate; Electrocardiographic traits; Atrial fibrillation/atrial flutter; Electrocardiogram morphology (amplitude at temporal datapoints); Pulse rate (UKB data field 102); Systolic blood pressure; Systolic blood pressure (MTAG); Atrial fibrillation; Systolic blood pressure (standard GWA); ECG cardiac MRI latent space; ECG latent space; heart rate (HR, maximum, inv-normal transformed); heart rate (HR, mean, inv-normal transformed); heart rate (HR, minimum, inv-normal transformed); diastolic blood pressure (DBP, minimum, inv-normal transformed); Cardiorespiratory fitness; Atrial fibrillation (MTAG); Descending thoracic aortic diameter; Predicted heart recovery rate; Pulse rate; Cardiac MRI latent space; Descending aorta diameter; P wave duration; Electrocardiographic traits (multivariate); End-diastolic bi-ventricular shape (principal component 3); diastolic blood pressure (DBP, mean, inv-normal transformed); Cardiac dysrhythmias (time to event); Left atrial stroke volume; Left atrial stroke volume BSA indexed; Other specified cardiac dysrhythmias (PheCode 427.3)
11	rs138934670	STRN	rs68111949; rs7562790; rs13021775; rs1861435; rs2110944; rs17496249; rs138934670; rs3770774	Heart failure, QRS duration - exome, HCM, DCM, PR interval, Cardiac shape ED PC5, Tpe	Henry et al 2025; Prins & Mead, 2018; Tadros et al 2025; Harper et al., 2021; Zheng et al 2024; Ntalla et al., 2020; Ramirez et al., 2020
11	rs3176326	CDKN1A	rs56100429; rs1321311; rs9470361; rs7756236; rs9462210; rs1321309; rs12199346; rs3829964; rs730506; rs4151702; rs146170154; rs3176326; rs4135240; rs3176336	HCM, Qtdynamics, QRS duration - exome, Non-ischaemic HFrEF, Heart failure, Non-ischaemic HF, straincirc, DCM, CAD, ascending aorta diameter, descending aorta diameter, Asc Aorta Diam, RVEDV/LVEDV Ratio, RVESV/LVESV Ratio, RVEF/LVEF Ratio, Prox PA, Diastole, LVESV Indexed, LVEF, Prox PA Systole, restingHR, PR interval, lvesv, spQRSTa, QT interval, JT interval, QRS interval, LVMVR, LVMWT, Cardiac shape ED PC5, Cardiac shape ED PC3, HF, PP	Harper et al., 2021; Van Duijvenboden et al., 2020; Prins & Mead, 2018; Henry et al 2025; Tadros et al., 2021; Pirruccello et al., 2022; Mensah-Kane et al., 2021; Ntalla et al., 2020; Pirruccello et al., 2020; Young - unpublished; Aung et al., 2019; Aung et al., 2023; Tadros et al 2025; Zheng et al 2024; Shah et al., 2020; Keaton et al 2024	Atrial fibrillation/atrial flutter; 12-lead ECG morphology phenotype; Electrocardiogram morphology (amplitude at temporal datapoints); PR interval; Atrial fibrillation; Triglyceride levels; Left ventricular end diastolic mass end diastolic volume ratio; Left ventricular end systole anterolateral wall thickness; Left ventricular end systole inferolateral wall thickness; Paroxysmal ventricular tachycardia (PheCode 427.12); Atrial flutter (PheCode 427.22); Ascending aorta maximum area; R peak area in lead V4; Spatial QRS-T angle; Frontal QRS-T angle; Heart failure with reduced ejection fraction; Heart failure with reduced ejection fraction (MTAG); S amplitude of combined wave in lead V5; S and T amplitude difference lead V4; S amplitude of combined wave in lead V4; S and T amplitude difference lead V5; QRS duration; Left ventricular end systolic volume (indexed to body surface area); Left ventricular mass (indexed to body surface area); End-diastolic bi-ventricular shape (principal component 5); Left ventricular ejection fraction; Left ventricular concentricity (left ventricular mass / left ventricular end diastolic volume); Left ventricular wall thickness (maximal); Left ventricular wall thickness (mean); Left ventricular global radial strain; Left ventricular global circumferential strain; Hypertrophic cardiomyopathy; Hypertrophic cardiomyopathy (sarcomere negative); Atrial fibrillation (MTAG); Electrocardiographic traits (multivariate); Heart failure; Hypertrophic cardiomyopathy (MTAG); JT interval; QT interval; Cardioembolic stroke (MTAG); End-diastolic bi-ventricular shape (principal component 3); ECG cardiac MRI latent space; Cardiac MRI latent space; ECG latent space; Non-ischemic heart failure; Dilated cardiomyopathy (MTAG); Hypertrophic cardiomyopathy (sarcomere-negative); Atrial fibrillation and flutter (PheCode 427.2); Congestive heart failure; nonhypertensive (PheCode 428); Congestive heart failure (CHF) NOS (PheCode 428.1); Heart failure with reduced EF [Systolic or combined heart failure] (PheCode 428.3); Atrial fibrillation (PheCode 427.21); Premature beats (PheCode 427.6); Cardiomyopathy (PheCode 425); Primary/intrinsic cardiomyopathies (PheCode 425.1); pro-brain natriuretic peptide (proBNP, minimum, inv-norm transformed); Cardiac defibrillator in situ (PheCode 426.92); pro-brain natriuretic peptide (proBNP, mean, inv-norm transformed)
11	rs4366697	CDH13	rs9932314; rs7500448; rs2228685	Asc Aorta Diam, Asc Aorta Diam Indexed, CAD, PP, AAdis	Pirruccello et al., 2022; Keaton et al 2024; Francis et al., 2022
11	rs60757101	ITGA1	rs60757101
11	rs77504602	CCSER1	rs77504602			Amyotrophic lateral sclerosis (sporadic)
11	rs9932314	CDH13	rs9932314
12	rs1105014	HEATR5B	rs13021775; rs1861435; rs2110944; rs17496249; rs138934670; rs62132550; rs3770774	HCM, DCM, PR interval, Cardiac shape ED PC5, Heart failure, Tpe	Tadros et al 2025; Harper et al., 2021; Zheng et al 2024; Ntalla et al., 2020; Henry et al 2025; Ramirez et al., 2020	Corpus callosum anterior subregion volume; Corpus callosum posterior subregion volume; Corpus callosum anterior body area; Corpus callosum anterior body mean thickness; Corpus callosum total area; Corpus callosum splenium area; Corpus callosum mid anterior subregion volume; Corpus callosum central posterior subregion volume
12	rs13185878	FBN2	rs17677603; rs13185878; rs79968656	SBP, Cardiac shape ED PC9, CAD	Keaton et al 2024; Tcheandjieu et al., 2022	Total body bone mineral density (MTAG); Heel bone mineral density (MTAG); Ascending aorta diameter; Coronary artery disease; Takes medication for high blood pressure?; Myocardial infarction; High blood pressure / hypertension; Hypertension (PheCode 401); Essential hypertension (PheCode 401.1)
13	rs1915986	FAM86B3P	rs9693219; rs1915986; rs2976944	Asc Aorta Diam, Tpe	Pirruccello et al., 2022; Ramirez et al., 2020	Glycoprotein acetyls levels; Supranormal left ventricular ejection fraction; Omega-6 fatty acid levels; Saturated fatty acids to total fatty acids percentage; Total fatty acid levels; Polyunsaturated fatty acid levels; Right ventricular ejection fraction; Waist-to-hip ratio adjusted for BMI; Waist-hip index; A body shape index; Waist circumference adjusted for body mass index; Saturated fatty acids levels; Linoleic acid levels; Core binding factor acute myeloid leukemia; acne vulgaris; Thalamus iron levels (R2* MRI); Systemic lupus erythematosus (MTAG); Omega-6 fatty acids to total fatty acids percentage; Polyunsaturated fatty acids to total fatty acids percentage; Polyunsaturated fatty acids to monounsaturated fatty acids ratio; Schizophrenia; Red cell distribution width; Cholesterol levels in very large HDL; Cholesteryl ester levels in very large HDL; Weight; Cholesterol levels in small HDL; Cholesteryl ester levels in small HDL; Phospholipid levels in small HDL; Total lipid levels in small HDL; Concentration of small HDL particles; Neuroticism conditioned on Townsend deprivation index (multi-trait conditioning and joint analysis); Carotid intima media thickness (maximum); Carotid intima media thickness (minimum); Carotid intima media thickness (mean); Body mass index; Neuroticism; Cholesteryl esters to total lipids ratio in very small VLDL; Cholesterol to total lipids ratio in very small VLDL; Ratio of triglycerides to phosphoglycerides; General factor of neuroticism; Free cholesterol to total lipids ratio in large LDL; Triglycerides to total lipids ratio in large HDL; Sleep health score; Bone mineral density mean; Systolic blood pressure; Diastolic blood pressure; Pulse pressure; Monounsaturated fatty acids to total fatty acids percentage; Cholesterol to total lipids ratio in large HDL; F-highly palatable foods liking (derived food-liking factor); BMI (weighted GWA); BMI (standard GWA)
13	rs2234962	BAG3	rs7071853; 10:121347839_TTTTC_T; rs11199043; rs12241957; rs72840788; rs17617337; rs2234962; rs72842207	LVEDV, LVESV, LVEF, Cardiac shape ED PC1, RVEDV, RVESV, RVEF, LVEDV Indexed, LVESV Indexed, RVESV Indexed, HCM, straincirc, DCM, QRS interval, Non-ischaemic HFrEF, Non-ischaemic HF, HF, PDSRrr, DBP	Aung et al., 2019; Aung et al; Pirruccello et al., 2022; Harper et al., 2021; Pirruccello et al., 2020; Tadros et al., 2021; Young - unpublished; Zheng et al 2024; Henry et al 2025; Shah et al., 2020; Villard E 2011; Thanaj et al., 2021; Thanaj et al., 2022; Tadros et al 2025; Keaton et al 2024	Lung function (FEV1/FVC); Height; Idiopathic dilated cardiomyopathy; MB protein levels; MYBPC1 protein levels; MYL3 protein levels; Dilated cardiomyopathy (MTAG); Dilated cardiomyopathy; Electrocardiogram morphology (amplitude at temporal datapoints); Physical function (baseline); BAG3 protein levels; FABP3 protein levels; Radial peak diastolic strain rate; Forced expiratory volume (baseline); Chronic obstructive pulmonary disease liability (machine learning-based score); Hypertrophic cardiomyopathy; Hypertrophic cardiomyopathy (sarcomere-negative); Non-ischemic heart failure; Aortic stenosis (MTAG); Aortic valve peak velocity (MTAG); Aortic valve mean gradient (MTAG); Primary/intrinsic cardiomyopathies (PheCode 425.1); diastolic blood pressure (DBP, mean, inv-normal transformed); Average diameter for HDL particles; Aspartate aminotransferase levels; Aspartate aminotransferase (AST, maximum, inv-norm transformed); Aspartate aminotransferase (AST, mean, inv-norm transformed); Height (baseline); Diastolic blood pressure (MTAG); High-sensitivity cardiac troponin T levels (MTAG); High-sensitivity cardiac troponin I concentration (MTAG); HSPB6 protein levels; Systolic blood pressure (MTAG); Frailty (Factor 3 - Multimorbidity); Systolic blood pressure; Diastolic blood pressure; Aortic valve area (MTAG); Cardiomyopathy (PheCode 425); total creatine kinase (minimum, inv-norm transformed); high density lipoprotein cholesterol (HDLC, minimm, inv-norm transformed); Aspartate aminotransferase (AST, minimum, inv-norm transformed); Heart failure; Left ventricular ejection fraction; NPPB protein levels; NTPROBNP protein levels; Hypertrophic cardiomyopathy (MTAG); ECG latent space; Cardiac MRI latent space; Heart failure (MTAG); R amplitude of combined wave in lead V2; total creatine kinase (mean, inv-norm transformed); high density lipoprotein cholesterol (HDLC, mean, inv-norm transformed); Heart failure with reduced EF [Systolic or combined heart failure] (PheCode 428.3); MYOM3 protein levels; ECG cardiac MRI latent space; Heart failure with reduced ejection fraction (MTAG); Aortic valve area; Parkinson's disease or first degree relation to individual with Parkinson's disease; Left ventricular global radial strain; Left ventricular end-diastolic volume; Left ventricular end-systolic volume; Left ventricular global circumferential strain; Free cholesterol to total lipids ratio in very large HDL; 12-lead ECG morphology phenotype; Hypertrophic cardiomyopathy (sarcomere negative); High-sensitivity cardiac troponin T levels; Right ventricular end systolic volume; Right ventricular ejection fraction; QRS duration; Left ventricular end diastolic volume (indexed to body surface area); Left ventricular end systolic volume (indexed to body surface area); R peak area in lead V1; Heart failure (multivariate analysis); R amplitude of combined wave in lead V1; Left ventricular concentricity (left ventricular mass / left ventricular end diastolic volume); Left ventricular global longitudinal strain; total creatine kinase (maximum, inv-norm transformed); heart rate (HR, mean, inv-normal transformed); Atrioventricular [AV] block (PheCode 426.2); heart rate (HR, maximum, inv-normal transformed); high density lipoprotein cholesterol (HDLC, maximum, inv-norm transformed); Aspartate aminotransferase levels (UKB data field 30650); Myoglobin levels; ADAMTS8 protein levels; Supranormal left ventricular ejection fraction; Left ventricular end systole anterolateral wall thickness; Cholesterol levels in very large HDL; Total lipids in very large HDL; Free Cholesterol to Total Lipids in Very Large HDL percentage; Cholesterol esters in very large HDL; Phospholipids in very large HDL; Concentration of very large HDL particles; Cholesteryl Esters in Large HDL; Cholesterol in Large HDL; Phospholipids in large HDL; Free Cholesterol to Total Lipids in Medium HDL percentage; Concentration of large HDL particles; Total lipids in large HDL; Free cholesterol in large HDL; HDL cholesterol levels; Cholesteryl Esters in HDL; Total Lipids in HDL; Free Cholesterol in HDL
13	rs34866937	LINC00964	rs12541595; rs200712209; 8:125858538_GA_G; rs35006907; rs34866937; rs7461129; rs10107090	LVESV, DCM, LVEF, LVESV Indexed, RVEF, LVMWT, Fractal dimension, PR interval, DCM, spQRSTa, HCM, LVDD - diastolic internal dimension	Tadros et al., 2021; Pirruccello et al., 2022; Aung et al., 2019; Aung et al., 2023; Meyer et al., 2020; Ntalla et al., 2020; Zheng et al 2024; Young - unpublished; Tadros et al 2025; Wild et al., 2017	Left ventricular internal dimension in diastole; Left ventricular internal dimension in systole; Relative wall thickness; Fractional shortening; Ejection fraction; Left ventricular ejection fraction; Plateletcrit; Electrocardiogram morphology (amplitude at temporal datapoints); Heart failure (multivariate analysis); Right ventricular ejection fraction; Heart failure with reduced ejection fraction; Atrial fibrillation; Myocardial fractal dimension (slice 5); Myocardial fractal dimension (slice 6); Myocardial fractal dimension (slice 4); PR interval; Hypertrophic cardiomyopathy (MTAG); Primary/intrinsic cardiomyopathies (PheCode 425.1); Cardiomyopathy (PheCode 425); Core binding factor acute myeloid leukemia; Spatial QRS-T angle; Dilated cardiomyopathy (MTAG); Dilated cardiomyopathy; Hypertrophic cardiomyopathy; Hemoglobin concentration; Hematocrit; Supranormal left ventricular ejection fraction; Heart failure; R peak area in lead V2; ECG cardiac MRI latent space; ECG latent space; R amplitude of combined wave in lead V2; Benign neoplasm of eye, uveal (PheCode 224.1); Benign neoplasm of eye (PheCode 224); Left ventricular end systole inferolateral wall thickness; Left ventricle diastolic internal dimension; Left ventricular end-systolic volume; Left ventricular global circumferential strain; Left ventricular end diastolic volume (indexed to body surface area); Left ventricular end systolic volume (indexed to body surface area); Left ventricular concentricity (left ventricular mass / left ventricular end diastolic volume); Left ventricular wall thickness (maximal); Left ventricular global radial strain; Reticulocyte fraction of red cells; 12-lead ECG morphology phenotype; Platelet count; Platelet crit (UKB data field 30090); Platelet count (UKB data field 30080); Heart failure with reduced ejection fraction (MTAG)
13	rs35605324	LDB3	rs35605324; rs117443987; rs113493405	PR interval, DCM	Ntalla et al., 2020; Zheng et al 2024
13	rs56242556	LSM3	rs11721007; rs73028849; rs55834511; rs6807275; rs6442433; rs7612736; rs13061705; rs62233286	LVEDV, LVESV, RVEDV, RVESV, LVESV Indexed, LVEF, RVEDV Indexed, RVESV Indexed, RVEF, lvedvi, DCM, PR interval, QRS interval, HCM, Non-ischaemic HFrEF	Pirruccello et al., 2022; Pirruccello et al., 2020; Aung et al; Zheng et al 2024; Tadros et al., 2021; Ntalla et al., 2020; Young - unpublished; Harper et al., 2021; Tadros et al 2025; Henry et al 2025	Dilated cardiomyopathy; PR interval; ECG latent space; 12-lead ECG morphology phenotype; Right ventricular ejection fraction; ECG cardiac MRI latent space; Heart failure (multivariate analysis); Cardiomyopathy (PheCode 425); Hypertrophic cardiomyopathy (MTAG); QRS duration; Cardiac MRI latent space; heart rate (HR, mean, inv-normal transformed); heart rate (HR, minimum, inv-normal transformed); Electrocardiogram morphology (amplitude at temporal datapoints); Hypertrophic cardiomyopathy (sarcomere-negative); Hypertrophic cardiomyopathy (sarcomere negative)
13	rs1048238	HSPB7				Systolic blood pressure; Diastolic blood pressure
14	18:34219777_G_GTT	FHOD3	rs2047273; rs369533272; 18:34219777_G_GTT; rs2644262; rs2848923; rs34617432; rs2848901; rs501740; rs503274	LVEF, RVEF, HCM, PDSRrr/PDSRll, JT interval, QRS interval, LVMWT, DCM, RVESV	Pirruccello et al., 2020; Pirruccello et al., 2022; Harper et al., 2021; Thanaj et al., 2021; Thanaj et al., 2022; Tadros et al 2025; Young - unpublished; Aung et al., 2023; Zheng et al 2024; Aung et al; Tadros et al., 2021	Longitudinal peak diastolic strain rate; Radial peak diastolic strain rate; Hypertrophic cardiomyopathy (MTAG); Hypertrophic cardiomyopathy; Hypertrophic cardiomyopathy (sarcomere-negative)
14	rs12488245	CMSS1	rs6806323; rs56233205; rs12488245	PA Root, RVEDV, RVESV, RVEDV Indexed, RVESV Indexed, RVSV Indexed, PA Root Indexed, PP	Pirruccello et al., 2022; Keaton et al 2024	Waist-hip ratio; Waist circumference adjusted for body mass index; DXA-Bone mineral density (femur total) (UKB data field 23291); A body shape index; Body fat percentage; Metabolic biomarkers (multivariate analysis); Leg fat ratio or breast cancer (pleiotropy); Umbilical hernia (PheCode 550.4); T1 brain MRIs Unsupervised Deep learning derived Imaging Phenotypes (dimension 79); Cancer (pleiotropy); Femoral neck width; Axial length; Hip circumference adjusted for BMI; Breast cancer; Waist-to-hip ratio adjusted for BMI; Waist-hip index
14	rs12724121	ACTN2	rs2564744; rs10925175; rs531997; rs10925197; rs12724121; rs4659701	Heart failure, Non-ischaemic HF, Non-ischaemic HFrEF, Cardiac shape ED PC5, LVEF, restingHR, DCM, QRS interval	Arvanitis et al 2020; Henry et al 2025; Pirruccello et al., 2020; Mensah-Kane et al., 2021; Zheng et al 2024; Young - unpublished	Heart failure; Heart failure (multivariate analysis); QRS duration; End-diastolic bi-ventricular shape (principal component 5); Dilated cardiomyopathy; Dilated cardiomyopathy (MTAG); Non-ischemic heart failure with reduced ejection fraction
14	rs17079881	SLC35F1	rs457162; rs11153725; rs3951016; rs9372498; rs12210810; rs12212795; rs72967533; rs28436726; rs11153730; rs9401060; rs11970286; rs57912492; rs2078383; rs11752626; rs11756438	resting QT, LVSV, RA Min Indexed, RA Min, LVEDV Indexed, LVESV Indexed, LVEDV, LVESV, RVSV, restingHR, Cardiac shape ED PC5, Cardiac shape ED PC9, DBP, resting QT, Tpe, HCM, strainlong, svi, spQRSTa, QRS interval, QT interval, JT interval, Qtdynamics, QRS duration - exome, LVDD - diastolic internal dimension, PR interval, PDSRll, Shortaxis_length, Sphericity_index	Arking DE; Pirruccello et al., 2022; Aung et al; Eppinga et al., 2016; Keaton et al 2024; Pfeufer A; Ramirez et al., 2020; Harper et al., 2021; Tadros et al., 2021; Tadros et al 2025; Duijvenboden et al., 2021; Pirruccello et al., 2020; Young - unpublished; Van Duijvenboden et al., 2020; Nolte IM; Prins & Mead, 2018; Wild et al., 2017; Ntalla et al., 2020; Thanaj et al., 2021; Thanaj et al., 2022; Vukadinovic et al., 2022; Mendez-Giraldez R; Wojcik GL; Newton-Cheh C	Atrial fibrillation
PC, principal component; SNP, single nucleotide variant

### Sheet: ST13
Supplementary Table 13. VEP variant level annotations of the moderate/high impact variants from the shape GWAS
PC	Lead SNV	Uploaded variant	Location (HG37)	Allele	Consequence	Impact	Symbol	Gene	Feature_type	Feature	Biotype	Exon	cDNA_position	CDS_position	Protein_position	Amino_acids	Codons	Existing_variation	Strand	Flags	Symbol source	HGNC_ID	TSL	APPRIS	SIFT	PolyPhen	AF	CLIN_SIG	Somatic	PHENO	CADD_PHRED	CADD_RAW
1	rs72840788	rs2234962	10:121429633-121429633	C	missense_variant	MODERATE	BAG3	ENSG00000151929	Transcript	ENST00000369085.3	protein_coding	2/4	757	451	151	C/R	Tgt/Cgt	rs2234962,CM1111343,COSV64841867	1	-	HGNC	939	-	-	deleterious(0)	benign(0.317)	0.0964	benign/likely_benign,benign	0,0,1	1,1,1	21	2.14476
1	rs72840788	rs2234962	10:121429633-121429633	C	missense_variant	MODERATE	BAG3	ENSG00000151929	Transcript	ENST00000450186.1	protein_coding	3/5	447	277	93	C/R	Tgt/Cgt	rs2234962,CM1111343,COSV64841867	1	cds_end_NF	HGNC	939	-	-	deleterious(0)	possibly_damaging(0.748)	0.0964	benign/likely_benign,benign	0,0,1	1,1,1	21	2.14476
1	rs653178	rs3184504	12:111884608-111884608	A	missense_variant	MODERATE	SH2B3	ENSG00000111252	Transcript	ENST00000341259.2	protein_coding	3/8	1141	784	262	W/R	Tgg/Agg	rs3184504,CM084630,COSV57981059	1	-	HGNC	29605	-	-	tolerated(1)	benign(0)	-	-	0,0,1	1,1,1	10.58	0.631249
1	rs653178	rs3184504	12:111884608-111884608	C	missense_variant	MODERATE	SH2B3	ENSG00000111252	Transcript	ENST00000341259.2	protein_coding	3/8	1141	784	262	W/R	Tgg/Cgg	rs3184504,CM084630,COSV57981059	1	-	HGNC	29605	-	-	tolerated(1)	benign(0)	0.8526	-	0,0,1	1,1,1	10.83	0.661052
1	rs653178	rs3184504	12:111884608-111884608	G	missense_variant	MODERATE	SH2B3	ENSG00000111252	Transcript	ENST00000341259.2	protein_coding	3/8	1141	784	262	W/G	Tgg/Ggg	rs3184504,CM084630,COSV57981059	1	-	HGNC	29605	-	-	deleterious(0)	benign(0)	-	-	0,0,1	1,1,1	21	2.14415
1	rs653178	rs3184504	12:111884608-111884608	A	missense_variant	MODERATE	SH2B3	ENSG00000111252	Transcript	ENST00000538307.1	protein_coding	2/7	218	178	60	W/R	Tgg/Agg	rs3184504,CM084630,COSV57981059	1	-	HGNC	29605	-	-	tolerated(0.69)	benign(0)	-	-	0,0,1	1,1,1	10.58	0.631249
1	rs653178	rs3184504	12:111884608-111884608	C	missense_variant	MODERATE	SH2B3	ENSG00000111252	Transcript	ENST00000538307.1	protein_coding	2/7	218	178	60	W/R	Tgg/Cgg	rs3184504,CM084630,COSV57981059	1	-	HGNC	29605	-	-	tolerated(0.69)	benign(0)	0.8526	-	0,0,1	1,1,1	10.83	0.661052
1	rs653178	rs3184504	12:111884608-111884608	G	missense_variant	MODERATE	SH2B3	ENSG00000111252	Transcript	ENST00000538307.1	protein_coding	2/7	218	178	60	W/G	Tgg/Ggg	rs3184504,CM084630,COSV57981059	1	-	HGNC	29605	-	-	deleterious(0.04)	benign(0)	-	-	0,0,1	1,1,1	21	2.14415
1	rs2644262	rs2848901	18:34232610-34232610	T	missense_variant	MODERATE	FHOD3	ENSG00000134775	Transcript	ENST00000590592.1	protein_coding	12/29	1364	1364	455	S/L	tCg/tTg	rs2848901,COSV57167896	1	-	HGNC	26178	-	-	tolerated_low_confidence(0.06)	benign(0.162)	0.3195	-	0,1	1,1	13.14	0.95769
1	rs2042995	rs9808377	2:179421694-179421694	C	missense_variant	MODERATE	TTN	ENSG00000155657	Transcript	ENST00000342175.6	protein_coding	159/192	61793	61568	20523	I/S	aTc/aGc	rs9808377,COSV60092398	-1	-	HGNC	12403	-	-	-	benign(0.001)	-	-	0,1	1,1	12.97	0.934527
1	rs2042995	rs9808377	2:179421694-179421694	G	missense_variant	MODERATE	TTN	ENSG00000155657	Transcript	ENST00000342175.6	protein_coding	159/192	61793	61568	20523	I/T	aTc/aCc	rs9808377,COSV60092398	-1	-	HGNC	12403	-	-	-	benign(0)	0.5072	benign,benign/likely_benign	0,1	1,1	11.36	0.72637
1	rs2042995	rs9808377	2:179421694-179421694	C	missense_variant	MODERATE	TTN	ENSG00000155657	Transcript	ENST00000342992.6	protein_coding	279/312	80706	80483	26828	I/S	aTc/aGc	rs9808377,COSV60092398	-1	-	HGNC	12403	-	-	-	benign(0)	-	-	0,1	1,1	12.97	0.934527
1	rs2042995	rs9808377	2:179421694-179421694	G	missense_variant	MODERATE	TTN	ENSG00000155657	Transcript	ENST00000342992.6	protein_coding	279/312	80706	80483	26828	I/T	aTc/aCc	rs9808377,COSV60092398	-1	-	HGNC	12403	-	-	-	benign(0)	0.5072	benign,benign/likely_benign	0,1	1,1	11.36	0.72637
1	rs2042995	rs9808377	2:179421694-179421694	C	missense_variant	MODERATE	TTN	ENSG00000155657	Transcript	ENST00000359218.5	protein_coding	159/192	61592	61367	20456	I/S	aTc/aGc	rs9808377,COSV60092398	-1	-	HGNC	12403	-	-	-	benign(0.001)	-	-	0,1	1,1	12.97	0.934527
1	rs2042995	rs9808377	2:179421694-179421694	G	missense_variant	MODERATE	TTN	ENSG00000155657	Transcript	ENST00000359218.5	protein_coding	159/192	61592	61367	20456	I/T	aTc/aCc	rs9808377,COSV60092398	-1	-	HGNC	12403	-	-	-	benign(0)	0.5072	benign,benign/likely_benign	0,1	1,1	11.36	0.72637
1	rs2042995	rs9808377	2:179421694-179421694	C	missense_variant	MODERATE	TTN	ENSG00000155657	Transcript	ENST00000460472.2	protein_coding	158/191	61217	60992	20331	I/S	aTc/aGc	rs9808377,COSV60092398	-1	-	HGNC	12403	-	-	-	benign(0.005)	-	-	0,1	1,1	12.97	0.934527
1	rs2042995	rs9808377	2:179421694-179421694	G	missense_variant	MODERATE	TTN	ENSG00000155657	Transcript	ENST00000460472.2	protein_coding	158/191	61217	60992	20331	I/T	aTc/aCc	rs9808377,COSV60092398	-1	-	HGNC	12403	-	-	-	benign(0)	0.5072	benign,benign/likely_benign	0,1	1,1	11.36	0.72637
1	rs2042995	rs9808377	2:179421694-179421694	C	missense_variant	MODERATE	TTN	ENSG00000155657	Transcript	ENST00000589042.1	protein_coding	330/363	88412	88187	29396	I/S	aTc/aGc	rs9808377,COSV60092398	-1	-	HGNC	12403	-	-	-	-	-	-	0,1	1,1	12.97	0.934527
1	rs2042995	rs9808377	2:179421694-179421694	G	missense_variant	MODERATE	TTN	ENSG00000155657	Transcript	ENST00000589042.1	protein_coding	330/363	88412	88187	29396	I/T	aTc/aCc	rs9808377,COSV60092398	-1	-	HGNC	12403	-	-	-	-	0.5072	benign,benign/likely_benign	0,1	1,1	11.36	0.72637
1	rs2042995	rs9808377	2:179421694-179421694	C	missense_variant	MODERATE	TTN	ENSG00000155657	Transcript	ENST00000591111.1	protein_coding	280/313	83489	83264	27755	I/S	aTc/aGc	rs9808377,COSV60092398	-1	-	HGNC	12403	-	-	-	benign(0)	-	-	0,1	1,1	12.97	0.934527
1	rs2042995	rs9808377	2:179421694-179421694	C	missense_variant	MODERATE	TTN	ENSG00000155657	Transcript	ENST00000591111.1	protein_coding	280/313	83489	83264	27755	I/T	aTc/aCc	rs9808377,COSV60092398	-1	-	HGNC	12403	-	-	-	benign(0)	0.5072	benign,benign/likely_benign	0,1	1,1	11.36	0.72637
1	rs2042995	rs3829746	2:179427536-179427536	C	missense_variant	MODERATE	TTN	ENSG00000155657	Transcript	ENST00000342175.6	protein_coding	155/192	56929	56704	18902	I/V	Ata/Gta	rs3829746,COSV60156917	-1	-	HGNC	12403	-	-	-	benign(0)	0.5084	benign/likely_benign,benign	0,1	1,1	20.6	2.10058
1	rs2042995	rs3829746	2:179427536-179427536	C	missense_variant	MODERATE	TTN	ENSG00000155657	Transcript	ENST00000342992.6	protein_coding	275/312	75842	75619	25207	I/V	Ata/Gta	rs3829746,COSV60156917	-1	-	HGNC	12403	-	-	-	benign(0)	0.5084	benign/likely_benign,benign	0,1	1,1	20.6	2.10058
1	rs2042995	rs3829746	2:179427536-179427536	C	missense_variant	MODERATE	TTN	ENSG00000155657	Transcript	ENST00000359218.5	protein_coding	155/192	56728	56503	18835	I/V	Ata/Gta	rs3829746,COSV60156917	-1	-	HGNC	12403	-	-	-	benign(0)	0.5084	benign/likely_benign,benign	0,1	1,1	20.6	2.10058
1	rs2042995	rs3829746	2:179427536-179427536	C	missense_variant	MODERATE	TTN	ENSG00000155657	Transcript	ENST00000460472.2	protein_coding	154/191	56353	56128	18710	I/V	Ata/Gta	rs3829746,COSV60156917	-1	-	HGNC	12403	-	-	-	benign(0.041)	0.5084	benign/likely_benign,benign	0,1	1,1	20.6	2.10058
1	rs2042995	rs3829746	2:179427536-179427536	C	missense_variant	MODERATE	TTN	ENSG00000155657	Transcript	ENST00000589042.1	protein_coding	326/363	83548	83323	27775	I/V	Ata/Gta	rs3829746,COSV60156917	-1	-	HGNC	12403	-	-	-	-	0.5084	benign/likely_benign,benign	0,1	1,1	20.6	2.10058
1	rs2042995	rs3829746	2:179427536-179427536	C	missense_variant	MODERATE	TTN	ENSG00000155657	Transcript	ENST00000591111.1	protein_coding	276/313	78625	78400	26134	I/V	Ata/Gta	rs3829746,COSV60156917	-1	-	HGNC	12403	-	-	-	benign(0)	0.5084	benign/likely_benign,benign	0,1	1,1	20.6	2.10058
1	rs2042995	rs2042996	2:179451420-179451420	A	missense_variant	MODERATE	TTN	ENSG00000155657	Transcript	ENST00000342175.6	protein_coding	137/192	37814	37589	12530	T/I	aCt/aTt	rs2042996,COSV60092466	-1	-	HGNC	12403	-	-	-	benign(0)	0.5076	benign,benign/likely_benign	0,1	1,1	22.9	2.66109
1	rs2042995	rs2042996	2:179451420-179451420	A	missense_variant	MODERATE	TTN	ENSG00000155657	Transcript	ENST00000342992.6	protein_coding	257/312	56727	56504	18835	T/I	aCt/aTt	rs2042996,COSV60092466	-1	-	HGNC	12403	-	-	-	benign(0)	0.5076	benign,benign/likely_benign	0,1	1,1	22.9	2.66109
1	rs2042995	rs2042996	2:179451420-179451420	A	missense_variant	MODERATE	TTN	ENSG00000155657	Transcript	ENST00000359218.5	protein_coding	137/192	37613	37388	12463	T/I	aCt/aTt	rs2042996,COSV60092466	-1	-	HGNC	12403	-	-	-	benign(0)	0.5076	benign,benign/likely_benign	0,1	1,1	22.9	2.66109
1	rs2042995	rs2042996	2:179451420-179451420	A	missense_variant	MODERATE	TTN	ENSG00000155657	Transcript	ENST00000460472.2	protein_coding	136/191	37238	37013	12338	T/I	aCt/aTt	rs2042996,COSV60092466	-1	-	HGNC	12403	-	-	-	benign(0)	0.5076	benign,benign/likely_benign	0,1	1,1	22.9	2.66109
1	rs2042995	rs2042996	2:179451420-179451420	A	missense_variant	MODERATE	TTN	ENSG00000155657	Transcript	ENST00000589042.1	protein_coding	308/363	64433	64208	21403	T/I	aCt/aTt	rs2042996,COSV60092466	-1	-	HGNC	12403	-	-	-	-	0.5076	benign,benign/likely_benign	0,1	1,1	22.9	2.66109
1	rs2042995	rs2042996	2:179451420-179451420	A	missense_variant	MODERATE	TTN	ENSG00000155657	Transcript	ENST00000591111.1	protein_coding	258/313	59510	59285	19762	T/I	aCt/aTt	rs2042996,COSV60092466	-1	-	HGNC	12403	-	-	-	benign(0)	0.5076	benign,benign/likely_benign	0,1	1,1	22.9	2.66109
1	rs2042995	rs1560221	2:179454394-179454394	C	stop_gained	HIGH	TTN	ENSG00000155657	Transcript	ENST00000342175.6	protein_coding	133/192	35664	35439	11813	Y/*	taT/taG	rs1560221,COSV60092491	-1	-	HGNC	12403	-	-	-	-	-	-	0,1	1,1	56	10.651
1	rs2042995	rs1560221	2:179454394-179454394	T	stop_gained	HIGH	TTN	ENSG00000155657	Transcript	ENST00000342175.6	protein_coding	133/192	35664	35439	11813	Y/*	taT/taA	rs1560221,COSV60092491	-1	-	HGNC	12403	-	-	-	-	-	-	0,1	1,1	56	10.6566
1	rs2042995	rs1560221	2:179454394-179454394	C	stop_gained	HIGH	TTN	ENSG00000155657	Transcript	ENST00000342992.6	protein_coding	253/312	54577	54354	18118	Y/*	taT/taG	rs1560221,COSV60092491	-1	-	HGNC	12403	-	-	-	-	-	-	0,1	1,1	56	10.651
1	rs2042995	rs1560221	2:179454394-179454394	T	stop_gained	HIGH	TTN	ENSG00000155657	Transcript	ENST00000342992.6	protein_coding	253/312	54577	54354	18118	Y/*	taT/taA	rs1560221,COSV60092491	-1	-	HGNC	12403	-	-	-	-	-	-	0,1	1,1	56	10.6566
1	rs2042995	rs1560221	2:179454394-179454394	C	stop_gained	HIGH	TTN	ENSG00000155657	Transcript	ENST00000359218.5	protein_coding	133/192	35463	35238	11746	Y/*	taT/taG	rs1560221,COSV60092491	-1	-	HGNC	12403	-	-	-	-	-	-	0,1	1,1	56	10.651
1	rs2042995	rs1560221	2:179454394-179454394	T	stop_gained	HIGH	TTN	ENSG00000155657	Transcript	ENST00000359218.5	protein_coding	133/192	35463	35238	11746	Y/*	taT/taA	rs1560221,COSV60092491	-1	-	HGNC	12403	-	-	-	-	-	-	0,1	1,1	56	10.6566
1	rs2042995	rs1560221	2:179454394-179454394	C	stop_gained	HIGH	TTN	ENSG00000155657	Transcript	ENST00000460472.2	protein_coding	132/191	35088	34863	11621	Y/*	taT/taG	rs1560221,COSV60092491	-1	-	HGNC	12403	-	-	-	-	-	-	0,1	1,1	56	10.651
1	rs2042995	rs1560221	2:179454394-179454394	T	stop_gained	HIGH	TTN	ENSG00000155657	Transcript	ENST00000460472.2	protein_coding	132/191	35088	34863	11621	Y/*	taT/taA	rs1560221,COSV60092491	-1	-	HGNC	12403	-	-	-	-	-	-	0,1	1,1	56	10.6566
1	rs2042995	rs1560221	2:179454394-179454394	C	stop_gained	HIGH	TTN	ENSG00000155657	Transcript	ENST00000589042.1	protein_coding	304/363	62283	62058	20686	Y/*	taT/taG	rs1560221,COSV60092491	-1	-	HGNC	12403	-	-	-	-	-	-	0,1	1,1	56	10.651
1	rs2042995	rs1560221	2:179454394-179454394	T	stop_gained	HIGH	TTN	ENSG00000155657	Transcript	ENST00000589042.1	protein_coding	304/363	62283	62058	20686	Y/*	taT/taA	rs1560221,COSV60092491	-1	-	HGNC	12403	-	-	-	-	-	-	0,1	1,1	56	10.6566
1	rs2042995	rs1560221	2:179454394-179454394	C	stop_gained	HIGH	TTN	ENSG00000155657	Transcript	ENST00000591111.1	protein_coding	254/313	57360	57135	19045	Y/*	taT/taG	rs1560221,COSV60092491	-1	-	HGNC	12403	-	-	-	-	-	-	0,1	1,1	56	10.651
1	rs2042995	rs1560221	2:179454394-179454394	T	stop_gained	HIGH	TTN	ENSG00000155657	Transcript	ENST00000591111.1	protein_coding	254/313	57360	57135	19045	Y/*	taT/taA	rs1560221,COSV60092491	-1	-	HGNC	12403	-	-	-	-	-	-	0,1	1,1	56	10.6566
1	rs2042995	rs1001238	2:179464527-179464527	A	missense_variant	MODERATE	TTN	ENSG00000155657	Transcript	ENST00000342175.6	protein_coding	118/192	29707	29482	9828	N/Y	Aat/Tat	rs1001238,COSV60287713	-1	-	HGNC	12403	-	-	-	benign(0.015)	-	-	0,1	1,1	23.1	2.80317
1	rs2042995	rs1001238	2:179464527-179464527	C	missense_variant	MODERATE	TTN	ENSG00000155657	Transcript	ENST00000342175.6	protein_coding	118/192	29707	29482	9828	N/D	Aat/Gat	rs1001238,COSV60287713	-1	-	HGNC	12403	-	-	-	benign(0)	0.5128	benign/likely_benign,benign	0,1	1,1	23.1	2.75927
1	rs2042995	rs1001238	2:179464527-179464527	A	missense_variant	MODERATE	TTN	ENSG00000155657	Transcript	ENST00000342992.6	protein_coding	238/312	48620	48397	16133	N/Y	Aat/Tat	rs1001238,COSV60287713	-1	-	HGNC	12403	-	-	-	benign(0.003)	-	-	0,1	1,1	23.1	2.80317
1	rs2042995	rs1001238	2:179464527-179464527	C	missense_variant	MODERATE	TTN	ENSG00000155657	Transcript	ENST00000342992.6	protein_coding	238/312	48620	48397	16133	N/D	Aat/Gat	rs1001238,COSV60287713	-1	-	HGNC	12403	-	-	-	benign(0)	0.5128	benign/likely_benign,benign	0,1	1,1	23.1	2.75927
1	rs2042995	rs1001238	2:179464527-179464527	A	missense_variant	MODERATE	TTN	ENSG00000155657	Transcript	ENST00000359218.5	protein_coding	118/192	29506	29281	9761	N/Y	Aat/Tat	rs1001238,COSV60287713	-1	-	HGNC	12403	-	-	-	benign(0.015)	-	-	0,1	1,1	23.1	2.80317
1	rs2042995	rs1001238	2:179464527-179464527	C	missense_variant	MODERATE	TTN	ENSG00000155657	Transcript	ENST00000359218.5	protein_coding	118/192	29506	29281	9761	N/D	Aat/Gat	rs1001238,COSV60287713	-1	-	HGNC	12403	-	-	-	benign(0)	0.5128	benign/likely_benign,benign	0,1	1,1	23.1	2.75927
1	rs2042995	rs1001238	2:179464527-179464527	A	missense_variant	MODERATE	TTN	ENSG00000155657	Transcript	ENST00000460472.2	protein_coding	117/191	29131	28906	9636	N/Y	Aat/Tat	rs1001238,COSV60287713	-1	-	HGNC	12403	-	-	-	benign(0.015)	-	-	0,1	1,1	23.1	2.80317
1	rs2042995	rs1001238	2:179464527-179464527	C	missense_variant	MODERATE	TTN	ENSG00000155657	Transcript	ENST00000460472.2	protein_coding	117/191	29131	28906	9636	N/D	Aat/Gat	rs1001238,COSV60287713	-1	-	HGNC	12403	-	-	-	benign(0)	0.5128	benign/likely_benign,benign	0,1	1,1	23.1	2.75927
1	rs2042995	rs1001238	2:179464527-179464527	A	missense_variant	MODERATE	TTN	ENSG00000155657	Transcript	ENST00000589042.1	protein_coding	289/363	56326	56101	18701	N/Y	Aat/Tat	rs1001238,COSV60287713	-1	-	HGNC	12403	-	-	-	-	-	-	0,1	1,1	23.1	2.80317
1	rs2042995	rs1001238	2:179464527-179464527	C	missense_variant	MODERATE	TTN	ENSG00000155657	Transcript	ENST00000589042.1	protein_coding	289/363	56326	56101	18701	N/D	Aat/Gat	rs1001238,COSV60287713	-1	-	HGNC	12403	-	-	-	-	0.5128	benign/likely_benign,benign	0,1	1,1	23.1	2.75927
1	rs2042995	rs1001238	2:179464527-179464527	A	missense_variant	MODERATE	TTN	ENSG00000155657	Transcript	ENST00000591111.1	protein_coding	239/313	51403	51178	17060	N/Y	Aat/Tat	rs1001238,COSV60287713	-1	-	HGNC	12403	-	-	-	benign(0.009)	-	-	0,1	1,1	23.1	2.80317
1	rs2042995	rs1001238	2:179464527-179464527	C	missense_variant	MODERATE	TTN	ENSG00000155657	Transcript	ENST00000591111.1	protein_coding	239/313	51403	51178	17060	N/D	Aat/Gat	rs1001238,COSV60287713	-1	-	HGNC	12403	-	-	-	benign(0)	0.5128	benign/likely_benign,benign	0,1	1,1	23.1	2.75927
1	rs2042995	rs2042995	2:179558366-179558366	C	missense_variant	MODERATE	TTN	ENSG00000155657	Transcript	ENST00000342992.6	protein_coding	116/312	28055	27832	9278	I/V	Att/Gtt	rs2042995,COSV60092594	-1	-	HGNC	12403	-	-	-	benign(0)	0.4778	benign/likely_benign,benign	0,1	1,1	20.9	2.13439
1	rs2042995	rs2042995	2:179558366-179558366	C	missense_variant	MODERATE	TTN	ENSG00000155657	Transcript	ENST00000414766.1	protein_coding	13/32	1198	1198	400	I/V	Att/Gtt	rs2042995,COSV60092594	-1	cds_start_NF,cds_end_NF	HGNC	12403	-	-	tolerated_low_confidence(1)	benign(0.018)	0.4778	benign/likely_benign,benign	0,1	1,1	20.9	2.13439
1	rs2042995	rs2042995	2:179558366-179558366	C	missense_variant	MODERATE	TTN	ENSG00000155657	Transcript	ENST00000589042.1	protein_coding	119/363	31789	31564	10522	I/V	Att/Gtt	rs2042995,COSV60092594	-1	-	HGNC	12403	-	-	-	-	0.4778	benign/likely_benign,benign	0,1	1,1	20.9	2.13439
1	rs2042995	rs2042995	2:179558366-179558366	C	missense_variant	MODERATE	TTN	ENSG00000155657	Transcript	ENST00000591111.1	protein_coding	117/313	30838	30613	10205	I/V	Att/Gtt	rs2042995,COSV60092594	-1	-	HGNC	12403	-	-	-	benign(0)	0.4778	benign/likely_benign,benign	0,1	1,1	20.9	2.13439
1	rs9810339	rs2303909	3:158366900-158366900	A	missense_variant	MODERATE	GFM1	ENSG00000168827	Transcript	ENST00000264263.5	protein_coding	5/19	681	643	215	V/I	Gta/Ata	rs2303909,COSV51833379	1	-	HGNC	13780	-	-	tolerated(0.42)	benign(0.013)	0.5833	benign	0,1	1,1	16.93	1.6131
1	rs9810339	rs2303909	3:158366900-158366900	A	missense_variant,NMD_transcript_variant	MODERATE	GFM1	ENSG00000168827	Transcript	ENST00000478254.1	nonsense_mediated_decay	5/18	750	643	215	V/I	Gta/Ata	rs2303909,COSV51833379	1	-	HGNC	13780	-	-	tolerated(0.48)	benign(0.021)	0.5833	benign	0,1	1,1	16.93	1.6131
1	rs9810339	rs2303909	3:158366900-158366900	A	missense_variant	MODERATE	GFM1	ENSG00000168827	Transcript	ENST00000478576.1	protein_coding	5/14	750	643	215	V/I	Gta/Ata	rs2303909,COSV51833379	1	-	HGNC	13780	-	-	tolerated(0.43)	benign(0.074)	0.5833	benign	0,1	1,1	16.93	1.6131
1	rs9810339	rs2303909	3:158366900-158366900	A	missense_variant	MODERATE	GFM1	ENSG00000168827	Transcript	ENST00000486715.1	protein_coding	5/18	1000	643	215	V/I	Gta/Ata	rs2303909,COSV51833379	1	-	HGNC	13780	-	-	tolerated(0.44)	benign(0.013)	0.5833	benign	0,1	1,1	16.93	1.6131
1	rs9810339	rs8455	3:158388780-158388780	C	missense_variant	MODERATE	LXN	ENSG00000079257	Transcript	ENST00000264265.3	protein_coding	2/6	373	158	53	H/R	cAc/cGc	rs8455,COSV51834864	-1	-	HGNC	13347	-	-	tolerated(0.21)	benign(0.001)	0.5767	-	0,1	0,1	12.18	0.829617
5	rs2638950	rs10771427	12:28605426-28605426	A	missense_variant	MODERATE	CCDC91	ENSG00000123106	Transcript	ENST00000306172.5	protein_coding	9/11	850	850	284	V/M	Gtg/Atg	rs10771427,COSV60342641	1	-	HGNC	24855	-	-	tolerated(0.81)	benign(0.001)	0.6691	-	0,1	0,1	8.011	0.36518
5	rs2638950	rs10771427	12:28605426-28605426	A	missense_variant	MODERATE	CCDC91	ENSG00000123106	Transcript	ENST00000381256.1	protein_coding	9/11	848	832	278	V/M	Gtg/Atg	rs10771427,COSV60342641	1	-	HGNC	24855	-	-	tolerated(0.78)	benign(0.011)	0.6691	-	0,1	0,1	8.011	0.36518
5	rs2638950	rs10771427	12:28605426-28605426	A	missense_variant	MODERATE	CCDC91	ENSG00000123106	Transcript	ENST00000381259.1	protein_coding	10/12	956	940	314	V/M	Gtg/Atg	rs10771427,COSV60342641	1	-	HGNC	24855	-	-	tolerated(0.73)	benign(0.011)	0.6691	-	0,1	0,1	8.011	0.36518
5	rs2638950	rs10771427	12:28605426-28605426	A	missense_variant	MODERATE	CCDC91	ENSG00000123106	Transcript	ENST00000535212.1	protein_coding	2/3	37	37	13	V/M	Gtg/Atg	rs10771427,COSV60342641	1	cds_start_NF	HGNC	24855	-	-	tolerated(1)	benign(0.014)	0.6691	-	0,1	0,1	8.011	0.36518
5	rs2638950	rs10771427	12:28605426-28605426	A	missense_variant	MODERATE	CCDC91	ENSG00000123106	Transcript	ENST00000536154.1	protein_coding	5/6	329	160	54	V/M	Gtg/Atg	rs10771427,COSV60342641	1	cds_end_NF	HGNC	24855	-	-	tolerated(1)	benign(0.011)	0.6691	-	0,1	0,1	8.011	0.36518
5	rs2638950	rs10771427	12:28605426-28605426	A	missense_variant	MODERATE	CCDC91	ENSG00000123106	Transcript	ENST00000536442.1	non_stop_decay	11/11	1158	940	314	V/M	Gtg/Atg	rs10771427,COSV60342641	1	-	HGNC	24855	-	-	tolerated(0.82)	benign(0.011)	0.6691	-	0,1	0,1	8.011	0.36518
5	rs2638950	rs10771427	12:28605426-28605426	A	missense_variant	MODERATE	CCDC91	ENSG00000123106	Transcript	ENST00000539107.1	protein_coding	10/12	1061	832	278	V/M	Gtg/Atg	rs10771427,COSV60342641	1	-	HGNC	24855	-	-	tolerated(0.78)	benign(0.011)	0.6691	-	0,1	0,1	8.011	0.36518
5	rs2638950	rs10771427	12:28605426-28605426	A	missense_variant	MODERATE	CCDC91	ENSG00000123106	Transcript	ENST00000540794.1	protein_coding	6/6	484	328	110	V/M	Gtg/Atg	rs10771427,COSV60342641	1	cds_end_NF	HGNC	24855	-	-	tolerated_low_confidence(0.84)	benign(0.011)	0.6691	-	0,1	0,1	8.011	0.36518
5	rs2638950	rs10771427	12:28605426-28605426	A	missense_variant	MODERATE	CCDC91	ENSG00000123106	Transcript	ENST00000545336.1	protein_coding	14/16	1359	940	314	V/M	Gtg/Atg	rs10771427,COSV60342641	1	-	HGNC	24855	-	-	tolerated(0.73)	benign(0.011)	0.6691	-	0,1	0,1	8.011	0.36518
5	rs2638950	rs10771427	12:28605426-28605426	A	missense_variant	MODERATE	CCDC91	ENSG00000123106	Transcript	ENST00000545737.1	non_stop_decay	10/10	1431	940	314	V/M	Gtg/Atg	rs10771427,COSV60342641	1	-	HGNC	24855	-	-	tolerated(0.81)	benign(0.011)	0.6691	-	0,1	0,1	8.011	0.36518
7	rs32841	rs34813	5:102433409-102433409	A	missense_variant	MODERATE	GIN1	ENSG00000145723	Transcript	ENST00000399004.2	protein_coding	5/8	811	716	239	T/M	aCg/aTg	rs34813,COSV67536011	-1	-	HGNC	25959	-	-	tolerated(0.11)	benign(0.081)	0.2376	-	0,1	0,1	4.552	0.117532
7	rs32841	rs34813	5:102433409-102433409	C	missense_variant	MODERATE	GIN1	ENSG00000145723	Transcript	ENST00000399004.2	protein_coding	5/8	811	716	239	T/R	aCg/aGg	rs34813,COSV67536011	-1	-	HGNC	25959	-	-	tolerated(0.53)	benign(0.042)	-	-	0,1	0,1	0.464	-0.26501
7	rs32841	rs34813	5:102433409-102433409	T	missense_variant	MODERATE	GIN1	ENSG00000145723	Transcript	ENST00000399004.2	protein_coding	5/8	811	716	239	T/K	aCg/aAg	rs34813,COSV67536011	-1	-	HGNC	25959	-	-	tolerated(0.94)	benign(0.02)	-	-	0,1	0,1	0.149	-0.42831
7	rs32841	rs26821	5:102520400-102520400	G	missense_variant	MODERATE	PPIP5K2	ENSG00000145725	Transcript	ENST00000321521.9	protein_coding	26/30	3697	3124	1042	R/G	Aga/Gga	rs26821,COSV58604093	1	-	HGNC	29035	-	-	tolerated_low_confidence(0.06)	benign(0.003)	-	-	0,1	0,1	13.33	0.985027
7	rs32841	rs26821	5:102520400-102520400	T	stop_gained	HIGH	PPIP5K2	ENSG00000145725	Transcript	ENST00000321521.9	protein_coding	26/30	3697	3124	1042	R/*	Aga/Tga	rs26821,COSV58604093	1	-	HGNC	29035	-	-	-	-	-	-	0,1	0,1	33	5.23692
7	rs32841	rs26821	5:102520400-102520400	G	missense_variant	MODERATE	PPIP5K2	ENSG00000145725	Transcript	ENST00000358359.3	protein_coding	26/31	3633	3124	1042	R/G	Aga/Gga	rs26821,COSV58604093	1	-	HGNC	29035	-	-	tolerated_low_confidence(0.05)	probably_damaging(0.966)	-	-	0,1	0,1	13.33	0.985027
7	rs32841	rs26821	5:102520400-102520400	T	stop_gained	HIGH	PPIP5K2	ENSG00000145725	Transcript	ENST00000358359.3	protein_coding	26/31	3633	3124	1042	R/*	Aga/Tga	rs26821,COSV58604093	1	-	HGNC	29035	-	-	-	-	-	-	0,1	0,1	33	5.23692
7	rs32841	rs26821	5:102520400-102520400	G	missense_variant	MODERATE	PPIP5K2	ENSG00000145725	Transcript	ENST00000414217.1	protein_coding	25/29	3161	3124	1042	R/G	Aga/Gga	rs26821,COSV58604093	1	-	HGNC	29035	-	-	tolerated_low_confidence(0.06)	benign(0.003)	-	-	0,1	0,1	13.33	0.985027
7	rs32841	rs26821	5:102520400-102520400	T	stop_gained	HIGH	PPIP5K2	ENSG00000145725	Transcript	ENST00000414217.1	protein_coding	25/29	3161	3124	1042	R/*	Aga/Tga	rs26821,COSV58604093	1	-	HGNC	29035	-	-	-	-	-	-	0,1	0,1	33	5.23692
7	rs32841	rs26821	5:102520400-102520400	G	missense_variant	MODERATE	PPIP5K2	ENSG00000145725	Transcript	ENST00000509597.1	protein_coding	7/10	772	772	258	R/G	Aga/Gga	rs26821,COSV58604093	1	cds_start_NF	HGNC	29035	-	-	tolerated(0.17)	probably_damaging(0.996)	-	-	0,1	0,1	13.33	0.985027
7	rs32841	rs26821	5:102520400-102520400	T	stop_gained	HIGH	PPIP5K2	ENSG00000145725	Transcript	ENST00000509597.1	protein_coding	7/10	772	772	258	R/*	Aga/Tga	rs26821,COSV58604093	1	cds_start_NF	HGNC	29035	-	-	-	-	-	-	0,1	0,1	33	5.23692
7	rs32841	rs26821	5:102520400-102520400	G	missense_variant	MODERATE	PPIP5K2	ENSG00000145725	Transcript	ENST00000511022.1	protein_coding	3/7	258	259	87	R/G	Aga/Gga	rs26821,COSV58604093	1	cds_start_NF,cds_end_NF	HGNC	29035	-	-	tolerated(0.19)	probably_damaging(0.93)	-	-	0,1	0,1	13.33	0.985027
7	rs32841	rs26821	5:102520400-102520400	T	stop_gained	HIGH	PPIP5K2	ENSG00000145725	Transcript	ENST00000511022.1	protein_coding	3/7	258	259	87	R/*	Aga/Tga	rs26821,COSV58604093	1	cds_start_NF,cds_end_NF	HGNC	29035	-	-	-	-	-	-	0,1	0,1	33	5.23692
7	rs32841	rs34813	HG1063_PATCH:102433409-102433409	A	missense_variant	MODERATE	GIN1	ENSG00000263031	Transcript	ENST00000571320.1	protein_coding	5/8	811	716	239	T/M	aCg/aTg	rs34813	-1	-	HGNC	25959	-	-	tolerated(0.11)	benign(0.081)	-	-	-	-	-	-
7	rs32841	rs34813	HG1063_PATCH:102433409-102433409	C	missense_variant	MODERATE	GIN1	ENSG00000263031	Transcript	ENST00000571320.1	protein_coding	5/8	811	716	239	T/R	aCg/aGg	rs34813	-1	-	HGNC	25959	-	-	tolerated(0.53)	benign(0.042)	-	-	-	-	-	-
7	rs32841	rs34813	HG1063_PATCH:102433409-102433409	T	missense_variant	MODERATE	GIN1	ENSG00000263031	Transcript	ENST00000571320.1	protein_coding	5/8	811	716	239	T/K	aCg/aAg	rs34813	-1	-	HGNC	25959	-	-	tolerated(0.94)	benign(0.02)	-	-	-	-	-	-
7	rs32841	rs26821	HG1063_PATCH:102520403-102520403	G	missense_variant	MODERATE	PPIP5K2	ENSG00000262234	Transcript	ENST00000570566.1	protein_coding	26/31	3633	3124	1042	R/G	Aga/Gga	rs26821	1	-	HGNC	29035	-	-	tolerated_low_confidence(0.05)	probably_damaging(0.966)	-	-	-	-	-	-
7	rs32841	rs26821	HG1063_PATCH:102520403-102520403	T	stop_gained	HIGH	PPIP5K2	ENSG00000262234	Transcript	ENST00000570566.1	protein_coding	26/31	3633	3124	1042	R/*	Aga/Tga	rs26821	1	-	HGNC	29035	-	-	-	-	-	-	-	-	-	-
7	rs32841	rs26821	HG1063_PATCH:102520403-102520403	G	missense_variant	MODERATE	PPIP5K2	ENSG00000262234	Transcript	ENST00000576175.2	protein_coding	26/30	3697	3124	1042	R/G	Aga/Gga	rs26821	1	-	HGNC	29035	-	-	tolerated_low_confidence(0.06)	benign(0.003)	-	-	-	-	-	-
7	rs32841	rs26821	HG1063_PATCH:102520403-102520403	T	stop_gained	HIGH	PPIP5K2	ENSG00000262234	Transcript	ENST00000576175.2	protein_coding	26/30	3697	3124	1042	R/*	Aga/Tga	rs26821	1	-	HGNC	29035	-	-	-	-	-	-	-	-	-	-
7	rs32841	rs26821	HG1063_PATCH:102520403-102520403	G	missense_variant	MODERATE	PPIP5K2	ENSG00000262234	Transcript	ENST00000587081.1	protein_coding	27/33	3552	3169	1057	R/G	Aga/Gga	rs26821	1	-	HGNC	29035	-	-	tolerated_low_confidence(0.11)	probably_damaging(0.991)	-	-	-	-	-	-
7	rs32841	rs26821	HG1063_PATCH:102520403-102520403	T	stop_gained	HIGH	PPIP5K2	ENSG00000262234	Transcript	ENST00000587081.1	protein_coding	27/33	3552	3169	1057	R/*	Aga/Tga	rs26821	1	-	HGNC	29035	-	-	-	-	-	-	-	-	-	-
7	rs32841	rs26821	HG1063_PATCH:102520403-102520403	G	missense_variant	MODERATE	PPIP5K2	ENSG00000262234	Transcript	ENST00000589959.1	protein_coding	7/10	772	772	258	R/G	Aga/Gga	rs26821	1	cds_start_NF	HGNC	29035	-	-	tolerated(0.17)	probably_damaging(0.996)	-	-	-	-	-	-
7	rs32841	rs26821	HG1063_PATCH:102520403-102520403	T	stop_gained	HIGH	PPIP5K2	ENSG00000262234	Transcript	ENST00000589959.1	protein_coding	7/10	772	772	258	R/*	Aga/Tga	rs26821	1	cds_start_NF	HGNC	29035	-	-	-	-	-	-	-	-	-	-
7	rs32841	rs26821	HG1063_PATCH:102520403-102520403	G	missense_variant	MODERATE	PPIP5K2	ENSG00000262234	Transcript	ENST00000591491.1	protein_coding	7/10	666	667	223	R/G	Aga/Gga	rs26821	1	cds_start_NF,cds_end_NF	HGNC	29035	-	-	deleterious(0.04)	probably_damaging(0.998)	-	-	-	-	-	-
