## Supplementary Tables for "Biventricular cardiac dynamic shape: genetics and cardiometabolic disease associations" (part 2 of 3)

### Sheet: ST13 (continued)
Supplementary Table 13. VEP variant level annotations of the moderate/high impact variants from the shape GWAS
7	rs32841	rs26821	HG1063_PATCH:102520403-102520403	T	stop_gained	HIGH	PPIP5K2	ENSG00000262234	Transcript	ENST00000591491.1	protein_coding	7/10	666	667	223	R/*	Aga/Tga	rs26821	1	cds_start_NF,cds_end_NF	HGNC	29035	-	-	-	-	-	-	-	-	-	-
7	rs32841	rs26821	HG1063_PATCH:102520403-102520403	G	missense_variant	MODERATE	PPIP5K2	ENSG00000262234	Transcript	ENST00000591888.1	protein_coding	3/8	258	259	87	R/G	Aga/Gga	rs26821	1	cds_start_NF,cds_end_NF	HGNC	29035	-	-	tolerated(0.37)	probably_damaging(0.996)	-	-	-	-	-	-
7	rs32841	rs26821	HG1063_PATCH:102520403-102520403	T	stop_gained	HIGH	PPIP5K2	ENSG00000262234	Transcript	ENST00000591888.1	protein_coding	3/8	258	259	87	R/*	Aga/Tga	rs26821	1	cds_start_NF,cds_end_NF	HGNC	29035	-	-	-	-	-	-	-	-	-	-
10	rs17617337	rs2234962	10:121429633-121429633	C	missense_variant	MODERATE	BAG3	ENSG00000151929	Transcript	ENST00000369085.3	protein_coding	2/4	757	451	151	C/R	Tgt/Cgt	rs2234962,CM1111343,COSV64841867	1	-	HGNC	939	-	-	deleterious(0)	benign(0.317)	0.0964	benign/likely_benign,benign	0,0,1	1,1,1	21	2.14476
10	rs17617337	rs2234962	10:121429633-121429633	C	missense_variant	MODERATE	BAG3	ENSG00000151929	Transcript	ENST00000450186.1	protein_coding	3/5	447	277	93	C/R	Tgt/Cgt	rs2234962,CM1111343,COSV64841867	1	cds_end_NF	HGNC	939	-	-	deleterious(0)	possibly_damaging(0.748)	0.0964	benign/likely_benign,benign	0,0,1	1,1,1	21	2.14476
10	rs422068	rs365990	14:23861811-23861811	G	missense_variant	MODERATE	MYH6	ENSG00000197616	Transcript	ENST00000356287.3	protein_coding	24/38	3332	3302	1101	V/A	gTg/gCg	rs365990,CM1010480,COSV62450867	-1	-	HGNC	7576	-	-	tolerated(1)	benign(0)	0.3748	benign	0,0,1	1,1,1	17.38	1.68457
10	rs422068	rs365990	14:23861811-23861811	G	missense_variant	MODERATE	MYH6	ENSG00000197616	Transcript	ENST00000405093.3	protein_coding	25/39	3373	3302	1101	V/A	gTg/gCg	rs365990,CM1010480,COSV62450867	-1	-	HGNC	7576	-	-	tolerated(1)	benign(0)	0.3748	benign	0,0,1	1,1,1	17.38	1.68457
13	rs2234962	rs2234962	10:121429633-121429633	C	missense_variant	MODERATE	BAG3	ENSG00000151929	Transcript	ENST00000369085.3	protein_coding	2/4	757	451	151	C/R	Tgt/Cgt	rs2234962,CM1111343,COSV64841867	1	-	HGNC	939	-	-	deleterious(0)	benign(0.317)	0.0964	benign/likely_benign,benign	0,0,1	1,1,1	21	2.14476
13	rs2234962	rs2234962	10:121429633-121429633	C	missense_variant	MODERATE	BAG3	ENSG00000151929	Transcript	ENST00000450186.1	protein_coding	3/5	447	277	93	C/R	Tgt/Cgt	rs2234962,CM1111343,COSV64841867	1	cds_end_NF	HGNC	939	-	-	deleterious(0)	possibly_damaging(0.748)	0.0964	benign/likely_benign,benign	0,0,1	1,1,1	21	2.14476
14	rs12488245	rs7629487	3:99860401-99860401	A	missense_variant,NMD_transcript_variant	MODERATE	CMSS1	ENSG00000184220	Transcript	ENST00000491299.1	nonsense_mediated_decay	2/9	189	92	31	C/Y	tGt/tAt	rs7629487,COSV70437893	1	-	HGNC	28666	-	-	-	unknown(0)	0.3962	-	0,1	0,1	2.761	0.009045
VEP, Variant Effect Predictor; PC, principal component; GWAS, genome wide association study; SNV, single nucleotide variant; cDNA, complimentary DNA; CDS, coding position; HGNC, HUGO Gene Nomenclature Committee; TSL, transcript support level; CLIN_SIG, clinical significance; AF, allele frequency; Appris, Annotates alternatively spliced transcripts as primary or alternate based on a range of computational methods; PHENO, Indicates if existing variant is associated with a phenotype, disease or trait; Somatic, Somatic status of existing variant(s); CADD, combined annotation dependent depletion; PHRED, a normalised and scaled version of a raw CADD score that allows for a relative scoring.

### Sheet: ST14
Supplementary Table 14. eQTL and colocalisation results for lead and high LD variants from EDES shape GWAS
GWAS study loci												eQTL loci
PC	panel variant ID	SNV	Chr	BP (hg19)	EA	NEA	EAF	p-value	z-score	Beta	SE	eQTL variant ID	Chr	BP A (hg19)	BP B (hg19)	r2	Gene ID	Gene name	Chr	Gene_start (hg19)	Gene_end (hg19)	EA	NEA	EAF	p nominal	Slope	Slope SE	p perm	p Beta	Tissue	BestCausal	BestCausalPP	PP4
1	chr3_14231414_C_T_b38	rs4684185	3	14231414	T	C	0.341664	4.5e-10	-6.23562	-0.0261203	0.00418889	rs73028849	3	14272766	14272914	0.996112	ENSG00000251576.1	LINC01267	3	14348451	14352568	C	T	0.30914	3.76999e-05	0.211347	0.0505215	0.0893911	0.0922463	Heart_Atrial_Appendage	chr3_14231414_C_T_b38	1	0.891871
1	chr3_158568314_C_T_b38	rs7613814	3	158568314	T	C	0.505587	6.9e-10	6.16836	0.0244405	0.00396223	rs9810339	3	158302517	158286103	0.99312	ENSG00000178053.17	MLF1	3	158571163	158607252	C	T	0.487903	5.46055e-24	0.260989	0.0236661	9.999e-05	5.08154e-19	Heart_Atrial_Appendage	chr3_158568314_C_T_b38	1	0.999979
1	chr3_158568314_C_T_b38	rs7613814	3	158568314	T	C	0.505587	6.9e-10	6.16836	0.0244405	0.00396223	rs9810339	3	158302517	158286103	0.99312	ENSG00000178053.17	MLF1	3	158571163	158607252	C	T	0.46114	7.96392e-44	0.342021	0.0209667	9.999e-05	1.40603e-36	Heart_Left_Ventricle	chr3_158568314_C_T_b38	1	0.999979
1	chr6_126382244_T_A_b38	rs9398804	6	126382244	A	T	0.438239	3.7e-08	5.5046	0.0220642	0.00400832	rs373980643	6	126699611	126703390	0.952524	ENSG00000203760.8	CENPW	6	126340174	126348875	T	A	0.462366	2.77343e-11	-0.442498	0.0639801	9.999e-05	1.16924e-07	Heart_Atrial_Appendage	chr6_126382244_T_A_b38	1	0.999005
1	chr8_143944186_C_T_b38	rs11786896	8	143944186	T	C	0.050914	1.1e-08	-5.71454	-0.0521205	0.00912068	rs11786896	8	145018354	145018354	1	ENSG00000178209.14	PLEC	8	143915147	143976734	C	T	0.0518135	5.11931e-16	-0.600017	0.0701229	9.999e-05	1.18464e-11	Heart_Left_Ventricle	chr8_143944186_C_T_b38	1	0.999858
1	chr11_64237251_G_C_b38	rs56271783	11	64237251	C	G	0.046359	2.8e-08	-5.5535	-0.0528577	0.0095179	rs71468663	11	64018104	64004723	0.99119	ENSG00000173511.9	VEGFB	11	64234538	64238793	G	C	0.0456989	6.53215e-24	-0.629128	0.0571656	9.999e-05	3.61188e-19	Heart_Atrial_Appendage	chr11_64237251_G_C_b38	1	0.999663
1	chr11_64237251_G_C_b38	rs56271783	11	64237251	C	G	0.046359	2.8e-08	-5.5535	-0.0528577	0.0095179	rs71468663	11	64018104	64004723	0.99119	ENSG00000173511.9	VEGFB	11	64234538	64238793	G	C	0.0466321	2.20858e-41	-0.879047	0.0560669	9.999e-05	4.12998e-35	Heart_Left_Ventricle	chr11_64237251_G_C_b38	1	0.999663
1	chr19_45764195_G_T_b38	rs16980013	19	45764195	T	G	0.306337	3e-11	6.64657	0.028595	0.00430222	rs7257103	19	46306904	46267453	0.836125	ENSG00000125755.18	SYMPK	19	45815410	45863290	G	T	0.256477	2.36118e-06	0.131817	0.0274156	0.00719928	0.00739055	Heart_Left_Ventricle	chr19_45764195_G_T_b38	1	0.992339
1	chr19_45801327_G_T_b38	rs12463359	19	45801327	T	G	0.390355	1.5e-07	5.25256	0.0212662	0.00404873	rs7257103	19	46306904	46304585	0.818562	ENSG00000125755.18	SYMPK	19	45815410	45863290	G	T	0.420699	1.45951e-05	0.105791	0.0240065	0.0384962	0.0409849	Heart_Atrial_Appendage	chr19_45801327_G_T_b38	1	0.933298
1	chr19_45807637_A_C_b38	rs56096557	19	45807637	C	A	0.347273	3.1e-12	6.97311	0.0289365	0.00414972	rs7257103	19	46306904	46310895	0.986226	ENSG00000237452.2	BHMG1	19	45733251	45764534	A	C	0.356183	3.70316e-07	0.219032	0.0421313	0.00119988	0.00126959	Heart_Atrial_Appendage	chr19_45807637_A_C_b38	1	0.998658
1	chr19_45808819_G_A_b38	rs12460541	19	45808819	A	G	0.346473	2.1e-12	7.02768	0.0291793	0.00415205	rs7257103	19	46306904	46312077	0.988198	ENSG00000177045.7	SIX5	19	45765965	45769226	G	A	0.342377	2.37033e-05	-0.105471	0.0245823	0.060194	0.0630417	Artery_Aorta	chr19_45808819_G_A_b38	1	0.926663
5	chr4_173697712_G_A_b38	rs8180252	4	173697712	A	G	0.35803	1.7e-09	6.02415	0.0437569	0.00726358	rs12502027	4	174600223	174618863	0.96067	ENSG00000250708.1	RP11-161D15.1	4	173897252	173929525	G	A	0.336022	0.000277865	0.234698	0.0638055	0.405592	0.41274	Heart_Atrial_Appendage	chr4_173697712_G_A_b38	1	0.545513
5	chr6_30746031_C_A_b38	rs3130662	6	30746031	A	C	0.188662	5.5e-08	5.43434	0.0481503	0.00886038	rs2284174	6	30713580	30713808	0.806131	ENSG00000213719.8	CLIC1	6	31730618	31739763	C	A	0.119624	4.63257e-05	-0.137727	0.0333195	0.114636	0.118384	Heart_Atrial_Appendage	chr6_30746031_C_A_b38	1	0.873917
5	chr6_30746031_C_A_b38	rs3130662	6	30746031	A	C	0.188662	5.5e-08	5.43434	0.0481503	0.00886038	rs2284174	6	30713580	30713808	0.806131	ENSG00000213719.8	CLIC1	6	31730618	31739763	C	A	0.126761	4.43568e-06	-0.238952	0.0504078	0.0132987	0.0169061	Artery_Coronary	chr6_30746031_C_A_b38	1	0.98567
5	chr12_28470505_G_A_b38	rs10771430	12	28470505	A	G	0.772093	1.8e-07	5.21889	0.0430638	0.00825153	rs2638950	12	28551567	28623438	0.900041	ENSG00000278733.1	RP11-425D17.1	12	28185625	28186190	G	A	0.244186	2.36311e-06	-0.371973	0.0773713	0.00389961	0.00506629	Artery_Aorta	chr12_28470505_G_A_b38	1	0.969493
6	chr6_118662518_G_C_b38	rs72958930	6	118662518	C	G	0.458177	1.5e-09	-6.04436	-0.0409035	0.00676721	rs11756440	6	118993642	118983681	0.819733	ENSG00000111860.13	CEP85L	6	118460772	118710075	G	C	0.437984	1.07047e-09	0.174568	0.0277662	9.999e-05	3.15418e-06	Artery_Aorta	chr6_118662518_G_C_b38	1	0.99997
7	chr5_103128663_T_C_b38	rs28022	5	103128663	C	T	0.299075	3.2e-05	-4.15875	-0.0315139	0.00757774	rs32841	5	102478258	102464367	0.801649	ENSG00000145725.19	PPIP5K2	5	103120152	103212799	T	C	0.25969	1.38354e-14	-0.20302	0.0251297	9.999e-05	1.33931e-10	Artery_Aorta	chr5_103128663_T_C_b38	1	0.737634
10	chr16_66612688_C_T_b38	rs3743719	16	66612688	T	C	0.459644	2.5e-06	4.70813	0.0322466	0.00684913	16:66690988_AT_A	16	66690988	66646591	0.886155	ENSG00000140931.19	CMTM3	16	66603874	66613892	C	T	0.384977	3.52028e-06	-0.182803	0.0381386	0.00509949	0.00673046	Artery_Coronary	chr16_66612688_C_T_b38	1	0.933109
10	chr16_66695290_T_C_b38	rs34213783	16	66695290	C	T	0.466333	1.3e-06	4.83975	0.0332544	0.00687109	16:66690988_AT_A	16	66690988	66729193	0.905812	ENSG00000140931.19	CMTM3	16	66603874	66613892	T	C	0.423773	3.62906e-07	-0.168954	0.032508	0.00059994	0.00083884	Artery_Aorta	chr16_66695290_T_C_b38	1	0.978756
10	chr16_66695290_T_C_b38	rs34213783	16	66695290	C	T	0.466333	1.3e-06	4.83975	0.0332544	0.00687109	16:66690988_AT_A	16	66690988	66729193	0.905812	ENSG00000140931.19	CMTM3	16	66603874	66613892	T	C	0.444892	2.31502e-07	-0.147716	0.0279061	9.999e-05	0.000605614	Heart_Atrial_Appendage	chr16_66695290_T_C_b38	1	0.980007
10	chr18_36649596_C_T_b38	rs2957176	18	36649596	T	C	0.223014	9.1e-08	-5.34384	-0.043821	0.00820029	18:34219777_G_GTT	18	34219777	34229559	0.812995	ENSG00000134775.15	FHOD3	18	36297714	36769426	C	T	0.260753	3.01104e-08	-0.150019	0.0263676	0.00019998	9.31914e-05	Heart_Atrial_Appendage	chr18_36649596_C_T_b38	1	0.9987
13	chr8_8231355_G_C_b38	rs2955581	8	8231355	C	G	0.466511	9.7e-07	-4.89763	-0.0334659	0.00683308	rs1915986	8	8114543	8088877	0.832507	ENSG00000253893.2	FAM85B	8	8167819	8226614	G	C	0.478873	2.66384e-09	-0.586785	0.0934536	9.999e-05	9.4126e-06	Artery_Coronary	chr8_8231355_G_C_b38	1	0.985959
13	chr8_8231355_G_C_b38	rs2955581	8	8231355	C	G	0.466511	9.7e-07	-4.89763	-0.0334659	0.00683308	rs1915986	8	8114543	8088877	0.832507	ENSG00000253893.2	FAM85B	8	8167819	8226614	G	C	0.457364	7.48899e-18	-0.589306	0.064452	9.999e-05	1.31461e-13	Artery_Aorta	chr8_8231355_G_C_b38	1	0.986258
13	chr8_124847575_C_A_b38	rs35006907	8	124847575	A	C	0.313642	6.1e-14	-7.50592	-0.0541726	0.00721732	rs34866937	8	125859850	125859817	0.998928	ENSG00000170873.18	MTSS1	8	124550790	124728429	C	A	0.25	2.70173e-08	-0.283521	0.0496532	0.00029997	0.000112606	Heart_Atrial_Appendage	chr8_124847575_C_A_b38	1	0.999868
13	chr8_124847575_C_A_b38	rs35006907	8	124847575	A	C	0.313642	6.1e-14	-7.50592	-0.0541726	0.00721732	rs34866937	8	125859850	125859817	0.998928	ENSG00000170873.18	MTSS1	8	124550790	124728429	C	A	0.255181	4.68018e-39	-0.717718	0.0476191	9.999e-05	3.16258e-33	Heart_Left_Ventricle	chr8_124847575_C_A_b38	1	1
13	chr8_124847608_G_A_b38	rs34866937	8	124847608	A	G	0.313958	5.9e-14	-7.51028	-0.0541805	0.00721418	rs34866937	8	125859850	125859850	1	ENSG00000249816.6	LINC00964	8	124848737	124954328	G	A	0.261658	9.79611e-14	-0.351952	0.0451871	9.999e-05	7.36821e-10	Heart_Left_Ventricle	chr8_124847608_G_A_b38	1	1
14	chr1_236688982_A_T_b38	rs12724121	1	236688982	T	A	0.629166	6.7e-10	6.17301	0.0437651	0.00708975	rs12724121	1	236852282	236852282	1	ENSG00000077522.12	ACTN2	1	236686454	236764631	A	T	0.393817	9.2049e-09	0.11921	0.0201693	0.00019998	4.82874e-05	Heart_Atrial_Appendage	chr1_236688982_A_T_b38	1	0.999962
14	chr6_118245024_A_G_b38	rs17079881	6	118245024	G	A	0.134113	2.9e-10	-6.30403	-0.0634582	0.0100663	rs17079881	6	118566187	118566187	1	ENSG00000198523.5	PLN	6	118548298	118560730	A	G	0.145078	6.81862e-06	-0.130097	0.0284302	0.00909909	0.0107525	Heart_Left_Ventricle	chr6_118245024_A_G_b38	1	0.978549
14	chr18_36649596_C_T_b38	rs2957176	18	36649596	T	C	0.223014	1.3e-07	-5.27885	-0.0436335	0.00826573	18:34219777_G_GTT	18	34219777	34229559	0.812995	ENSG00000134775.15	FHOD3	18	36297714	36769426	C	T	0.260753	3.01104e-08	-0.150019	0.0263676	0.00019998	9.31914e-05	Heart_Atrial_Appendage	chr18_36649596_C_T_b38	1	0.998215
PC, principal component; SNV, single nucleotide variant; CHR, chromosome; EA, effect allele; NEA, non-effect allele; EAF, effect allele frequency; SE, standard error; GWAS, Genome-wide association study; eQTL, expression quantitative trait loci; BP, base position; LD, linkage disequilibrium; P, probability value; PP, posterior probability; we consider significant results with a PP4 > 0.75;

### Sheet: ST15
Supplementary Table 15. Transcriptome-wide association study results from S-PREDIXCAN
PC	Tissue	Gene region	Transcript	Z-score	Beta	p-value	No. SNVs in model	Best GWAS p-value	Lead variant rsID
1	CA	ENSG00000111271.14	ACAD10	4.89164	0.449045	1e-06	1	1e-06	rs653178
1	RAA	ENSG00000111271.14	ACAD10	5.49713	0.211931	3.86021e-08	2	8.19999e-08	rs653178
1	LV	ENSG00000111271.14	ACAD10	4.89164	0.558565	1e-06	1	1e-06	rs653178
7	RAA	ENSG00000077522.12	ACTN2	-5.40428	-0.292278	6.50681e-08	2	8.39999e-08	rs531997
14	RAA	ENSG00000077522.12	ACTN2	6.27654	0.336095	3.46188e-10	2	6.7e-10	rs12724121
1	AA	ENSG00000111275.12	ALDH2	-5.21889	-0.115055	1.8e-07	1	1.8e-07	rs653178
1	CA	ENSG00000111275.12	ALDH2	-5.21889	-0.159029	1.8e-07	1	1.8e-07	rs653178
1	RAA	ENSG00000111275.12	ALDH2	-5.21889	-0.116876	1.8e-07	1	1.8e-07	rs653178
1	LV	ENSG00000111275.12	ALDH2	-5.21889	-0.212282	1.8e-07	1	1.8e-07	rs653178
8	LV	ENSG00000184730.10	APOBR	5.40725	5.06182	6.4e-08	1	6.4e-08	rs151091024
3	CA	ENSG00000110881.11	ASIC1	4.73413	0.295831	2.2e-06	1	2.2e-06	rs112716157
3	RAA	ENSG00000110881.11	ASIC1	4.73413	0.366004	2.2e-06	1	2.2e-06	rs112716157
3	LV	ENSG00000110881.11	ASIC1	5.08378	0.368951	3.7e-07	1	3.7e-07	rs112716157
3	CA	ENSG00000123268.8	ATF1	-5.85807	-0.129579	4.68275e-09	2	4e-09	rs112716157
3	RAA	ENSG00000123268.8	ATF1	-5.85164	-0.201226	4.86753e-09	2	4e-09	rs112716157
3	LV	ENSG00000123268.8	ATF1	-5.91893	-0.179596	3.24046e-09	2	4e-09	rs112716157
3	AA	ENSG00000123268.8	ATF1	-5.97446	-0.0743674	2.30851e-09	2	4e-09	rs112716157
1	AA	ENSG00000181652.19	ATG9B	5.01059	0.166988	5.42634e-07	2	5.2e-07	> 500kb away
1	RAA	ENSG00000204842.14	ATXN2	4.97655	1.68547	6.47262e-07	2	8.3e-10	rs653178
1	CA	ENSG00000151929.9	BAG3	4.91016	21.9435	9.10001e-07	1	9.10001e-07	rs72840788
1	RAA	ENSG00000237452.2	BHMG1	6.41589	15.921	1.4e-10	1	1.4e-10	rs7257103
1	AA	ENSG00000089234.15	BRAP	5.36267	0.874615	8.19999e-08	1	8.19999e-08	rs653178
1	CA	ENSG00000089234.15	BRAP	4.89164	0.681814	1e-06	1	1e-06	rs653178
1	LV	ENSG00000089234.15	BRAP	5.51842	0.977361	3.42061e-08	2	8.19999e-08	rs653178
12	RAA	ENSG00000185056.9	C5orf47	4.74356	0.116753	2.1e-06	1	2.1e-06	rs13185878
3	RAA	ENSG00000105974.11	CAV1	4.89592	0.705753	9.7848e-07	3	1.3e-06	> 500kb away
5	CA	ENSG00000123106.10	CCDC91	-4.68497	-0.204984	2.8e-06	1	2.8e-06	rs2638950
3	LV	ENSG00000124762.13	CDKN1A	-5.65048	-1.61758	1.6e-08	1	1.6e-08	rs3176326
11	LV	ENSG00000124762.13	CDKN1A	6.08024	1.80399	1.2e-09	1	1.2e-09	rs3176326
1	CA	ENSG00000203760.8	CENPW	-5.39376	-0.145476	6.89999e-08	1	6.89999e-08	rs373980643
1	RAA	ENSG00000203760.8	CENPW	-5.39376	-0.0785959	6.89999e-08	1	6.89999e-08	rs373980643
1	LV	ENSG00000203760.8	CENPW	-5.39376	-0.158796	6.89999e-08	1	6.89999e-08	rs373980643
5	AA	ENSG00000111860.13	CEP85L	-4.93073	-0.154134	8.19208e-07	3	2.6e-06	> 500kb away
6	AA	ENSG00000111860.13	CEP85L	-6.26117	-0.189489	3.82112e-10	3	2.4e-09	rs11756440
14	AA	ENSG00000111860.13	CEP85L	5.84762	0.180921	4.98648e-09	3	7e-09	rs17079881
3	RAA	ENSG00000139624.12	CERS5	5.40447	0.167143	6.5e-08	1	6.5e-08	rs112716157
1	AA	ENSG00000186510.11	CLCNKA	-4.90172	-0.0415452	9.5e-07	1	9.5e-07	rs28579893
1	CA	ENSG00000186510.11	CLCNKA	-4.90172	-0.0485831	9.5e-07	1	9.5e-07	rs28579893
13	AA	ENSG00000186510.11	CLCNKA	-5.51439	-0.0790921	3.5e-08	1	3.5e-08	rs1048238
13	CA	ENSG00000186510.11	CLCNKA	-5.51439	-0.0924906	3.5e-08	1	3.5e-08	rs1048238
10	RAA	ENSG00000140931.19	CMTM3	-4.78616	-0.299326	1.7e-06	1	1.7e-06	16:66690988_AT_A
10	CA	ENSG00000140931.19	CMTM3	-4.70813	-0.199517	2.5e-06	1	2.5e-06	16:66690988_AT_A
10	AA	ENSG00000140931.19	CMTM3	-4.78616	-0.173325	1.7e-06	1	1.7e-06	16:66690988_AT_A
6	RAA	ENSG00000184374.2	COLEC10	-5.03019	-0.0719684	4.9e-07	1	4.9e-07	rs62526480
6	LV	ENSG00000184374.2	COLEC10	-5.03019	-0.0769627	4.9e-07	1	4.9e-07	rs62526480
3	RAA	ENSG00000178449.8	COX14	-5.38752	-0.226356	7.14366e-08	2	1.7e-09	rs112716157
3	LV	ENSG00000178449.8	COX14	-5.40173	-0.36835	6.6e-08	1	6.6e-08	rs112716157
3	AA	ENSG00000178449.8	COX14	-5.40173	-0.206925	6.6e-08	1	6.6e-08	rs112716157
5	AA	ENSG00000204435.13	CSNK2B	5.50728	0.437899	3.64415e-08	2	6e-08	6:31588020_CCTCT_C
3	LV	ENSG00000066084.12	DIP2B	-5.01444	-0.245114	5.31887e-07	2	3.3e-08	rs112716157
3	AA	ENSG00000066084.12	DIP2B	4.72323	0.201223	2.32126e-06	2	6.3e-06	rs112716157
1	AA	ENSG00000185800.11	DMWD	5.94776	0.0430004	2.7184e-09	3	1.7e-11	rs7257103
1	LV	ENSG00000185800.11	DMWD	6.72474	0.251328	1.759e-11	2	1.6e-12	rs7257103
1	AA	ENSG00000096696.13	DSP	-4.73016	-0.436109	2.24347e-06	2	1.4e-06	> 500kb away
1	CA	ENSG00000096696.13	DSP	-4.74711	-0.396642	2.06345e-06	2	1.4e-06	> 500kb away
12	AA	ENSG00000055332.16	EIF2AK2	-4.97802	-0.0756985	6.42376e-07	2	4.89999e-08	rs1105014
1	CA	ENSG00000089248.6	ERP29	-4.81124	-0.364345	1.5e-06	1	1.5e-06	rs653178
1	RAA	ENSG00000089248.6	ERP29	-4.81124	-0.558046	1.5e-06	1	1.5e-06	rs653178
1	LV	ENSG00000089248.6	ERP29	-4.81124	-0.675128	1.5e-06	1	1.5e-06	rs653178
1	LV	ENSG00000185519.8	FAM131C	4.81124	0.862442	1.5e-06	1	1.5e-06	rs28579893
13	LV	ENSG00000185519.8	FAM131C	5.30938	1.6132	1.1e-07	1	1.1e-07	rs1048238
1	AA	ENSG00000177051.5	FBXO46	-6.41589	-0.434774	1.4e-10	1	1.4e-10	rs7257103
1	CA	ENSG00000177051.5	FBXO46	-6.41589	-0.489455	1.4e-10	1	1.4e-10	rs7257103
1	AA	ENSG00000079150.17	FKBP7	-5.39957	-0.0504795	6.67999e-08	2	2.9e-10	rs2042995
1	CA	ENSG00000079150.17	FKBP7	-6.18732	-0.0658393	6.11958e-10	2	2.9e-10	rs2042995
1	RAA	ENSG00000079150.17	FKBP7	-6.30403	-0.114077	2.9e-10	1	2.9e-10	rs2042995
1	LV	ENSG00000079150.17	FKBP7	-6.65391	-0.0884453	2.854e-11	2	2e-12	rs2042995
1	CA	ENSG00000128591.15	FLNC	4.67778	6.90024	2.9e-06	1	2.9e-06	> 500kb away
1	LV	ENSG00000128591.15	FLNC	-4.67778	-1.06878	2.9e-06	1	2.9e-06	> 500kb away
6	LV	ENSG00000109920.12	FNBP4	4.825	1.66445	1.4e-06	1	1.4e-06	rs12223220
13	AA	ENSG00000100116.16	GCAT	4.74739	0.0539636	2.06062e-06	3	5.7e-07	> 500kb away
13	RAA	ENSG00000100116.16	GCAT	4.69458	0.138175	2.67157e-06	3	5.7e-07	> 500kb away
13	LV	ENSG00000100116.16	GCAT	5.00111	0.388507	5.7e-07	2	5.7e-07	> 500kb away
7	AA	ENSG00000145723.16	GIN1	-4.81124	-0.283079	1.5e-06	1	1.5e-06	rs32841
7	CA	ENSG00000145723.16	GIN1	-4.81124	-0.282719	1.5e-06	1	1.5e-06	rs32841
7	RAA	ENSG00000145723.16	GIN1	-4.81124	-0.281292	1.5e-06	1	1.5e-06	rs32841
7	LV	ENSG00000145723.16	GIN1	-4.81124	-0.323895	1.5e-06	1	1.5e-06	rs32841
12	AA	ENSG00000183098.10	GPC6	-4.68517	-0.0489235	2.79734e-06	4	6.5e-07	> 500kb away
12	CA	ENSG00000183098.10	GPC6	-5.45191	-0.0629293	4.98304e-08	2	9.49999e-08	> 500kb away
12	RAA	ENSG00000183098.10	GPC6	-5.60263	-0.0409274	2.11124e-08	3	3.4e-07	> 500kb away
12	LV	ENSG00000183098.10	GPC6	-4.97394	-0.101777	6.56049e-07	2	8.10001e-07	> 500kb away
1	LV	ENSG00000206344.7	HCG27	-4.90119	-0.0305298	9.52585e-07	4	1.3e-07	rs6939900
1	AA	ENSG00000173064.12	HECTD4	-5.71769	-0.316701	1.0798e-08	2	3.8e-08	rs653178
1	CA	ENSG00000173064.12	HECTD4	-5.10385	-0.717059	3.32805e-07	2	1.8e-06	rs653178
1	RAA	ENSG00000173064.12	HECTD4	-5.07018	-0.432311	3.97438e-07	2	1.8e-06	rs653178
1	LV	ENSG00000173064.12	HECTD4	-5.01831	-0.504219	5.21272e-07	2	1.8e-06	rs653178
3	RAA	ENSG00000173917.10	HOXB2	5.31965	0.158757	1.03968e-07	2	4.1e-07	rs71366902
3	LV	ENSG00000173917.10	HOXB2	5.39119	0.16472	6.99916e-08	2	2.3e-07	rs71366902
3	AA	ENSG00000173917.10	HOXB2	5.39376	0.170546	6.89999e-08	1	6.89999e-08	rs71366902
3	RAA	ENSG00000260027.4	HOXB7	4.89164	0.399713	1e-06	1	1e-06	rs71366902
3	LV	ENSG00000260027.4	HOXB7	4.89164	0.333753	1e-06	1	1e-06	rs71366902
1	AA	ENSG00000170606.14	HSPA4	-4.69016	-0.220898	2.72986e-06	2	2e-08	5:132409975_CT_C
1	LV	ENSG00000170606.14	HSPA4	-5.5813	-0.391274	2.38734e-08	2	1.5e-08	5:132409975_CT_C
5	CA	ENSG00000137331.11	IER3	5.43434	0.348932	5.50001e-08	1	5.50001e-08	rs2284174
3	CA	ENSG00000161813.21	LARP4	-5.50941	-0.257757	3.60047e-08	2	4.5e-08	rs112716157
3	AA	ENSG00000161813.21	LARP4	-5.42244	-0.255215	5.87905e-08	2	4.5e-08	rs112716157
3	CA	ENSG00000131023.12	LATS1	4.78055	0.241593	1.74816e-06	2	1.3e-05	rs162185
3	LV	ENSG00000131023.12	LATS1	4.71205	0.181004	2.4524e-06	2	1.3e-05	rs162185
3	AA	ENSG00000131023.12	LATS1	4.67067	0.261438	3.00216e-06	2	2e-05	rs162185
3	CA	ENSG00000050405.13	LIMA1	5.74473	0.373119	9.2067e-09	2	6.29999e-09	rs112716157
3	LV	ENSG00000050405.13	LIMA1	5.80859	0.458677	6.29999e-09	1	6.29999e-09	rs112716157
13	LV	ENSG00000249816.6	LINC00964	5.64023	0.119224	1.69821e-08	3	7.19999e-14	rs34866937
11	LV	ENSG00000227467.3	LINC01537	4.84105	0.157303	1.29157e-06	2	2.3e-06	> 500kb away
11	RAA	ENSG00000227467.3	LINC01537	4.73413	0.163442	2.2e-06	1	2.2e-06	> 500kb away
1	AA	ENSG00000089022.13	MAPKAPK5	-4.92584	-0.08004	8.4e-07	2	8.4e-07	rs653178
1	RAA	ENSG00000089022.13	MAPKAPK5	-5.58827	-0.0715283	2.29337e-08	3	3.5e-08	rs653178
1	LV	ENSG00000089022.13	MAPKAPK5	-4.92584	-0.10041	8.4e-07	1	8.4e-07	rs653178
1	AA	ENSG00000234608.7	MAPKAPK5-AS1	5.62414	0.109329	1.86433e-08	2	4.89999e-08	rs653178
1	CA	ENSG00000234608.7	MAPKAPK5-AS1	5.63315	0.117433	1.76947e-08	2	3.8e-08	rs653178
1	RAA	ENSG00000234608.7	MAPKAPK5-AS1	5.4999	0.466446	3.8e-08	1	3.8e-08	rs653178
1	LV	ENSG00000234608.7	MAPKAPK5-AS1	5.4549	0.482135	4.89999e-08	1	4.89999e-08	rs653178
1	RAA	ENSG00000116604.17	MEF2D	-4.81124	-0.222293	1.5e-06	1	1.5e-06	rs78529941
1	LV	ENSG00000116604.17	MEF2D	-4.81124	-0.263225	1.5e-06	1	1.5e-06	rs78529941
1	AA	ENSG00000178053.17	MLF1	6.00992	0.098835	1.85619e-09	2	6.49999e-10	rs9810339
1	CA	ENSG00000178053.17	MLF1	6.1778	0.120835	6.49999e-10	1	6.49999e-10	rs9810339
1	RAA	ENSG00000178053.17	MLF1	5.97907	0.0683743	2.24413e-09	2	6.49999e-10	rs9810339
1	LV	ENSG00000178053.17	MLF1	6.53393	0.0485852	6.40641e-11	3	6.49999e-10	rs9810339
6	AA	ENSG00000178053.17	MLF1	-5.91229	-0.165195	3.37388e-09	2	1.6e-09	rs11710570
6	CA	ENSG00000178053.17	MLF1	-6.03395	-0.200528	1.6e-09	1	1.6e-09	rs11710570
6	RAA	ENSG00000178053.17	MLF1	-4.80211	-0.0926264	1.57006e-06	2	1.6e-09	rs11710570
6	LV	ENSG00000178053.17	MLF1	-5.38364	-0.0679399	7.29948e-08	3	1.6e-09	rs11710570
13	RAA	ENSG00000099953.9	MMP11	5.34384	0.133254	9.1e-08	1	9.1e-08	> 500kb away
13	LV	ENSG00000099953.9	MMP11	5.20389	0.113456	1.95157e-07	2	9.1e-08	> 500kb away
1	RAA	ENSG00000170873.18	MTSS1	5.12912	0.0623442	2.911e-07	2	1.1e-07	rs34123659
13	RAA	ENSG00000170873.18	MTSS1	6.7672	0.137607	1.31296e-11	2	5.89999e-14	rs34866937
10	AA	ENSG00000197616.11	MYH6	-6.79277	-2.3405	1.1e-11	1	1.1e-11	rs422068
10	AA	ENSG00000092054.12	MYH7	-6.79277	-0.206068	1.1e-11	1	1.1e-11	rs422068
1	LV	ENSG00000170476.15	MZB1	4.85564	0.764227	1.2e-06	1	1.2e-06	5:132409975_CT_C
1	RAA	ENSG00000111300.9	NAA25	4.79746	0.117444	1.60691e-06	2	2e-06	rs653178
6	AA	ENSG00000257108.1	NHLRC4	4.75342	0.248557	2e-06	1	2e-06	> 500kb away
6	LV	ENSG00000257108.1	NHLRC4	4.75342	0.516805	2e-06	1	2e-06	> 500kb away
1	AA	ENSG00000164867.10	NOS3	5.01878	0.201106	5.2e-07	1	5.2e-07	> 500kb away
1	CA	ENSG00000164867.10	NOS3	5.23134	0.20564	1.68281e-07	2	5.2e-07	> 500kb away
1	RAA	ENSG00000164867.10	NOS3	5.01878	0.191831	5.2e-07	1	5.2e-07	> 500kb away
1	LV	ENSG00000164867.10	NOS3	5.01878	0.253911	5.2e-07	1	5.2e-07	> 500kb away
11	AA	ENSG00000170962.12	PDGFD	-5.05481	-0.452783	4.3082e-07	3	0.00059	> 500kb away
6	AA	ENSG00000075651.15	PLD1	4.77467	0.112522	1.8e-06	1	1.8e-06	rs11710570
6	AA	ENSG00000198523.5	PLN	4.85004	0.666975	1.23436e-06	2	4.5e-08	rs11756440
6	RAA	ENSG00000198523.5	PLN	-6.04891	-3.05162	1.45827e-09	2	1.5e-09	rs11756440
6	LV	ENSG00000198523.5	PLN	-4.77486	-4.74813	1.79837e-06	2	4.5e-08	rs11756440
14	RAA	ENSG00000198523.5	PLN	4.96019	2.55336	7.04258e-07	2	8.20001e-09	rs17079881
7	CA	ENSG00000145725.19	PPIP5K2	4.81124	0.326772	1.5e-06	1	1.5e-06	rs32841
6	CA	ENSG00000077157.21	PPP1R12B	4.90172	1.48931	9.5e-07	1	9.5e-07	> 500kb away
6	LV	ENSG00000077157.21	PPP1R12B	4.70589	1.17705	2.52759e-06	2	9.5e-07	> 500kb away
5	CA	ENSG00000146112.11	PPP1R18	-5.13795	-0.183602	2.77745e-07	2	2.9e-07	rs2284174
1	RAA	ENSG00000180228.12	PRKRA	-6.05548	-0.723374	1.4e-09	1	1.4e-09	rs2042995
13	AA	ENSG00000228672.3	PROB1	5.03817	0.112341	4.7e-07	1	4.7e-07	> 500kb away
13	CA	ENSG00000228672.3	PROB1	5.03817	0.12645	4.7e-07	1	4.7e-07	> 500kb away
13	RAA	ENSG00000228672.3	PROB1	5.03817	0.279933	4.7e-07	1	4.7e-07	> 500kb away
13	LV	ENSG00000228672.3	PROB1	5.00903	0.265378	5.47048e-07	2	4.7e-07	> 500kb away
5	AA	ENSG00000204469.12	PRRC2A	-5.51439	-0.429503	3.5e-08	1	3.5e-08	6:31588020_CCTCT_C
5	CA	ENSG00000204469.12	PRRC2A	-5.40165	-0.393345	6.60291e-08	2	3.3e-09	6:31588020_CCTCT_C
5	RAA	ENSG00000204469.12	PRRC2A	-5.86468	-0.621938	4.5e-09	1	4.5e-09	6:31588020_CCTCT_C
1	AA	ENSG00000165916.8	PSMC3	-4.78719	-0.110321	1.69134e-06	2	3.9e-05	rs71468663
1	AA	ENSG00000179295.17	PTPN11	4.87285	0.712611	1.1e-06	1	1.1e-06	rs653178
1	CA	ENSG00000179295.17	PTPN11	4.87285	0.573072	1.1e-06	1	1.1e-06	rs653178
1	RAA	ENSG00000179295.17	PTPN11	4.83364	0.709389	1.34062e-06	2	1.1e-06	rs653178
1	LV	ENSG00000179295.17	PTPN11	5.66589	0.724923	1.46262e-08	2	3.5e-07	rs653178
6	AA	ENSG00000118849.9	RARRES1	-4.70013	-0.458453	2.6e-06	1	2.6e-06	rs11710570
6	LV	ENSG00000118849.9	RARRES1	-4.70013	-0.442456	2.6e-06	1	2.6e-06	rs11710570
11	LV	ENSG00000143622.10	RIT1	-4.79763	-0.124684	1.60551e-06	2	1.2e-06	> 500kb away
11	RAA	ENSG00000143622.10	RIT1	-4.85564	-0.101023	1.2e-06	1	1.2e-06	> 500kb away
5	RAA	ENSG00000250708.1	RP11-161D15.1	6.08024	0.103097	1.2e-09	1	1.2e-09	rs12502027
5	LV	ENSG00000251216.1	RP11-161D15.3	6.08024	0.207901	1.2e-09	1	1.2e-09	rs12502027
1	AA	ENSG00000272440.1	RP11-379F4.6	5.96812	0.153365	2.4e-09	1	2.4e-09	rs9810339
1	LV	ENSG00000272440.1	RP11-379F4.6	5.96812	0.288408	2.4e-09	1	2.4e-09	rs9810339
6	AA	ENSG00000272440.1	RP11-379F4.6	-5.32672	-0.232272	9.99999e-08	1	9.99999e-08	rs11710570
6	LV	ENSG00000272440.1	RP11-379F4.6	-5.32672	-0.436796	9.99999e-08	1	9.99999e-08	rs11710570
1	AA	ENSG00000272087.1	RP11-379F4.7	5.79975	0.10452	6.64124e-09	2	2.4e-09	rs9810339
1	RAA	ENSG00000272087.1	RP11-379F4.7	5.92137	0.14332	3.1927e-09	2	1.7e-09	rs9810339
1	LV	ENSG00000272087.1	RP11-379F4.7	5.96812	0.130328	2.4e-09	1	2.4e-09	rs9810339
6	AA	ENSG00000272087.1	RP11-379F4.7	-5.178	-0.158301	2.24272e-07	2	9.99999e-08	rs11710570
6	RAA	ENSG00000272087.1	RP11-379F4.7	-5.3957	-0.222217	6.82578e-08	2	9.6e-08	rs11710570
6	LV	ENSG00000272087.1	RP11-379F4.7	-5.32672	-0.197383	9.99999e-08	1	9.99999e-08	rs11710570
3	LV	ENSG00000254605.1	RP11-626H12.2	-4.87285	-3.07885	1.1e-06	1	1.1e-06	> 500kb away
8	RAA	ENSG00000263050.1	RP11-667K14.3	-5.30938	-43.9924	1.1e-07	1	1.1e-07	rs12939170
1	AA	ENSG00000089009.15	RPL6	-4.87285	-6.70582	1.1e-06	1	1.1e-06	rs653178
1	CA	ENSG00000089009.15	RPL6	-4.87285	-5.03967	1.1e-06	1	1.1e-06	rs653178
1	RAA	ENSG00000089009.15	RPL6	-4.87285	-8.73794	1.1e-06	1	1.1e-06	rs653178
1	LV	ENSG00000089009.15	RPL6	-4.87285	-8.83105	1.1e-06	1	1.1e-06	rs653178
3	CA	ENSG00000179673.4	RPRML	4.71645	0.233233	2.4e-06	1	2.4e-06	rs17608766
6	AA	ENSG00000146374.13	RSPO3	-4.9641	-3.40827	6.90205e-07	2	2.8e-07	rs162185
6	RAA	ENSG00000146374.13	RSPO3	-5.36855	-5.23545	7.9372e-08	2	2.8e-07	rs162185
6	LV	ENSG00000146374.13	RSPO3	-4.97615	-2.86252	6.4861e-07	2	2.8e-07	rs162185
6	AA	ENSG00000174891.12	RSRC1	5.14092	0.130837	2.73401e-07	2	7.4e-09	rs11710570
6	RAA	ENSG00000174891.12	RSRC1	4.81786	0.139736	1.45106e-06	2	7.4e-09	rs11710570
7	AA	ENSG00000161956.12	SENP3	-4.67889	-0.220378	2.88428e-06	3	4.1e-06	> 500kb away
1	AA	ENSG00000111252.10	SH2B3	5.85396	3.28852	4.8e-09	1	4.8e-09	rs653178
1	CA	ENSG00000111252.10	SH2B3	5.85396	3.5193	4.8e-09	1	4.8e-09	rs653178
1	RAA	ENSG00000111252.10	SH2B3	5.85396	52.8681	4.8e-09	1	4.8e-09	rs653178
1	AA	ENSG00000177045.7	SIX5	-4.90967	-0.136166	9.12288e-07	2	1.5e-08	rs7257103
1	RAA	ENSG00000177045.7	SIX5	-5.62087	-0.299039	1.9e-08	1	1.9e-08	rs7257103
13	AA	ENSG00000170482.16	SLC23A1	4.98179	0.398843	6.3e-07	1	6.3e-07	> 500kb away
13	CA	ENSG00000170482.16	SLC23A1	4.98179	1.159	6.3e-07	1	6.3e-07	> 500kb away
13	RAA	ENSG00000170482.16	SLC23A1	4.98179	0.950598	6.3e-07	1	6.3e-07	> 500kb away
13	LV	ENSG00000170482.16	SLC23A1	4.98179	0.137933	6.3e-07	1	6.3e-07	> 500kb away
1	LV	ENSG00000162426.14	SLC45A1	4.83	0.0339495	1.36536e-06	2	6.00001e-06	> 500kb away
1	RAA	ENSG00000131389.16	SLC6A6	-4.73413	-0.455568	2.2e-06	1	2.2e-06	rs34234056
13	RAA	ENSG00000131389.16	SLC6A6	-6.93369	-1.13115	4.1e-12	1	4.1e-12	> 500kb away
1	RAA	ENSG00000123096.11	SSPN	-4.85564	-0.0738735	1.2e-06	1	1.2e-06	> 500kb away
11	LV	ENSG00000115808.11	STRN	-5.95505	-0.324117	2.6e-09	1	2.6e-09	rs138934670
11	RAA	ENSG00000115808.11	STRN	-5.73073	-0.215452	9.99999e-09	1	9.99999e-09	rs138934670
1	LV	ENSG00000125755.18	SYMPK	6.59335	0.420617	4.3e-11	2	4.3e-11	rs7257103
6	LV	ENSG00000118526.6	TCF21	5.73415	0.269264	9.80001e-09	1	9.80001e-09	rs162185
1	AA	ENSG00000198270.12	TMEM116	4.81124	0.114011	1.5e-06	2	1.5e-06	rs653178
1	CA	ENSG00000198270.12	TMEM116	4.81124	0.0616575	1.5e-06	1	1.5e-06	rs653178
1	RAA	ENSG00000198270.12	TMEM116	5.22622	0.0149444	1.7301e-07	3	1.3e-14	rs653178
1	LV	ENSG00000198270.12	TMEM116	4.75342	0.086153	2e-06	1	2e-06	rs653178
6	LV	ENSG00000164761.8	TNFRSF11B	-4.94608	-0.112788	7.57214e-07	3	4.9e-07	rs62526480
7	AA	ENSG00000239697.10	TNFSF12	-4.68497	-0.162533	2.8e-06	1	2.8e-06	> 500kb away
1	CA	ENSG00000135148.11	TRAFD1	-4.78616	-0.514699	1.7e-06	1	1.7e-06	rs653178
1	RAA	ENSG00000135148.11	TRAFD1	-4.78616	-1.41816	1.7e-06	1	1.7e-06	rs653178
6	AA	ENSG00000118094.11	TREH	4.66408	1.11442	3.1e-06	1	3.1e-06	rs12223220
6	LV	ENSG00000118094.11	TREH	4.66408	0.539494	3.1e-06	1	3.1e-06	rs12223220
1	RAA	ENSG00000103275.19	UBE2I	-4.83196	-0.051732	1.35193e-06	2	1.3e-06	> 500kb away
1	RAA	ENSG00000173511.9	VEGFB	5.5535	0.0823267	2.8e-08	1	2.8e-08	rs71468663
1	LV	ENSG00000173511.9	VEGFB	5.5535	0.0634591	2.8e-08	1	2.8e-08	rs71468663
9	CA	ENSG00000184937.13	WT1	4.90197	1.74971	9.4878e-07	2	3.5e-06	> 500kb away
1	AA	ENSG00000116809.11	ZBTB17	5.39117	4.57679	7e-08	1	7e-08	rs28579893
1	RAA	ENSG00000116809.11	ZBTB17	5.39117	21.7994	7e-08	1	7e-08	rs28579893
13	AA	ENSG00000116809.11	ZBTB17	4.70013	6.75425	2.6e-06	1	2.6e-06	rs1048238
13	RAA	ENSG00000116809.11	ZBTB17	4.70013	32.1707	2.6e-06	1	2.6e-06	rs1048238
6	AA	ENSG00000178951.8	ZBTB7A	5.50943	3.47409	3.6e-08	1	3.6e-08	rs66534382
6	LV	ENSG00000178951.8	ZBTB7A	-5.50943	-0.944726	3.6e-08	1	3.6e-08	rs66534382
13	AA	ENSG00000178951.8	ZBTB7A	4.77467	3.0034	1.8e-06	1	1.8e-06	rs1048238
13	LV	ENSG00000178951.8	ZBTB7A	-4.77467	-0.816727	1.8e-06	1	1.8e-06	rs1048238
1	RAA	ENSG00000075292.18	ZNF638	4.825	0.150511	1.4e-06	1	1.4e-06	> 500kb away
Only significant results are presented (P-value < 3.1x10-6). PC, Principal component; SNV, single nucleotide variant; GWAS, genome-wide association study; LV, left ventricle; AA, aortic artery; CA, coronary artery; RAA, right atrial appendage.

### Sheet: ST16
Supplementary Table 14. Long-range chromatin interaction analysis of the shape loci using FUMA dataset
PC	Locus	Lead.SNV	Proxy.SNV	r2	Functional score	Left Ventricle	Right Ventricle
1	FHOD3	rs2644262	rs499906	0.604627	1f	C18orf21	NA
1	FHOD3	rs2644262	rs482648	0.200877	1f	C18orf21	NA
1	FHOD3	rs2644262	rs548362	0.234444	1f	C18orf21	NA
1	FHOD3	rs2644262	rs533378	0.283223	2b	C18orf21	NA
1	TTN	rs10171173	rs7600330	0.120374	2b	CCDC141	NA
1	TTN	rs2042995	rs79595351	0.163863	2b	CCDC141	NA
1	AC074212.3	rs7257103	rs9807819	0.270146	1b	CCDC8	NA
1	QPCTL	rs7257103	rs11668847	0.272228	2b	CCDC8	NA
1	RP11-169K16.9	rs28579893	rs4661666	0.426773	2a	DDI2	NA
1	RPS4XP9	rs373980643	rs853983	0.726374	2b	ECHDC1;RSPO3	NA
1	TIAL1	rs10886515	rs2420637	0.723857	2b	EIF3A;GRK5	NA
1	MCMBP	rs72840788	rs17681289	0.273849	1f	EIF3A;PLEKHA1;TIAL1	NA
1	TBX21	rs17677363	rs41444548	0.117986	2b	KPNB1	NA
1	GFM1:LXN	rs9810339	rs1492908	0.448904	1b	MLF1	NA
1	GFM1:LXN	rs9810339	rs9853989	0.44929	1d	MLF1	NA
1	RSRC1	rs9810339	rs1369560	0.175296	1f	MLF1	NA
1	GFM1	rs9810339	rs1864505	0.449339	1f	MLF1	NA
1	GFM1:LXN	rs9810339	rs6779780	0.448736	1f	MLF1	NA
1	GFM1:LXN	rs9810339	rs9814061	0.448904	1f	MLF1	NA
1	GFM1:LXN	rs9810339	rs6441215	0.448904	1f	MLF1	NA
1	GFM1:LXN	rs9810339	rs7624934	0.44892	1f	MLF1	NA
1	GFM1	rs9810339	rs6441219	0.448968	1f	MLF1	NA
1	GFM1	rs9810339	rs9842500	0.448078	1f	MLF1	NA
1	RSRC1	rs9810339	rs12487004	0.137783	2b	MLF1	NA
1	GFM1	rs9810339	rs6441214	0.45015	2b	MLF1	NA
1	GFM1	rs9810339	rs73156478	0.179364	2b	MLF1	NA
1	RAD1P1	rs10886515	rs84086	0.233808	2b	NANOS1	NA
1	RAD1P1	rs10886515	rs3847487	0.428308	2b	NANOS1	NA
1	LINC00964:RP11-1082L8.1	8:125858538_GA_G	rs11778786	0.112848	2b	SQLE;MTSS1;ZNF572	NA
1	RP11-538P18.2	rs9810339	rs1656379	0.173055	2b	TIPARP	NA
1	MLF1	rs9810339	rs2731112	0.554079	2b	TIPARP	NA
1	MLF1	rs9810339	rs73022762	0.159218	2b	TIPARP	NA
1	RP11-290K4.2	rs9810339	rs6798355	0.114157	2b	TIPARP;TRIM59	NA
1	SHOX2	rs9810339	rs1608113	0.115283	2b	TIPARP;TRIM59	NA
1	RSRC1	rs9810339	rs73164066	0.138245	2b	TIPARP;TRIM59	NA
1	ATXN2	rs653178	rs6490162	0.250658	2b	TRAFD1	NA
1	GFM1	rs9810339	rs9873186	0.448842	1d	TRIM59	NA
1	GFM1	rs9810339	rs12496174	0.913943	1f	TRIM59	NA
1	RARRES1	rs9810339	rs7651847	0.44869	1f	TRIM59	NA
1	RARRES1	rs9810339	rs9840571	0.68281	1f	TRIM59	NA
1	RARRES1	rs9810339	rs73156496	0.179423	2b	TRIM59	NA
1	RARRES1	rs9810339	rs6783879	0.686653	2c	TRIM59	NA
1	CCDC141	rs7573293	rs6709734	0.232802	2c	TTN	NA
1	CCDC141	rs10171173	rs12999923	0.605081	2b	TTN;CCDC141	TTN
1	TTN	rs2042995	rs77903023	0.166202	2b	TTN;CCDC141	TTN
1	RP11-434D12.1	rs73028849	rs2607771	0.121872	2b	WNT7A	NA
2	RN7SKP208	rs3791679	rs6732479	0.107627	2b	PNPT1	NA
3	NFE2L1	rs71366902	rs17680229	0.268524	1f	CDK5RAP3	NA
3	SKAP1	rs71366902	rs7218848	0.228993	1f	CDK5RAP3	NA
3	SKAP1	rs71366902	rs12948017	0.167575	1f	CDK5RAP3	NA
3	SKAP1	rs71366902	rs12948653	0.183556	1f	CDK5RAP3;SKAP1;SP2;SP6	NA
3	SKAP1	rs71366902	rs4534896	0.258078	1f	CDK5RAP3;SKAP1;SP6	NA
3	SKAP1	rs71366902	rs11868509	0.185905	1f	CDK5RAP3;SKAP1;SP6	NA
3	FAM186A	12:50878227_GT_G	rs7975894	0.375803	1b	CERS5	NA
3	FAM186A	12:50878227_GT_G	rs12422417	0.893755	1f	CERS5	NA
3	CDK5RAP3	rs71366902	rs7503584	0.184234	1f	COPZ2;NFE2L1	SP6
3	CDK5RAP3	rs71366902	rs2525088	0.126429	1f	COPZ2;NFE2L1	SP6
3	CDK5RAP3	rs71366902	rs2597174	0.126105	1f	COPZ2;NFE2L1	SP6
3	RP11-6N17.10	rs71366902	rs2597165	0.132027	1f	COPZ2;NFE2L1	SP6
3	RP11-6N17.9:CDK5RAP3	rs71366902	rs2905846	0.125527	2b	COPZ2;NFE2L1	SP6
3	RP11-6N17.9:CDK5RAP3	rs71366902	rs2525085	0.125492	2b	COPZ2;NFE2L1	SP6
3	RP11-6N17.10	rs71366902	rs2525090	0.127523	2b	COPZ2;NFE2L1	SP6
3	RP11-6N17.10	rs71366902	rs2905848	0.131961	2b	COPZ2;NFE2L1	SP6
3	HOXB7	rs71366902	rs11652932	0.257665	1d	COPZ2;NFE2L1;SP6	NA
3	HOXB-AS3	rs71366902	rs11079830	0.29066	1f	COPZ2;NFE2L1;SP6	NA
3	HOXB3:HOXB-AS3:HOXB6	rs71366902	rs9912500	0.724497	2b	COPZ2;NFE2L1;SP6	NA
3	HOXB-AS3	rs71366902	rs9896015	0.722047	2b	COPZ2;NFE2L1;SP6	NA
3	HOXB7	rs71366902	rs9909884	0.722595	2b	COPZ2;NFE2L1;SP6	NA
3	HOXB7	rs71366902	rs3809775	0.248333	2b	COPZ2;NFE2L1;SP6	NA
3	HOXB7:HOXB9	rs71366902	rs2303486	0.408806	2b	COPZ2;NFE2L1;SP6	NA
3	DIP2B	12:50878227_GT_G	rs7305655	0.292677	1b	DIP2B	NA
3	DIP2B	12:50878227_GT_G	rs3935870	0.887439	1f	DIP2B	NA
3	DIP2B	12:50878227_GT_G	rs11169506	0.886457	1f	DIP2B	NA
3	DIP2B	12:50878227_GT_G	rs2684900	0.292672	1f	DIP2B	NA
3	DIP2B	12:50878227_GT_G	rs2700479	0.292672	1f	DIP2B	NA
3	DIP2B	12:50878227_GT_G	rs2700480	0.29264	1f	DIP2B	NA
3	DIP2B	12:50878227_GT_G	rs12818741	0.87251	1f	DIP2B	NA
3	DIP2B	12:50878227_GT_G	rs2251603	0.292189	1f	DIP2B	NA
3	DIP2B	12:50878227_GT_G	rs1521516	0.291957	1f	DIP2B	NA
3	DIP2B	12:50878227_GT_G	rs11169520	0.741383	1f	DIP2B	NA
3	DIP2B	12:50878227_GT_G	rs10459233	0.206465	2a	DIP2B	NA
3	DIP2B	12:50878227_GT_G	rs9788075	0.886878	2b	DIP2B	NA
3	DIP2B	12:50878227_GT_G	rs12231309	0.211931	2b	DIP2B	NA
3	ABCC2	rs11190360	rs3740065	0.137847	2b	DNMBP;ERLIN1;CPN1;ZFYVE27;CHUK	NA
3	DNMBP	rs11190360	rs12261896	0.653857	2b	ERLIN1	NA
3	DNMBP	rs11190360	rs61873791	0.653857	2b	ERLIN1	NA
3	TBX21	rs17608766	rs41444548	0.104642	2b	KPNB1	NA
3	CRADD:RP11-887P2.5	rs4144499	rs11832510	0.643884	2a	LTA4H;SOCS2;CRADD	SOCS2
3	PALLD	rs10155248	rs4635780	0.342394	2b	PALLD;DDX60;DDX60L	PALLD
3	METTL7A	12:50878227_GT_G	rs11514118	0.291597	1d	SMAGP	NA
3	ATF1	12:50878227_GT_G	rs12372718	0.679454	1f	SMAGP	NA
3	ATF1	12:50878227_GT_G	rs10783388	0.205687	1f	SMAGP	NA
3	ATF1	12:50878227_GT_G	rs10735827	0.205716	1f	SMAGP	NA
3	ATF1	12:50878227_GT_G	rs4986838	0.680657	1f	SMAGP	NA
3	TMPRSS12	12:50878227_GT_G	rs861204	0.203845	1f	SMAGP	NA
3	TMPRSS12	12:50878227_GT_G	rs7137881	0.193943	1f	SMAGP	NA
3	TMPRSS12	12:50878227_GT_G	rs11169605	0.29448	1f	SMAGP	NA
3	CRADD	rs4144499	rs11107153	0.424883	1b	SOCS2;CRADD	NA
3	CRADD	rs4144499	rs10777534	0.432631	1f	SOCS2;CRADD	NA
3	CRADD	rs4144499	rs7301341	0.362056	2b	SOCS2;CRADD	NA
3	CRADD	rs4144499	rs10859557	0.637389	2b	SOCS2;CRADD	NA
3	CRADD:RP11-887P2.5	rs4144499	rs7959913	0.622832	2b	SOCS2;CRADD	NA
3	CRADD	rs4144499	rs10859579	0.752696	2a	SOCS2;CRADD;MRPL42	SOCS2
3	CRADD	rs4144499	rs11107194	0.346159	2b	SOCS2;CRADD;MRPL42	SOCS2
3	SKAP1	rs71366902	rs9905961	0.174694	1d	SP6	NA
3	SKAP1	rs71366902	rs8065115	0.240154	1f	SP6	NA
3	RP11-433M22.2	rs71366902	rs6504256	0.130033	1f	SP6	NA
3	CTD-2377D24.8	rs71366902	rs11654007	0.646248	1f	SP6	NA
3	SKAP1	rs71366902	rs12946636	0.167489	1f	SPPL2C	NA
3	RP11-413P11.1	rs1890753	rs35999831	0.103886	2b	VCAM1	NA
5	ADAMTSL3	rs6602994	rs4483821	0.292821	1f	ADAMTSL3	NA
5	ADAMTSL3	rs6602994	rs4572348	0.881614	1f	ADAMTSL3	NA
5	ADAMTSL3	rs6602994	rs11853949	0.922219	2b	ADAMTSL3	NA
5	ADAMTSL3	rs6602994	rs2277849	0.130958	1f	ADAMTSL3;BNC1	NA
5	CCDC91	rs2638950	rs10843207	0.101076	2b	PTHLH;CCDC91	NA
5	CCDC91	rs2638950	rs7971717	0.101183	2b	PTHLH;CCDC91	NA
5	CCDC91	rs2638950	rs7315906	0.591135	2c	PTHLH;CCDC91	NA
6	SLC35F1	rs11756440	rs12202829	0.177866	2b	DCBLD1	NA
6	EFEMP1	rs201699038	rs11125607	0.13632	2b	EFEMP1	NA
6	CEP85L	rs11756440	rs7746210	0.666577	2b	GOPC;DCBLD1;SLC35F1	NA
6	RSRC1	rs11710570	rs1369560	0.403784	1f	MLF1	NA
6	RSRC1	rs11710570	rs17628988	0.384122	2a	MLF1	NA
6	RSRC1	rs11710570	rs12487004	0.165049	2b	MLF1	NA
6	GFM1	rs11710570	rs73156478	0.161021	2b	MLF1	NA
6	CEP85L:BRD7P3	rs11756440	rs9489419	0.305684	2b	PLN	PLN
6	RP3-323P13.2	rs162185	rs2327429	0.584574	2b	TAAR8;TAAR1	NA
6	RP3-323P13.2:TCF21	rs162185	rs3777891	0.342025	2b	TAAR8;TAAR1	NA
6	TCF21	rs162185	rs17481786	0.147492	2b	TAAR8;TAAR1	NA
6	MLF1	rs11710570	rs2731112	0.353346	2b	TIPARP	NA
6	MLF1	rs11710570	rs73022762	0.147435	2b	TIPARP	NA
6	RSRC1	rs11710570	rs11713363	0.157297	1f	TIPARP;TRIM59	NA
6	RP11-290K4.2	rs11710570	rs6798355	0.249799	2b	TIPARP;TRIM59	NA
6	SHOX2	rs11710570	rs1608113	0.250755	2b	TIPARP;TRIM59	NA
6	RSRC1	rs11710570	rs73164066	0.44846	2b	TIPARP;TRIM59	NA
6	GFM1	rs11710570	rs12496174	0.279137	1f	TRIM59	NA
6	RARRES1	rs11710570	rs9840571	0.17676	1f	TRIM59	NA
6	RARRES1	rs11710570	rs73156496	0.161036	2b	TRIM59	NA
6	RARRES1	rs11710570	rs6783879	0.177573	2c	TRIM59	NA
6	CPED1	rs12531355	rs798907	0.221117	1f	TSPAN12;CPED1;PTPRZ1	NA
7	HEATR1	rs531997	rs1358959	0.144637	1f	GPR137B;LGALS8;MTR	NA
7	ACTN2	rs531997	rs644401	0.415311	2b	GPR137B;MTR;HEATR1	NA
7	ACTN2	rs531997	rs707201	0.216803	2b	GPR137B;MTR;HEATR1	NA
7	RP4-601P9.1	rs10850409	rs4766748	0.806692	2b	HRK	NA
7	HEATR1	rs531997	rs531997	1	2b	MTR	NA
7	HEATR1	rs531997	rs645206	0.441981	2b	MTR	NA
7	PAM	rs32841	rs438126	0.243978	1f	NUDT12	NA
7	PAM	rs32841	rs467186	0.246847	1f	NUDT12	NA
7	PAM	rs32841	rs2458659	0.245304	2b	NUDT12	NA
7	PAM	rs32841	rs386609	0.246847	2b	NUDT12	NA
7	PAM	rs32841	rs459760	0.294542	2b	NUDT12	NA
7	EIF3KP1	rs32841	rs12109860	0.797812	1a	PAM	NA
7	PAM	rs32841	rs11242483	0.785412	1c	PAM	PAM
7	PAM	rs32841	rs2545593	0.249193	1f	PAM	PAM
7	PAM	rs32841	rs647343	0.24372	1f	PAM	PAM
7	PAM	rs32841	rs2657459	0.24372	1f	PAM	PAM
7	PAM	rs32841	rs258247	0.435559	1f	PAM	NA
7	PAM	rs32841	rs6871715	0.705041	1f	PAM	PAM
7	PAM	rs32841	rs17154860	0.713068	1f	PAM	PAM
7	PAM	rs32841	rs6596528	0.771838	1f	PAM	PAM
7	PAM	rs32841	rs12656131	0.786321	1f	PAM	PAM
7	PAM	rs32841	rs13340364	0.852419	1f	PAM	PAM
7	PAM	rs32841	rs3910557	0.791607	1f	PAM	PAM
7	PAM	rs32841	rs5855	0.83143	1f	PAM	NA
7	EIF3KP1	rs32841	rs4421079	0.796809	1f	PAM	NA
7	EIF3KP1	rs32841	rs6881612	0.797908	1f	PAM	NA
7	EIF3KP1	rs32841	rs12055075	0.86183	1f	PAM	NA
7	GIN1	rs32841	rs34382	0.861836	1f	PAM	NA
7	GIN1	rs32841	rs34381	0.861067	1f	PAM	NA
7	GIN1	rs32841	rs257316	0.861337	1f	PAM	NA
7	GIN1	rs32841	rs34799	0.861154	1f	PAM	NA
7	GIN1	rs32841	rs34810	0.861154	1f	PAM	NA
7	GIN1	rs32841	rs34823	0.802531	1f	PAM	NA
7	GIN1	rs32841	rs34829	0.869843	1f	PAM	NA
7	GIN1	rs32841	rs34771	0.869334	1f	PAM	NA
7	PAM	rs32841	rs6881225	0.719715	2a	PAM	PAM
7	PAM	rs32841	rs3776860	0.852442	2b	PAM	PAM
7	PPIP5K2	rs32841	rs26523	0.804234	2b	PAM	NA
9	RP11-563N12.2	rs7014186	rs4922177	0.318716	2b	LZTS1	LZTS1
9	RP11-563N12.2	rs7014186	rs4922178	0.321501	2b	LZTS1	LZTS1
9	RP11-563N12.2	rs7014186	rs76943317	0.321326	2c	LZTS1	LZTS1
10	FHOD3	18:34219777_G_GTT	rs499906	0.486331	1f	C18orf21	NA
10	FHOD3	18:34219777_G_GTT	rs482648	0.238898	1f	C18orf21	NA
10	FHOD3	18:34219777_G_GTT	rs548362	0.271296	1f	C18orf21	NA
10	FHOD3	18:34219777_G_GTT	rs533378	0.228266	2b	C18orf21	NA
10	MCMBP	rs2234962	rs17681289	0.276588	1f	EIF3A;PLEKHA1;TIAL1	NA
10	RAD1P1	rs2234962	rs84086	0.170898	2b	NANOS1	NA
11	CDH13:RP11-22H5.2	rs9932314	rs11649358	0.200837	2c	CDH13	CDH13
11	HEATR5B	rs3770774	rs2247357	0.691322	2b	HNRNPLL	NA
12	FBN2:SLC27A6	rs13185878	rs4557470	0.233857	1c	ADAMTS19	NA
12	FBN2:SLC27A6	rs13185878	rs6863262	0.233309	1f	ADAMTS19	NA
12	FBN2:SLC27A6	rs13185878	rs6595843	0.985233	1f	ADAMTS19	NA
12	FBN2:SLC27A6	rs13185878	rs4339399	0.412644	1f	ADAMTS19	NA
12	FBN2:SLC27A6	rs13185878	rs11952334	0.412644	1f	ADAMTS19	NA
12	FBN2:SLC27A6	rs13185878	rs75378336	0.308129	2b	ADAMTS19	NA
12	FBN2:SLC27A6	rs13185878	rs6877872	0.410783	2b	ADAMTS19	NA
12	FBN2:SLC27A6	rs13185878	rs7721941	0.309023	2b	ADAMTS19	NA
12	FBN2:SLC27A6	rs13185878	rs6876597	0.41262	2b	ADAMTS19	NA
12	FBN2:SLC27A6	rs13185878	rs4345355	0.412644	2b	ADAMTS19	NA
12	FBN2:SLC27A6	rs13185878	rs11954070	0.412644	1f	FBN2	NA
12	FBN2:SLC27A6	rs13185878	rs4317372	0.41262	1f	FBN2	NA
12	FBN2:SLC27A6	rs13185878	rs4582335	0.412644	1f	FBN2	NA
12	FBN2:SLC27A6	rs13185878	rs4318822	0.412644	1f	FBN2	NA
12	FBN2:SLC27A6	rs13185878	rs13165572	0.417156	1f	FBN2	NA
12	SLC27A6:CTC-573M9.1	rs13185878	rs143340319	0.230839	2a	FBN2	NA
12	SLC27A6:CTC-573M9.1	rs13185878	rs112049668	0.327097	2a	FBN2	NA
12	SLC27A6:CTC-573M9.1	rs13185878	rs13180032	0.158308	2b	FBN2	NA
12	FBN2	rs13185878	rs10055617	0.198877	1f	FBN2;PRRC1;CTXN3	NA
12	FBN2	rs13185878	rs10063393	0.20056	1f	FBN2;PRRC1;CTXN3	NA
12	HEATR5B	rs1105014	rs2247357	0.743811	2b	HNRNPLL	NA
12	FBN2	rs13185878	rs3909897	0.176067	1f	PRRC1	NA
12	FBN2	rs13185878	rs7719223	0.48647	1f	PRRC1	NA
12	FBN2	rs13185878	rs17839642	0.204251	1f	PRRC1	NA
12	FBN2	rs13185878	rs1478448	0.133626	1f	SLC27A6;FBN2;ADAMTS19;PRRC1;CTXN3	SLC27A6
13	BMPR1A	rs35605324	rs11202239	0.516061	2b	BMPR1A	NA
13	BMPR1A	rs35605324	rs11597604	0.178023	2b	BMPR1A	NA
13	RP11-169K16.9	rs1048334	rs4661666	0.244601	2a	DDI2	NA
13	SPEN	rs1048334	rs12354112	0.121989	2c	DDI2	NA
13	ZBTB17	rs1048334	rs12134932	0.122123	2b	DDI2;RSC1A1	NA
13	ZBTB17	rs1048334	rs55805725	0.105271	2b	DDI2;RSC1A1	NA
13	MCMBP	rs2234962	rs17681289	0.276588	1f	EIF3A;PLEKHA1;TIAL1	NA
13	FAM86B3P	rs1915986	rs2980436	0.803858	1f	ERI1	NA
13	FAM86B3P:ALG1L13P	rs1915986	rs2980437	0.742622	1f	ERI1	NA
13	FAM86B3P	rs1915986	rs2945230	0.944836	1f	ERI1	NA
13	FAM86B3P	rs1915986	rs793753	0.597613	2b	ERI1	NA
13	FAM86B3P	rs1915986	rs17594065	0.619198	2b	ERI1	NA
13	FAM86B3P	rs1915986	rs17594870	0.607827	1f	ERI1;CLDN23	NA
13	SGK223	rs1915986	rs7845203	0.459238	1f	ERI1;CLDN23	NA
13	SGK223	rs1915986	rs2945891	0.725828	1f	ERI1;CLDN23	NA
13	SGK223	rs1915986	rs35571782	0.761001	2b	ERI1;CLDN23	NA
13	SGK223	rs1915986	rs58054574	0.498468	2b	ERI1;CLDN23	NA
13	RP11-211C9.1	rs1915986	rs1719381	0.447885	2b	ERI1;MFHAS1	NA
13	RP11-211C9.1	rs1915986	rs565203	0.24463	2b	ERI1;MFHAS1	NA
13	RP11-211C9.1	rs1915986	rs560544	0.581069	2b	ERI1;MFHAS1	NA
13	SGK223	rs1915986	rs11785239	0.242925	1f	ERI1;MFHAS1;TNKS;CLDN23	NA
13	SGK223	rs1915986	rs17150353	0.147738	1f	ERI1;MFHAS1;TNKS;CLDN23	NA
13	SGK223	rs1915986	rs13280051	0.130801	1f	ERI1;MFHAS1;TNKS;CLDN23	NA
13	MFHAS1	rs1915986	rs12682352	0.580916	1d	ERI1;MFHAS1;XKR6	NA
13	MFHAS1	rs1915986	rs3748144	0.16762	1d	ERI1;MFHAS1;XKR6	NA
13	MFHAS1	rs1915986	rs2428	0.584081	1f	ERI1;MFHAS1;XKR6	NA
13	MFHAS1	rs1915986	rs12547493	0.574774	1f	ERI1;MFHAS1;XKR6	NA
13	MFHAS1	rs1915986	rs4841042	0.544386	1f	ERI1;MFHAS1;XKR6	NA
13	MFHAS1	rs1915986	rs4841044	0.427111	1f	ERI1;MFHAS1;XKR6	NA
13	MFHAS1	rs1915986	rs11783966	0.426854	1f	ERI1;MFHAS1;XKR6	NA
13	MFHAS1	rs1915986	rs7006589	0.425949	1f	ERI1;MFHAS1;XKR6	NA
13	MFHAS1	rs1915986	rs4840362	0.544545	1f	ERI1;MFHAS1;XKR6	NA
13	MFHAS1	rs1915986	rs11784052	0.543247	1f	ERI1;MFHAS1;XKR6	NA
13	MFHAS1	rs1915986	rs6601732	0.173028	2b	ERI1;MFHAS1;XKR6	NA
13	MFHAS1	rs1915986	rs9329167	0.397607	2b	ERI1;MFHAS1;XKR6	NA
13	MFHAS1	rs1915986	rs4841043	0.391144	2b	ERI1;MFHAS1;XKR6	NA
13	MFHAS1	rs1915986	rs3827808	0.19075	2b	ERI1;MFHAS1;XKR6	NA
13	RAD1P1	rs2234962	rs84086	0.170898	2b	NANOS1	NA
13	LINC00964	rs34866937	rs1427088	0.282956	2b	SQLE;MTSS1;ZNF572	NA
13	ERI1	rs1915986	rs7016139	0.445887	1f	TNKS	NA
13	ERI1	rs1915986	rs895253	0.201175	1f	TNKS	NA
13	ERI1	rs1915986	rs11787026	0.393766	1f	TNKS	NA
13	ERI1	rs1915986	rs1562211	0.493921	1f	TNKS	NA
13	ERI1	rs1915986	rs3989373	0.399861	1f	TNKS	NA
13	ERI1	rs1915986	rs4841084	0.469418	2b	TNKS	NA
13	ERI1	rs1915986	rs2921381	0.433656	2b	TNKS	NA
14	ACTN2	rs12724121	rs12048865	0.306481	2b	ACTN2;GPR137B;MTR;HEATR1;CHRM3	ACTN2;HEATR1
14	FHOD3	18:34219777_G_GTT	rs499906	0.486331	1f	C18orf21	NA
14	FHOD3	18:34219777_G_GTT	rs482648	0.238898	1f	C18orf21	NA
14	FHOD3	18:34219777_G_GTT	rs548362	0.271296	1f	C18orf21	NA
14	FHOD3	18:34219777_G_GTT	rs533378	0.228266	2b	C18orf21	NA
14	RP11-201E8.1	rs12488245	rs6769362	0.125123	1d	DCBLD2	NA
14	CMSS1:FILIP1L	rs12488245	rs62285473	0.421074	2b	DCBLD2	NA
14	CMSS1:FILIP1L	rs12488245	rs9849092	0.153136	2b	DCBLD2	NA
14	CMSS1:FILIP1L	rs12488245	rs9837602	0.421074	2b	DCBLD2	NA
14	COL8A1	rs12488245	rs2452319	0.297178	2b	DCBLD2;TFG	NA
14	CMSS1:FILIP1L	rs12488245	rs1565341	0.292087	2b	FILIP1L;CMSS1	CMSS1
14	TMEM30C	rs12488245	rs9825882	0.279725	2b	FILIP1L;CMSS1	NA
14	RP11-15N24.4	rs12488245	rs2316263	0.606258	2c	FILIP1L;CMSS1	NA
14	ACTN2	rs12724121	rs819666	0.568832	1f	GPR137B;MTR;HEATR1	NA
14	ACTN2	rs12724121	rs644401	0.167173	2b	GPR137B;MTR;HEATR1	NA
14	HEATR1	rs12724121	rs531997	0.328062	2b	MTR	NA
14	HEATR1	rs12724121	rs645206	0.161837	2b	MTR	NA
14	CMSS1	rs12488245	rs793469	0.465253	2b	NIT2;ADGRG7	NA
14	CMSS1:FILIP1L	rs12488245	rs71313585	0.420258	2b	TBC1D23;DCBLD2;NIT2;FILIP1L;CMSS1	CMSS1
14	CMSS1:FILIP1L	rs12488245	rs793445	0.686767	2b	TBC1D23;NIT2;FILIP1L	NA
14	CMSS1:FILIP1L	rs12488245	rs9872871	0.686538	2a	TBC1D23;NIT2;FILIP1L;CEP97;CMSS1	FILIP1L
PC, principal component; SNV, single nucleotide variant.

### Sheet: ST17
		Supplementary Table 17. Table of the candidate genes and their supporting evidence
PC	Locus ID	Nearest gene	MarkerName	Chr	Position (build 37)	rsID	Minor allele frequency (MAF)	VEP nonsynonymous variant information (r2>0.8) moderate-high impact [MarkerName, consequence, gene]	Genes at locus (r2>0.5 of lead or conditionally independent variants(s))	eQTL GTEx tissue and gene	S-PrediXcan Heart GTEx left ventricle and/or right atrial appendage tissues	Best Hi-C locus interactor and tissue	PoPS	Criteria for selected candidate gene (s)	Gene symbol - full name	Gene summary	Protein expression in cardiovascular tissues	Gene expression in cardiovascular tissues	Literature review	Animal model with CV phenotype	Association with disease with a cardiovascular phenotype	References (PMID)	Gene symbol - full name	Gene summary	Protein expression in cardiovascular tissues	Gene expression in cardiovascular tissues	Literature review	Animal model with CV phenotype	Association with Mendelian disease with a cardiovascular phenotype	References (PMID)	Gene symbol - full name	Gene summary	Protein expression in cardiovascular tissues	Gene expression in cardiovascular tissues	Literature review	Animal model with CV phenotype	Association with Mendelian disease with a cardiovascular phenotype	References (PMID)
1	1	ATXN2	12:112007756:C:T	12	112007756	rs653178	0.481334	12:111884608:T:A/C/G, missense variant, SH2B3	SH2B3;TRAFD1;ERP29;PHETA1;ALDH2;CUX2;HECTD4;MAPKAPK5-AS1;PTPN11;RPL6;ATXN2;NAA25;ACAD10;BRAP;MAPKAPK5;ADAM1A;TMEM116		ACAD10 (Coronary artery, Atrial appendage, Left ventricle), ALDH2 (Coronary artery, Atrial appendage, Left ventricle, Aortic artery), ATXN2 (Atrial appendage), BRAP (Coronary artery, Left ventricle, Aortic artery), ERP29 (Coronary artery, Atrial appendage, Left ventricle), HECTD4 (Coronary artery, Atrial appendage, Left ventricle, Aortic artery), MAPKAPK5 (Atrial appendage, Left ventricle, Aortic artery), MAPKAPK5-AS1 (Coronary artery, Atrial appendage, Left ventricle, Aortic artery), NAA25 (Atrial appendage), PTPN11 (Coronary artery, Atrial appendage, Left ventricle, Aortic artery), RPL6 (Coronary artery, Atrial appendage, Left ventricle, Aortic artery), SH2B3 (Coronary artery, Atrial appendage, Aortic artery), TMEM116 (Coronary artery, Atrial appendage, Left ventricle, Aortic artery), TRAFD1 (Coronary artery, Atrial appendage)	TRAFD1 (LV)	ATXN2	SH2B3, TRAFD1, ATXN2 (3)
1	2	TTN	2:179558366:T:C	2	179558366	rs2042995	0.223048	2:179421694::C/G, missense variant, TTN; 2:179427536::C, missense variant, TTN; 2:179451420::A, missense variant, TTN; 2:179464527::A/C, missense variant, TTN; 2:179558366::C, missense variant, TTN; 2:179454394::C/T, stop gained, TTN;	MIR548N;TTN-AS1;TTN		FKBP7 (Coronary artery, Atrial appendage, Left ventricle, Aortic artery), PRKRA (Atrial appendage)	TTN, CCDC141 (LV), TTN (RV)	TTN	TTN (4)
1	3	BAG3	10:121415685:G:A	10	121415685	rs72840788	0.217707	10:121429633:T:C, missense variant, BAG3	BAG3		BAG3 (Coronary artery)	EIF3A, PLEKHA1, TIAL1 (LV)	BAG3	BAG3 (4)
1	4	RSPH6A	19:46306904:C:T	19	46306904	rs7257103	0.344331		SIX5;DMPK;DMWD;FBXO46;MEIOSIN;RSPH6A;SYMPK	SYMPK (Left ventricle, Atrial appendage), BHMG1 (Atrial appendage), SIX5 (Aortic artery)	BHMG1 (Atrial appendage), DMWD (Aortic artery, Left venticle), FBXO46 (Aortic artery, Coronary artery), SIX5 (Aortic artery, Atrial appendage), SYMPK (Left ventricle)	CCDC8 (LV)	DMPK	SYMPK, SIX5 (3)
1	5	LSM3	3:14272766:G:C	3	14272766	rs73028849	0.340442			LINC01267 (Atrial appendage)		WNT7A (LV)	SLC6A6
1	6	EPHB1	3:134444297:C:T	3	134444297	rs77709005	0.148204					NA	EPHB1	EPHB1 (2)
1	7	MLF1	3:158302517:T:C	3	158302517	rs9810339	0.495505	3:158366900:G:A, missense variant, GFM1; 3:158388780::C, missense variant, LXN;	MLF1;LXN;RARRES1;GFM1	MLF1 (Atrial appendage, Left ventricle)	MLF1 (Coronary artery, Atrial appendage, Left ventricle, Aortic artery), RP11-379F4.6 (Left ventricle, Aortic artery), RP11-379F4.7 (Atrial appendage, Left ventricle, Aortic artery)	TRIM59, MLF1, TIPARP (LV)	MLF1	MLF1 (5)
1	8	GOSR2	17:45091770:A:G	17	45091770	rs533030436	0.120106		MIR5089;RPRML;MYL4;GOSR2;CDC27			NA	WNT3
1	9	OBSCN	1:228551488:G:A	1	228551488	rs78529941	0.380144		TRIM17;TRIM11;H3-4;OBSCN		MEF2D (Atrial appendage, Left ventricle)	NA	OBSCN	OBSCN (2)
1	10	HLA-DRB5	6:31228357:C:T	6	31228357	rs6939900	0.357042				HCG27 (Left ventricle)	NA	MICA
1	11	FHOD3	18:34223566:T:C	18	34223566	rs2644262	0.270973	18:34232610:C:T, missense variant, FHOD3	FHOD3			C18orf121 (LV)	FHOD3	FHOD3 (3)
1	12	LINC00964	8:125862029:T:TA	8	125862029	rs34123659	0.186335				MTSS1 (Atrial appendage)	NA	SQLE
1	13	CLCNKA	1:16347534:A:G	1	16347534	rs28579893	0.326609		CLCNKA;CLCNKB;SRARP;SPEN;HSPB7;UQCRHL;SPEN-AS1;ZBTB17		CLCNKA (Aortic artery, Coronary artery), FAM131C (Left ventricle), ZBTB17 (Aortic artery, Atrial appendage)	DDI2 (LV)	HSPB7	CLCNKA, ZBTB17 (2)
1	14	HSPA4	5:132409975:CT:C	5	132409975	5:132409975_CT_C	0.266522		HSPA4		HSPA4 (Aortic artery, Left ventricle), MZB1 (Left ventricle)	NA	HSPA4	HSPA4 (3)
1	15	PLEC	8:145018354:C:T	8	145018354	rs11786896	0.050914		CYC1;OPLAH;GRINA;SPATC1;PLEC;EXOSC4;MIR661;SHARPIN;PARP10;GPAA1			NA	SHARPIN	SHARPIN (2)
1	16	PLCB3	11:64018104:A:AC	11	64018104	rs71468663	0.047466		STIP1;ESRRA;FKBP2;FLRT1;PRDX5;CATSPERZ;PPP1R14B;CCDC88B;MACROD1;DNAJC4;KCNK4;TRMT112;PLCB3;GPR137;BAD;VEGFB;FERMT3;TRPT1;NUDT22	VEGFB (Atrial appendage, Left ventricle)	PSMC3 (Aortic artery), VEGFB (Atrial appendage, Left ventricle)	NA	VEGFB	VEGFB (4)
1	17	CENPW	6:126699611:GT:G	6	126699611	rs373980643	0.456726		CENPW	CENPW (Atrial appendage)	CENPW (Coronary artery, Left ventricle, Aortic artery)	ECHDC1, RSPO3 (LV)	CENPW	CENPW (4)
2	18	EFEMP1	2:56096892:A:G	2	56096892	rs3791679	0.22786					PNPT1 (LV)	EFEMP1	EFEMP1 (2)
2	19	PTPN11	12:112906415:A:G	12	112906415	rs11066320	0.422998		SH2B3;TRAFD1;ERP29;ALDH2;HECTD4;MAPKAPK5-AS1;PTPN11;RPL6;ATXN2;NAA25;ACAD10;BRAP;MAPKAPK5;ADAM1A;TMEM116			NA	RPH3A
3	20	PALMD	1:100039519:G:C	1	100039519	rs1890753	0.478298					VCAM1 (LV)	PALMD	PALMD (2)
3	21	EN1	2:119456238:A:C	2	119456238	rs332659	0.325851					NA	EN1	EN1 (2)
3	22	PALLD	4:169666162:T:A	4	169666162	rs10155248	0.47413		PALLD			PALLD, DDX60, DDX60L (LV), PALLD (RV)	PALLD	PALLD (3)
3	23	PRDM6	5:122450771:G:A	5	122450771	rs10077410	0.136178		PRDM6			NA	PRDM6	PRDM6 (2)
3	24	CDKN1A	6:36647289:G:A	6	36647289	rs3176326	0.198697		CDKN1A		CDKN1A (Left ventricle)	NA	RAB44	CDKN1A (2)
3	25	DNMBP	10:101760736:T:C	10	101760736	rs11190360	0.058485		DNMBP-AS1;CPN1;DNMBP			NA	DNMBP	DNMBP (2)	DNMBP: Dynamin-Binding Protein	This gene encodes a protein belonging to the guanine nucleotide exchange factor family, and which regulates the configuration of cell junctions. It contains multiple binding sites for dynamin and thus links dynamin to actin regulatory proteins. Polymorphisms in this gene have been linked to Alzheimer's disease in some populations, though there are conflicting reports of such linkages in other populations. Alternative splicing results in multiple transcript variants.	Y	Y		N
3	26	NRAP	10:115415214:T:C	10	115415214	rs10749139	0.13719		NRAP;CASP7			NA	NRAP	NRAP (2)	NRAP: Nebulin Related Anchoring Protein	Predicted to enable actin filament binding activity and muscle alpha-actinin binding activity. Predicted to be involved in cardiac muscle thin filament assembly. Predicted to be located in fascia adherens and muscle tendon junction. Predicted to be active in Z disc.	Y	Y		N	DCM, AF
3	27	DIP2B	12:50907656:C:CA	12	50907656	rs112716157	0.414231		ATF1;DIP2B		ASIC1 (Coronary artery, Atrial appendage, Left ventricle), ATF1 (Coronary artery, Atrial appendage, Left ventricle, Aortic artery), CERS5 (Atrial appendage), COX14 (Atrial appendage, Left ventricle, Aortic artery), DIP2B (Left ventricle, Aortic artery), LARP4 (Coronary artery, Aortic artery), LIMA1 (Coronary artery, Left ventricle)	NA	LIMA1	LIMA1, ATF1, DIP2B (2)
3	28	CRADD	12:94151844:C:T	12	94151844	rs4144499	0.495524		CRADD			SOCS2, CRADD, LTA4H, MRPL42 (LV), SOCS2 (RV)	CRADD	CRADD (3)
3	29	GOSR2	17:45013271:T:C	17	45013271	rs17608766	0.144869		MIR5089;RPRML;GOSR2;CDC27		RPRML (Coronary artery)	NA	WNT3	RPRML (2)
3	30	MIR196A1	17:46719157:A:AT	17	46719157	rs71366902	0.205827		HOXB-AS1;HOXB1;HOXB2;HOXB3;HOXB4;HOXB5;HOXB6;HOXB7;HOXB8;HOXB9;HOXB-AS3;MIR10A;MIR196A1		HOXB2 (Atrial appendage, Left ventricle, Aortic artery), HOXB7 (Left ventricle, Atrial appendage)	CDK5RAP3, SKAP1, SP2, SP6, COPZ2, NFE2L1 (LV), SP6 (RV)	HOXB6	HOXB2, HOXB6, HOXB7 (2)	HOXB2: Homeobox B2	This gene is a member of the Antp homeobox family and encodes a nuclear protein with a homeobox DNA-binding domain. It is included in a cluster of homeobox B genes located on chromosome 17. The encoded protein functions as a sequence-specific transcription factor that is involved in development. Increased expression of this gene is associated with pancreatic cancer.	N	Y		N	N		HOXB6: Homeobox B6	This gene is a member of the Antp homeobox family and encodes a protein with a homeobox DNA-binding domain. It is included in a cluster of homeobox B genes located on chromosome 17. The encoded protein functions as a sequence-specific transcription factor that is involved in development, including that of lung and skin, and has been localized to both the nucleus and cytoplasm. Altered expression of this gene or a change in the subcellular localization of its protein is associated with some cases of acute myeloid leukemia and colorectal cancer.	N	Y		N			HOXB7: Homeobox B7	This gene is a member of the Antp homeobox family and encodes a protein with a homeobox DNA-binding domain. It is included in a cluster of homeobox B genes located on chromosome 17. The encoded nuclear protein functions as a sequence-specific transcription factor that is involved in cell proliferation and differentiation. Increased expression of this gene is associated with some cases of melanoma and ovarian carcinoma.	N	Y		N	N
4	31	PRDM6	5:122454305:A:G	5	122454305	rs186749	0.355548		PRDM6			NA	PRDM6	PRDM6 (2)
5	32	WNT5A	3:55491571:C:A	3	55491571	rs12494109	0.455582					NA	WNT5A	WNT5A (2)	WNT5A: Wnt Family Member 5A	The WNT gene family consists of structurally related genes which encode secreted signaling proteins. These proteins have been implicated in oncogenesis and in several developmental processes, including regulation of cell fate and patterning during embryogenesis. This gene encodes a member of the WNT family that signals through both the canonical and non-canonical WNT pathways. This protein is a ligand for the seven transmembrane receptor frizzled-5 and the tyrosine kinase orphan receptor 2. This protein plays an essential role in regulating developmental pathways during embryogenesis. This protein may also play a role in oncogenesis. Mutations in this gene are the cause of autosomal dominant Robinow syndrome. Alternate splicing results in multiple transcript variants.	N	Y		Y	N
5	33	HAND2-AS1	4:174600223:A:G	4	174600223	rs12502027	0.362013				RP11-161D15.1 (Atrial appendage), RP11-161D15.3 (Left ventricle)	NA	HAND2
5	34	PRDM6	5:122454550:C:T	5	122454550	rs398028	0.20254		PRDM6			NA	PRDM6	PRDM6 (2)
5	35	HLA-DRB5	6:30713580:T:C	6	30713580	rs2284174	0.223598			CLIC1 (Atrial appendage, Coronary artery)	IER3 (Coronary artery), PPP1R18 (Coronary artery)	NA	TUBB
5	36	HLA-DRB5	6:31588020:CCTCT:C	6	31588020	6:31588020_CCTCT_C	0.362437				CSNK2B (Aortic artery), PRRC2A (Aortic artery, Coronary artery, Atrial appendage)	NA	NFKBIL1
5	37	CCDC91	12:28551567:A:G	12	28551567	rs2638950	0.24374	12:28605426:G:A, missense variant, CCDC91		RP11-425D17.1 (Aortic artery)	CCDC91 (Coronary artery)	PTHLH, CCDC91 (LV)	CCDC91	CCDC91 (5)
5	38	ADAMTSL3	15:84490757:T:C	15	84490757	rs6602994	0.279226		ADAMTSL3;SH3GL3			ADAMTSL3, BNC1 (LV)	ADAMTSL3	ADAMTSL3 (3)
6	39	EFEMP1	2:56075676:AT:A	2	56075676	rs201699038	0.156286		EFEMP1			EFEMP1 (LV)	EFEMP1	EFEMP1 (3)
6	40	RSRC1	3:158056654:T:C	3	158056654	rs11710570	0.448155		RSRC1;SHOX2		MLF1 (Coronary artery, Atrial appendage, Left ventricle, Aortic artery), PLD1 (Aortic artery), RARRES1 (Aortic artery, Left ventricle), RP11-379F4.6 (Aortic artery, Left ventricle), RP11-379F4.7 (Atrial appendage, Left ventricle, Aortic artery), RSRC1 (Aortic artery, Atrial appendage)	TIPARP, TRIM59 (LV)	MLF1	MLF1, RSRC1 (2)
6	41	CEP85L	6:118993642:C:A	6	118993642	rs11756440	0.472747		SLC35F1	CEP85L (Aortic artery)	CEP85L (Aortic artery), PLN (Atrial appendage, Left ventricle, Aortic artery)	GOPC, DCBLD1, SLC35F1, PLN (LV), PLN (RV)	PLN	PLN, CEP85L (3)
6	42	TCF21	6:134226147:T:C	6	134226147	rs162185	0.409302		LINC01312;TCF21		LATS1 (Coronary artery, Left ventricle, Aortic artery), RSPO3 (Atrial appendage, Left ventricle, Aortic artery), TCF21 (Left ventricle)	NA	TCF21	TCF21 (3)
6	43	FAM3C	7:121027434:C:T	7	121027434	rs12531355	0.270525		FAM3C;WNT16;CPED1			TSPAN12, CPED1, PTPRZ1 (LV)	WNT16	CPED1 (3)
6	44	HAS2-AS1	8:122681022:T:C	8	122681022	rs62526480	0.405664		HAS2;HAS2-AS1		COLEC10 (Atrial appendage, Left ventricle), TNFRSF11B (Left ventricle)	NA	HAS2	HAS2 (2)
6	45	DDX6	11:118587888:A:G	11	118587888	rs12223220	0.175009		TREH;PHLDB1;ARCN1;IFT46		FNBP4 (Left ventricle), TREH (Aortic artery, Left ventricle)	NA	DDX6	DDX6, TREH (2)	DDX6: DEAD-Box Helicase 6	This gene encodes a member of the DEAD box protein family. The protein is an RNA helicase found in P-bodies and stress granules, and functions in translation suppression and mRNA degradation. It is required for microRNA-induced gene silencing. Multiple alternatively spliced variants, encoding the same protein, have been identified.	Y	Y		N	N		TREH: Trehalase	This gene encodes an enzyme that hydrolyses trehalose, a disaccharide formed from two glucose molecules found mainly in fungi, plants, and insects. A partial duplication of this gene is located adjacent to this locus on chromosome 11.	N	Y		N	N
6	46	ZBTB7A	19:4056366:G:A	19	4056366	rs66534382	0.19005		ZBTB7A;PIAS4;MAP2K2		ZBTB7A (Aortic artery, Left ventricle)	NA	MAP2K2	ZBTB7A, MAP2K2 (2)
7	47	HEATR1	1:236803402:A:G	1	236803402	rs531997	0.178845				ACTN2 (Atrial appendage)	GPR137B, LGALS8, MTR, HEATR1 (LV)	ACTN2	ACTN2, HEATR1 (2)
7	48	PPIP5K2	5:102478258:A:G	5	102478258	rs32841	0.347457	5:102433409:G:A/C/T, missense variant, GIN1; 5:102520400::G, missense variant, PPIP5K2; 5:102520400::T, stop gained, PPIP5K2; 5:102433409:G:A/C/T, missense variant, GIN1; 5:102520403::G, missense variant, PPIP5K2; 5:102520403::T, stop gained, PPIP5K2;	PPIP5K2;PAM;GIN1;MACIR		GIN1 (Coronary artery, Atrial appendage, Left ventricle, Aortic artery), PPIP5K2 (Coronary artery)	NA	PAM	GIN1, PPIP5K2 (3)	GIN1: Gypsy Retrotransposon Integrase 1	Predicted to enable nucleic acid binding activity. Predicted to be involved in DNA integration.	N	Y		Y	N		PPIP5K2: Diphosphoinositol Pentakisphosphate Kinase 2	This gene encodes a member of the histidine acid phosphatase family of proteins. Despite containing a histidine acid phosphatase domain, the encoded protein functions as an inositol pyrophosphate kinase, and is thought to lack phosphatase activity. This kinase activity is the mechanism by which the encoded protein synthesizes high-energy inositol pyrophosphates, which act as signaling molecules that regulate cellular homeostasis and other processes.	Y	Y		Y	N
7	49	TBX3	12:115381740:G:A	12	115381740	rs10850409	0.268058					HRK (LV)	NA
8	50	SGF29	16:28569054:A:G	16	28569054	rs151091024	0.025927		ATP2A1-AS1;MIR4721;ATXN2L;SGF29;IL27;SH2B1;NUPR1;ATP2A1;APOBR;SULT1A2;SULT1A1;TUFM		APOBR (Left ventricle)	NA	NUPR1	APOBR, NUPR1 (2)	APOBR: Apolipoprotein B Receptor	Apolipoprotein B48 receptor is a macrophage receptor that binds to the apolipoprotein B48 of dietary triglyceride (TG)-rich lipoproteins. This receptor may provide essential lipids, lipid-soluble vitamins and other nutrients to reticuloendothelial cells. If overwhelmed with elevated plasma triglyceride, the apolipoprotein B48 receptor may contribute to foam cell formation, endothelial dysfunction, and atherothrombogenesis.	Y	Y		N	N		NUPR1: Nuclear Protein 1, Transcriptional Regulator	Enables DNA binding activity and transcription coactivator activity. Involved in several processes, including negative regulation of programmed cell death; positive regulation of oxidative phosphorylation; and regulation of catabolic process. Acts upstream of or within negative regulation of cell cycle. Located in intercellular bridge; nucleoplasm; and perinuclear region of cytoplasm. Part of protein-DNA complex.	N	Y		N	N
8	51	DPH1	17:1937526:C:T	17	1937526	rs12939170	0.02772		OVCA2;RTN4RL1;DPH1;SMG6;HIC1;MIR132;MIR212;SRR		RP11-667K14.3 (Atrial appendage)	NA	RPA1		RPA1: Replication Protein A1	This gene encodes the largest subunit of the heterotrimeric Replication Protein A (RPA) complex, which binds to single-stranded DNA (ssDNA), forming a nucleoprotein complex that plays an important role in DNA metabolism, being involved in DNA replication, repair, recombination, telomere maintenance, and co-ordinating the cellular response to DNA damage through activation of the ataxia telangiectasia and Rad3-related protein (ATR) kinase. The nucleoprotein complex protects the single-stranded DNA from nucleases, prevents formation of secondary structures that would interfere with repair, and co-ordinates the recruitment and departure of different genome maintenance factors. This subunit contains four oligonucleotide/oligosaccharide-binding (OB) domains, though the majority of ssDNA binding occurs in two of these domains. The heterotrimeric complex has two different modes of ssDNA binding, a low-affinity and high-affinity mode, determined by which ssDNA binding domains are utilized. The different binding modes differ in the length of DNA bound and in the proteins with which it interacts, thereby playing a role in regulating different genomic maintenance pathways.	Y	Y		Y	N
9	52	SLIT2	4:19609401:C:T	4	19609401	rs6821503	0.263075					NA	NA		SLIT2: Slit Guidance Ligand 2	This gene encodes a member of the slit family of secreted glycoproteins, which are ligands for the Robo family of immunoglobulin receptors. Slit proteins play highly conserved roles in axon guidance and neuronal migration and may also have functions during other cell migration processes including leukocyte migration. Members of the slit family are characterized by an N-terminal signal peptide, four leucine-rich repeats, nine epidermal growth factor repeats, and a C-terminal cysteine knot. Proteolytic processing of this protein gives rise to an N-terminal fragment that contains the four leucine-rich repeats and five epidermal growth factor repeats and a C-terminal fragment that contains four epidermal growth factor repeats and the cysteine knot. Both full length and cleaved proteins are secreted extracellularly and can function in axon repulsion as well as other specific processes.	N	Y		Y	N
9	53	LZTS1-AS1	8:20318812:A:C	8	20318812	rs7014186	0.115496					LZTS1 (LV, RV)	ATP6V1B2		LZTS1: Leucine Zipper Tumor Suppressor 1	This gene encodes a tumor suppressor protein that is ubiquitously expressed in normal tissues. In uveal melanomas, expression of this protein is silenced in rapidly metastasizing and metastatic tumor cells but has normal expression in slowly metastasizing or nonmetastasizing tumor cells. This protein may have a role in cell-cycle control by interacting with the Cdk1/cyclinB1 complex. This gene is located on chromosomal region 8p22. Loss of heterozygosity (LOH) in the 8p arm is a common characteristic of many types of cancer.	Y	Y		N	N		ATP6V1B2: ATPase H+ Transporting V1 Subunit B2	This gene encodes a component of vacuolar ATPase (V-ATPase), a multisubunit enzyme that mediates acidification of eukaryotic intracellular organelles. V-ATPase dependent organelle acidification is necessary for such intracellular processes as protein sorting, zymogen activation, receptor-mediated endocytosis, and synaptic vesicle proton gradient generation. V-ATPase is composed of a cytosolic V1 domain and a transmembrane V0 domain. The V1 domain consists of three A, three B, and two G subunits, as well as a C, D, E, F, and H subunit. The V1 domain contains the ATP catalytic site. The protein encoded by this gene is one of two V1 domain B subunit isoforms and is the only B isoform highly expressed in osteoclasts.	Y	Y		N	Y
9	54	MFSD14B	9:97209762:TG:T	9	97209762	9:97209762_TG_T	0.108113		MFSD14B			NA	FBP2		FBP2: Fructose-Bisphosphatase 2	This gene encodes a gluconeogenesis regulatory enzyme which catalyzes the hydrolysis of fructose 1,6-bisphosphate to fructose 6-phosphate and inorganic phosphate.	Y	Y		Y	N
10	55	MYH6	14:23864804:T:C	14	23864804	rs422068	0.355872	14:23861811:A:G, missense variant, MYH6	MIR208B;MYH6;MYH7		MYH6 (Atrial appendage), MYH7 (Atrial appendage)	NA	MYH6	MYH6 (4)
10	56	FHOD3	18:34219777:G:GTT	18	34219777	18:34219777_G_GTT	0.24848		FHOD3	FHOD3 (Atrial appendage)		C18orf121 (LV)	FHOD3	FHOD3 (3)
10	57	BAG3	10:121426884:C:T	10	121426884	rs17617337	0.217724	10:121429633:T:C, missense variant, BAG3;	BAG3			NA	BAG3	BAG3 (3)
10	58	CMTM4	16:66690988:AT:A	16	66690988	16:66690988_AT_A	0.48903		CKLF-CMTM1;CMTM1;CMTM3;CMTM4;CMTM2;CKLF;TK2	CMTM3 (Aortic artery, Coronary artery, Atrial appendage)	CMTM3 (Aortic artery, Coronary artery, Atrial appendage)	NA	CMTM4	CMTM3 (3)
11	59	CDKN1A	6:36647289:G:A	6	36647289	rs3176326	0.198697		CDKN1A		CDKN1A (Left ventricle)	NA	SRSF3	CDKN1A (2)
11	60	STRN	2:37136145:A:AAAC	2	37136145	rs138934670	0.356093		HEATR5B;STRN		STRN (Left ventricle, Atrial appendage)	NA	STRN	STRN (3)
11	61	CDH13	16:82881172:C:T	16	82881172	rs9932314	0.49763		CDH13			CDH13 (LV, RV)	CDH13	CDH13 (3)	CDH13: Cadherin 13	This gene encodes a member of the cadherin superfamily. The encoded protein is localized to the surface of the cell membrane and is anchored by a GPI moiety, rather than by a transmembrane domain. The protein lacks the cytoplasmic domain characteristic of other cadherins, and so is not thought to be a cell-cell adhesion glycoprotein. This protein acts as a negative regulator of axon growth during neural differentiation. It also protects vascular endothelial cells from apoptosis due to oxidative stress, and is associated with resistance to atherosclerosis. The gene is hypermethylated in many types of cancer.	Y	Y		Y	Y
11	62	ITGA1	5:51603171:T:A	5	51603171	rs60757101	0.168423					NA	NA		ITGA1: Integrin Subunit Alpha 1	This gene encodes the alpha 1 subunit of integrin receptors. This protein heterodimerizes with the beta 1 subunit to form a cell-surface receptor for collagen and laminin. The heterodimeric receptor is involved in cell-cell adhesion and may play a role in inflammation and fibrosis. The alpha 1 subunit contains an inserted (I) von Willebrand factor type I domain which is thought to be involved in collagen binding.	Y	Y		Y	Y
11	63	CCSER1	4:92260138:C:A	4	92260138	rs77504602	0.288135		CCSER1			NA	CCSER1	CCSER1 (2)	CCSER1: Coiled-Coil Serine Rich Protein 1	CCSER1 (Coiled-Coil Serine Rich Protein 1) is a Protein Coding gene. Diseases associated with CCSER1 include Cocaine Dependence and Hypomyelinating Leukoencephalopathy. An important paralog of this gene is CCSER2.	N	Y		N	N
12	64	FBN2	5:127962298:A:G	5	127962298	rs13185878	0.272694		FBN2		C5orf47 (Atrial appendage)	SLC27A6, FBN2, ADAMTS19, PRRC1, CTXN3 (LV)	FBN2	FBN2 (3)
12	65	HEATR5B	2:37265727:G:C	2	37265727	rs1105014	0.479476		HEATR5B		EIF2AK2 (Aortic artery)	HNRNPLL (LV)	PRKD3
13	66	BAG3	10:121429633:T:C	10	121429633	rs2234962	0.217925	10:121429633:T:C, missense variant, BAG3;	BAG3			EIF3A, PLEKHA1, TIAL1, NANOS1 (LV)	BAG3	BAG3 (4)
13	67	LINC00964	8:125859850:G:A	8	125859850	rs34866937	0.313958			MTSS1 (Atrial appendage, Left ventricle), LINC00964(Left ventricle)	LINC00964 (Left ventricle), MTSS1 (Atrial appendage)	SQLE, MTSS1, ZNF572 (LV)	MTSS1	MTSS1 (4)
13	68	LSM3	3:14273472:C:T	3	14273472	rs56242556	0.21516					NA	CHCHD4
13	69	HSPB7	1:16341649:C:T	1	16341649	rs1048238	0.428444		SRARP;SPEN;HSPB7;SPEN-AS1;ZBTB17		CLCNKA (Aortic artery, Coronary artery), FAM131C (Left ventricle), ZBTB17 (Aortic artery, Atrial appendage), ZBTB7A (Aortic artery, Left ventricle),	NA	HSPB7	ZBTB17, HSPB7 (2)	ZBTB17: Zinc Finger And BTB Domain Containing 17	This gene encodes a zinc finger protein involved in the regulation of c-myc. The symbol MIZ1 has also been associated with PIAS2 which is a different gene located on chromosome 18.	N	Y		N	Y		HSPB7: Heat Shock Protein Family B (Small) Member 7	This gene encodes a small heat shock family B member that can heterodimerize with similar heat shock proteins. Defects in this gene are associated with advanced heart failure. In addition, the encoded protein may be a tumor suppressor in the p53 pathway, with defects in this gene being associated with renal cell carcinoma.	Y	Y		Y	Y
13	70	LDB3	10:88443703:G:A	10	88443703	rs35605324	0.080502		LDB3;BMPR1A			BMPR1A (LV)	BMPR1A	BMPR1A (3)
13	71	FAM86B3P	8:8114543:A:G	8	8114543	rs1915986	0.499332		MIR1322;MIR4660;CLDN23;LOC157273;PRAG1;MIR124-1HG;TDH;PRSS55;C8orf74;FAM86B3P;XKR6;MIR124-1;MSRA;PINX1;BLK;MTMR9;MIR597;MIR598;PPP1R3B;SOX7;FAM167A;SLC35G5;LINC00208;FAM167A-AS1;TNKS;ERI1;MFHAS1;RP1L1	FAM85B (Aortic artery, Coronary artery)		ERI1, MFHAS1, TNKS, CLDN23, XKR6 (LV)	NA
14	72	SLC35F1	6:118566187:A:G	6	118566187	rs17079881	0.134113		SLC35F1	PLN (Left ventricle)	CEP85L (Aortic artery), PLN (Atrial appendage)	NA	CEP85L	CEP85L (2)
14	73	ACTN2	1:236852282:A:T	1	236852282	rs12724121	0.370834		ACTN2	ACTN2 (Atrial appendage)	ACTN2 (Atrial appendage)	ACTN2, GPR137B, MTR, HEATR1, CHRM3 (LV), ACTN2, HEATR1 (RV)	ACTN2	ACTN2 (5)
14	74	CMSS1	3:99835254:T:C	3	99835254	rs12488245	0.415868	3:99860401::A, missense variant, CMSS1	MIR548G;MIR3921;FILIP1L;COL8A1;TMEM30CP;CMSS1			TBC1D23, NIT2, FILIP1L, CEP97, CMSS1, DCBLD2, ADGRG7, TFG (LV), FILIP1L, CMSS1 (RV)	FILIP1L	CMSS1, FILIP1L (3)
14	75	FHOD3	18:34219777:G:GTT	18	34219777	18:34219777_G_GTT	0.24848		FHOD3	FHOD3 (Atrial appendage)		C18orf121 (LV)	FHOD3	FHOD3 (3)
1	76	SLC6A6	3:14418444:A:G	3	14418444	rs34234056	0.494064				SLC6A6 (Atrial appendage)	NA	SLC6A6	SLC6A6 (3)
11	77	CDH13	16:83067983:G:C	16	83067983	rs4366697	0.321647		CDH13			NA	CDH13	CDH13 (2)
PC, principal component; Chr, chromosome; rsID, reference SNP cluster ID; SNP, single nucleotide polymorphism; eQTL, expression quantitative trait loci; GTEx, Genotype-tissue expression project; CV, cardiovascular;

### Sheet: ST18
Supplementary Table 18. FUMA Gene2Func results for dynamic cardiac shape
PC	Category	GeneSet	N_genes	N_overlap	p	adjP	genes
all	Curated_gene_sets	LIU_OVARIAN_CANCER_TUMORS_AND_XENOGRAFTS_XDGS_DN	1457	21	1.12e-06	0.00725836	EFEMP1:WNT5A:FILIP1L:SLIT2:PALLD:HAND2:ITGA1:PRDM6:CDKN1A:PLN:TCF21:CPED1:LZTS1:HAS2:SH2B3:TBX3:APOBR:NUPR1:CMTM3:CDH13:FHOD3
all	GO_bp	GOBP_HEART_DEVELOPMENT	568	16	3.6e-09	2.79e-05	HSPB7:ACTN2:TTN:WNT5A:SLIT2:HAND2:CDKN1A:PLN:HAS2:BMPR1A:NRAP:VEGFB:TBX3:MYH6:FHOD3:MAP2K2
all	GO_bp	GOBP_CARDIAC_CELL_DEVELOPMENT	82	7	7.89e-08	0.000305804	ACTN2:TTN:BMPR1A:NRAP:TBX3:MYH6:FHOD3
all	GO_bp	GOBP_MUSCLE_TISSUE_DEVELOPMENT	394	12	1.72e-07	0.000352841	ACTN2:TTN:WNT5A:EPHB1:PLN:TCF21:BMPR1A:NRAP:TBX3:MYH6:NUPR1:FHOD3
all	GO_bp	GOBP_CIRCULATORY_SYSTEM_DEVELOPMENT	1072	19	1.82e-07	0.000352841	HSPB7:ACTN2:TTN:WNT5A:EPHB1:SLIT2:HAND2:CDKN1A:PLN:TCF21:HAS2:BMPR1A:NRAP:VEGFB:TBX3:MYH6:CDH13:FHOD3:MAP2K2
all	GO_bp	GOBP_CARDIOCYTE_DIFFERENTIATION	143	8	2.43e-07	0.000376288	ACTN2:TTN:HAND2:BMPR1A:NRAP:TBX3:MYH6:FHOD3
all	GO_bp	GOBP_EMBRYONIC_ORGAN_DEVELOPMENT	440	12	5.59e-07	0.00066369	EFEMP1:EN1:WNT5A:HAND2:FBN2:TCF21:BMPR1A:SH2B3:TBX3:HOXB2:HOXB6:HOXB7
all	GO_bp	GOBP_CARDIAC_MUSCLE_CELL_DIFFERENTIATION	112	7	6.75e-07	0.00066369	ACTN2:TTN:BMPR1A:NRAP:TBX3:MYH6:FHOD3
all	GO_bp	GOBP_STRIATED_MUSCLE_CELL_DEVELOPMENT	70	6	6.85e-07	0.00066369	OBSCN:ACTN2:TTN:NRAP:MYH6:FHOD3
all	GO_bp	GOBP_CELLULAR_COMPONENT_MORPHOGENESIS	745	15	9.13e-07	0.000711476	OBSCN:ACTN2:TTN:WNT5A:EPHB1:SLIT2:PALLD:ITGA1:PLN:LZTS1:NRAP:DIP2B:MYH6:FHOD3:MAP2K2
all	GO_bp	GOBP_NON_MEMBRANE_BOUNDED_ORGANELLE_ASSEMBLY	378	11	9.18e-07	0.000711476	OBSCN:ACTN2:TTN:CENPW:TNKS:SQLE:NRAP:DDX6:ATXN2:MYH6:FHOD3
all	GO_bp	GOBP_STRIATED_MUSCLE_TISSUE_DEVELOPMENT	235	9	1.02e-06	0.000722141	ACTN2:TTN:WNT5A:PLN:BMPR1A:NRAP:TBX3:MYH6:FHOD3
all	GO_bp	GOBP_CELLULAR_COMPONENT_ASSEMBLY_INVOLVED_IN_MORPHOGENESIS	123	7	1.27e-06	0.000752138	OBSCN:ACTN2:TTN:PLN:NRAP:MYH6:FHOD3
all	GO_bp	GOBP_SARCOMERE_ORGANIZATION	43	5	1.32e-06	0.000752138	OBSCN:ACTN2:TTN:MYH6:FHOD3
all	GO_bp	GOBP_ANIMAL_ORGAN_MORPHOGENESIS	992	17	1.44e-06	0.000752138	EFEMP1:TTN:WNT5A:EPHB1:SLIT2:HAND2:FBN2:TCF21:HAS2:BMPR1A:TREH:TBX3:MYH6:HOXB2:HOXB6:HOXB7:MAP2K2
all	GO_bp	GOBP_MUSCLE_CELL_DEVELOPMENT	181	8	1.46e-06	0.000752138	OBSCN:ACTN2:TTN:BMPR1A:NRAP:TBX3:MYH6:FHOD3
all	GO_bp	GOBP_ANATOMICAL_STRUCTURE_FORMATION_INVOLVED_IN_MORPHOGENESIS	1117	18	1.62e-06	0.000783533	OBSCN:ACTN2:TTN:WNT5A:EPHB1:SLIT2:HAND2:FBN2:PLN:TCF21:BMPR1A:NRAP:VEGFB:TBX3:MYH6:CDH13:FHOD3:MAP2K2
all	GO_bp	GOBP_SKELETAL_SYSTEM_DEVELOPMENT	520	12	3.19e-06	0.0014559	EFEMP1:EN1:WNT5A:HAND2:FBN2:HAS2:BMPR1A:SH2B3:TBX3:HOXB2:HOXB6:HOXB7
all	GO_bp	GOBP_MUSCLE_STRUCTURE_DEVELOPMENT	639	13	4.75e-06	0.00204684	OBSCN:ACTN2:TTN:WNT5A:EPHB1:PRDM6:TCF21:BMPR1A:NRAP:TBX3:MYH6:NUPR1:FHOD3
all	GO_bp	GOBP_EMBRYONIC_ORGAN_MORPHOGENESIS	286	9	5.14e-06	0.00209615	EFEMP1:WNT5A:HAND2:FBN2:TCF21:TBX3:HOXB2:HOXB6:HOXB7
all	GO_bp	GOBP_EMBRYONIC_MORPHOGENESIS	586	12	1.07e-05	0.00415874	ZBTB17:EFEMP1:EN1:WNT5A:HAND2:FBN2:TCF21:BMPR1A:TBX3:HOXB2:HOXB6:HOXB7
all	GO_bp	GOBP_EMBRYONIC_APPENDAGE_MORPHOGENESIS	116	6	1.32e-05	0.00486065	EN1:WNT5A:HAND2:FBN2:BMPR1A:TBX3
all	GO_bp	GOBP_HEART_MORPHOGENESIS	252	8	1.67e-05	0.00586682	TTN:WNT5A:SLIT2:HAND2:HAS2:BMPR1A:TBX3:MYH6
all	GO_bp	GOBP_CARDIAC_VENTRICLE_DEVELOPMENT	122	6	1.76e-05	0.00591856	WNT5A:SLIT2:HAND2:BMPR1A:TBX3:MYH6
all	GO_bp	GOBP_CARDIAC_CHAMBER_MORPHOGENESIS	123	6	1.84e-05	0.00594174	WNT5A:SLIT2:HAND2:BMPR1A:TBX3:MYH6
all	GO_bp	GOBP_STRIATED_MUSCLE_CELL_DIFFERENTIATION	275	8	3.11e-05	0.00943998	OBSCN:ACTN2:TTN:BMPR1A:NRAP:TBX3:MYH6:FHOD3
all	GO_bp	GOBP_STRIATED_MUSCLE_CELL_APOPTOTIC_PROCESS	41	4	3.29e-05	0.00943998	HAND2:BMPR1A:BAG3:NUPR1
all	GO_bp	GOBP_VENTRICULAR_SEPTUM_MORPHOGENESIS	41	4	3.29e-05	0.00943998	WNT5A:SLIT2:BMPR1A:TBX3
all	GO_bp	GOBP_ANTERIOR_POSTERIOR_PATTERN_SPECIFICATION	204	7	3.53e-05	0.00976461	EN1:WNT5A:BMPR1A:TBX3:HOXB2:HOXB6:HOXB7
all	GO_bp	GOBP_MUSCLE_CELL_DIFFERENTIATION	371	9	4.05e-05	0.0103546	OBSCN:ACTN2:TTN:PRDM6:BMPR1A:NRAP:TBX3:MYH6:FHOD3
all	GO_bp	GOBP_NEGATIVE_REGULATION_OF_CELL_POPULATION_PROLIFERATION	672	12	4.14e-05	0.0103546	ZBTB17:STRN:WNT5A:EPHB1:ITGA1:CDKN1A:MTSS1:SH2B3:TBX3:NUPR1:CDH13:SIX5
all	GO_bp	GOBP_APPENDAGE_MORPHOGENESIS	142	6	4.14e-05	0.0103546	EN1:WNT5A:HAND2:FBN2:BMPR1A:TBX3
all	GO_bp	GOBP_ROOF_OF_MOUTH_DEVELOPMENT	90	5	5.11e-05	0.0123713	WNT5A:HAND2:TCF21:BMPR1A:TBX3
all	GO_bp	GOBP_ORGANELLE_ASSEMBLY	939	14	6.45e-05	0.0151511	OBSCN:ACTN2:TTN:PLN:CENPW:TNKS:SQLE:NRAP:BAG3:DDX6:ATXN2:MYH6:NUPR1:FHOD3
all	GO_bp	GOBP_TISSUE_MORPHOGENESIS	606	11	7.69e-05	0.0169636	TTN:WNT5A:SLIT2:HAND2:TCF21:MTSS1:BMPR1A:TBX3:MYH6:HOXB2:HOXB7
all	GO_bp	GOBP_EMBRYO_DEVELOPMENT	1081	15	7.73e-05	0.0169636	ZBTB17:EFEMP1:EN1:WNT5A:HAND2:FBN2:TCF21:BMPR1A:SH2B3:TBX3:MYH6:CMTM3:HOXB2:HOXB6:HOXB7
all	GO_bp	GOBP_CARDIAC_MYOFIBRIL_ASSEMBLY	19	3	7.88e-05	0.0169636	TTN:NRAP:FHOD3
all	GO_bp	GOBP_CARDIAC_CHAMBER_DEVELOPMENT	162	6	8.62e-05	0.0180604	WNT5A:SLIT2:HAND2:BMPR1A:TBX3:MYH6
all	GO_bp	GOBP_NEGATIVE_REGULATION_OF_STRIATED_MUSCLE_CELL_APOPTOTIC_PROCESS	22	3	0.000124012	0.0252012	HAND2:BAG3:NUPR1
all	GO_bp	GOBP_CARDIAC_MUSCLE_TISSUE_MORPHOGENESIS	58	4	0.000130054	0.0252012	TTN:WNT5A:BMPR1A:MYH6
all	GO_bp	GOBP_EMBRYONIC_DIGIT_MORPHOGENESIS	58	4	0.000130054	0.0252012	WNT5A:HAND2:BMPR1A:TBX3
all	GO_bp	GOBP_APPENDAGE_DEVELOPMENT	176	6	0.000135933	0.0256981	EN1:WNT5A:HAND2:FBN2:BMPR1A:TBX3
all	GO_bp	GOBP_TUBE_DEVELOPMENT	1026	14	0.000164771	0.0304081	EN1:WNT5A:EPHB1:SLIT2:HAND2:TCF21:HAS2:MTSS1:BMPR1A:VEGFB:TBX3:CDH13:HOXB7:MAP2K2
all	GO_bp	GOBP_NEGATIVE_REGULATION_OF_SKELETAL_MUSCLE_CELL_PROLIFERATION	5	2	0.000194926	0.0351365	EPHB1:SIX5
all	GO_bp	GOBP_ANIMAL_ORGAN_FORMATION	66	4	0.000215027	0.0378789	WNT5A:HAND2:BMPR1A:MAP2K2
all	GO_bp	GOBP_EMBRYONIC_SKELETAL_SYSTEM_DEVELOPMENT	123	5	0.000223863	0.0384024	WNT5A:HAND2:HOXB2:HOXB6:HOXB7
all	GO_bp	GOBP_MUSCLE_CELL_APOPTOTIC_PROCESS	67	4	0.000227907	0.0384024	HAND2:BMPR1A:BAG3:NUPR1
all	GO_bp	GOBP_ACTOMYOSIN_STRUCTURE_ORGANIZATION	197	6	0.000250522	0.0413148	OBSCN:ACTN2:TTN:NRAP:MYH6:FHOD3
all	GO_bp	GOBP_CARDIAC_SEPTUM_MORPHOGENESIS	70	4	0.00026988	0.0435801	WNT5A:SLIT2:BMPR1A:TBX3
all	GO_bp	GOBP_TUBE_MORPHOGENESIS	824	12	0.000281918	0.044185	WNT5A:EPHB1:SLIT2:HAND2:TCF21:HAS2:MTSS1:BMPR1A:VEGFB:TBX3:CDH13:HOXB7
all	GO_bp	GOBP_VENTRICULAR_SEPTUM_DEVELOPMENT	71	4	0.000285027	0.044185	WNT5A:SLIT2:BMPR1A:TBX3
all	GO_bp	GOBP_CELL_SURFACE_RECEPTOR_SIGNALING_PATHWAY_INVOLVED_IN_HEART_DEVELOPMENT	30	3	0.00031863	0.0484256	WNT5A:HAND2:BMPR1A
all	GO_cc	GOCC_I_BAND	135	9	8.9e-09	8.98e-06	OBSCN:ACTN2:TTN:PALLD:FBP2:NRAP:BAG3:MYH6:FHOD3
all	GO_cc	GOCC_CONTRACTILE_FIBER	231	9	8.88e-07	0.000448209	OBSCN:ACTN2:TTN:PALLD:FBP2:NRAP:BAG3:MYH6:FHOD3
all	Hallmark_gene_sets	HALLMARK_MTORC1_SIGNALING	193	6	0.0002243	0.011215	SLC6A6:HSPA4:CDKN1A:SQLE:NUPR1:RPA1
all	Hallmark_gene_sets	HALLMARK_APICAL_JUNCTION	190	5	0.00160698	0.0401746	ACTN2:SLIT2:NRAP:LIMA1:SYMPK
all	GWAScatalog	Hypertrophic cardiomyopathy (sarcomere negative)	22	9	2.12e-16	9.4e-13	HSPB7:STRN:TTN:SLC6A6:CDKN1A:PLN:BAG3:TBX3:FHOD3
all	GWAScatalog	Electrocardiogram morphology (amplitude at temporal datapoints)	379	16	9.59e-12	1.62e-08	HSPB7:CLCNKA:OBSCN:TTN:MLF1:PALLD:HAND2:PRDM6:CDKN1A:MFHAS1:MTSS1:BAG3:TBX3:MYH6:CDH13:FHOD3
all	GWAScatalog	Dilated cardiomyopathy (MTAG)	13	6	1.1e-11	1.62e-08	ZBTB17:TTN:CDKN1A:MTSS1:BAG3:FHOD3
all	GWAScatalog	Pulse pressure	560	18	3.81e-11	4.22e-08	PRKD3:EFEMP1:CMSS1:PALLD:ITGA1:PRDM6:FBN2:CDKN1A:CENPW:TCF21:CRADD:MYH6:ADAMTSL3:CDH13:HOXB7:FHOD3:ZBTB7A:MAP2K2
all	GWAScatalog	QRS duration	54	8	9.79e-11	8.66e-08	STRN:SLIT2:PRDM6:CDKN1A:CEP85L:PLN:TBX3:FHOD3
all	GWAScatalog	Left ventricular end-systolic volume	9	5	1.94e-10	1.4e-07	CLCNKA:TTN:MTSS1:BAG3:SH2B3
all	GWAScatalog	Waist circumference adjusted for body mass index	624	18	2.21e-10	1.4e-07	CLCNKA:EFEMP1:CMSS1:EPHB1:FBN2:HSPA4:CPED1:CLDN23:MFHAS1:ERI1:TNKS:XKR6:BMPR1A:VEGFB:CCDC91:CRADD:ADAMTSL3:WNT3
all	GWAScatalog	Left ventricular end-diastolic volume	4	4	3.68e-10	1.9e-07	CLCNKA:TTN:BAG3:SH2B3
all	GWAScatalog	Left ventricular global circumferential strain	10	5	3.87e-10	1.9e-07	CLCNKA:TTN:CDKN1A:MTSS1:BAG3
all	GWAScatalog	Waist-hip index	494	16	4.82e-10	2.13e-07	EFEMP1:CMSS1:FILIP1L:PPIP5K2:HSPA4:CENPW:CPED1:CLDN23:MFHAS1:ERI1:TNKS:XKR6:VEGFB:CRADD:ADAMTSL3:WNT3
all	GWAScatalog	A body shape index	341	13	3.5e-09	1.41e-06	EFEMP1:CMSS1:FILIP1L:EPHB1:HSPA4:CENPW:CLDN23:MFHAS1:ERI1:TNKS:XKR6:VEGFB:ADAMTSL3
all	GWAScatalog	Left ventricular ejection fraction	6	4	5.49e-09	2.02e-06	CLCNKA:TTN:MTSS1:BAG3
all	GWAScatalog	Left ventricular global radial strain	7	4	1.28e-08	4.05e-06	CLCNKA:TTN:CDKN1A:BAG3
all	GWAScatalog	Hypertrophic cardiomyopathy	18	5	1.28e-08	4.05e-06	HSPB7:CDKN1A:PLN:BAG3:FHOD3
all	GWAScatalog	Atrial fibrillation	198	10	1.84e-08	5.43e-06	TTN:HAND2:FBN2:CDKN1A:CEP85L:PLN:MTSS1:TBX3:MYH6:WNT3
all	GWAScatalog	Body fat distribution (arm fat ratio)	104	8	2.02e-08	5.6e-06	EFEMP1:XKR6:CCDC91:LIMA1:DIP2B:ATF1:ADAMTSL3:NUPR1
all	GWAScatalog	PR interval	207	10	2.81e-08	7.31e-06	OBSCN:STRN:TTN:MLF1:HAND2:CDKN1A:TCF21:TBX3:MYH6:CDH13
all	GWAScatalog	Systolic blood pressure	676	16	4.14e-08	1.02e-05	HSPB7:PRKD3:MLF1:PALLD:PRDM6:FBN2:CENPW:TCF21:CLDN23:TNKS:DIP2B:ATF1:SH2B3:TBX3:MYH6:HOXB7
all	GWAScatalog	Diastolic blood pressure	533	14	9.12e-08	2.12e-05	PRKD3:EFEMP1:PRDM6:FBN2:HSPA4:CENPW:TCF21:BAG3:DIP2B:SH2B3:ATXN2:TBX3:MYH6:CDH13
all	GWAScatalog	Electrocardiographic traits (multivariate)	52	6	1.13e-07	2.51e-05	TTN:PRDM6:CDKN1A:CEP85L:TBX3:MYH6
all	GWAScatalog	Lung function (FVC)	142	8	2.3e-07	4.85e-05	EFEMP1:EN1:RSRC1:CENPW:CCDC91:CRADD:TBX3:WNT3
all	GWAScatalog	Hypertrophic cardiomyopathy (MTAG)	13	4	2.55e-07	5.14e-05	HSPB7:CDKN1A:BAG3:FHOD3
all	GWAScatalog	Diastolic blood pressure x smoking status (ever vs never) interaction (2df test)	76	6	1.12e-06	0.000215115	RSRC1:MFHAS1:ERI1:TNKS:SH2B3:ATXN2
all	GWAScatalog	Body fat distribution (trunk fat ratio)	179	8	1.34e-06	0.000246875	EFEMP1:XKR6:CCDC91:LIMA1:DIP2B:ATF1:ADAMTSL3:NUPR1
all	GWAScatalog	Heel bone mineral density	671	14	1.46e-06	0.000257881	ZBTB17:PALMD:PRKD3:EN1:ITGA1:FBN2:HSPA4:CPED1:NRAP:CCDC91:CRADD:TBX3:FHOD3:MAP2K2
all	GWAScatalog	Systolic blood pressure x smoking status (ever vs never) interaction (2df test)	80	6	1.52e-06	0.000257881	RSRC1:MFHAS1:ERI1:TNKS:SH2B3:ATXN2
all	GWAScatalog	Primary biliary cholangitis	82	6	1.75e-06	0.000287324	GIN1:PPIP5K2:DDX6:SH2B3:ATXN2:TRAFD1
all	GWAScatalog	Waist-to-hip ratio adjusted for BMI	695	14	2.2e-06	0.000347562	CMSS1:FILIP1L:EPHB1:PPIP5K2:HSPA4:CENPW:MFHAS1:ERI1:TNKS:XKR6:VEGFB:CRADD:ADAMTSL3:WNT3
all	GWAScatalog	Diastolic blood pressure x smoking status (current vs non-current) interaction (2df test)	86	6	2.32e-06	0.000354119	RSRC1:MFHAS1:ERI1:TNKS:SH2B3:ATXN2
all	GWAScatalog	Brain morphology (MOSTest)	1049	17	3.08e-06	0.000454527	STRN:FBN2:CENPW:CPED1:CLDN23:MFHAS1:ERI1:TNKS:XKR6:CCDC91:LIMA1:DIP2B:ATF1:HRK:APOBR:NUPR1:WNT3
all	GWAScatalog	Systolic blood pressure x smoking status (current vs non-current) interaction (2df test)	96	6	4.42e-06	0.000630444	RSRC1:MFHAS1:ERI1:TNKS:SH2B3:ATXN2
all	GWAScatalog	Dilated cardiomyopathy	8	3	4.72e-06	0.000652374	ZBTB17:BAG3:FHOD3
all	GWAScatalog	Coronary artery disease	482	11	9.46e-06	0.00126116	PALLD:ITGA1:PRDM6:CDKN1A:CENPW:TCF21:SH2B3:ATXN2:RPH3A:CDH13:SYMPK
all	GWAScatalog	Body fat distribution (leg fat ratio)	167	7	9.69e-06	0.00126116	EFEMP1:CCDC91:LIMA1:DIP2B:ATF1:ADAMTSL3:NUPR1
all	GWAScatalog	General factor of neuroticism	66	5	1.13e-05	0.00142767	CLDN23:MFHAS1:ERI1:XKR6:WNT3
all	GWAScatalog	Spleen volume	32	4	1.2e-05	0.00145432	ATF1:SH2B3:TRAFD1:RPH3A
all	GWAScatalog	Systolic blood pressure x alcohol consumption interaction (2df test)	67	5	1.22e-05	0.00145432	TNKS:XKR6:SH2B3:ATXN2:TBX3
all	GWAScatalog	Medication use (calcium channel blockers)	68	5	1.31e-05	0.00152312	PRDM6:FBN2:TCF21:MFHAS1:SH2B3
all	GWAScatalog	Reaction time	33	4	1.37e-05	0.00154906	SH2B3:ATXN2:WNT3:ZBTB7A
all	GWAScatalog	Neuroticism	119	6	1.52e-05	0.00168573	RSRC1:CENPW:CLDN23:MFHAS1:ERI1:XKR6
all	GWAScatalog	Colorectal cancer	123	6	1.84e-05	0.00198562	CDKN1A:DIP2B:ATF1:SH2B3:TBX3:SYMPK
all	GWAScatalog	Left ventricle diastolic internal dimension	2	2	1.97e-05	0.00202349	MTSS1:ATXN2
all	GWAScatalog	Beta-2 microglubulin plasma levels	2	2	1.97e-05	0.00202349	SH2B3:ATXN2
all	GWAScatalog	Colorectal cancer or advanced adenoma	76	5	2.25e-05	0.00226719	CDKN1A:DIP2B:ATF1:SH2B3:TBX3
all	GWAScatalog	Height	1013	15	3.69e-05	0.00362689	EFEMP1:SLC6A6:WNT5A:RSRC1:FBN2:CENPW:FBP2:TREH:DDX6:CCDC91:CRADD:ADAMTSL3:CDH13:FHOD3:MAP2K2
all	GWAScatalog	Retinal vascular caliber	17	3	5.56e-05	0.00535305	XKR6:SH2B3:ATXN2
all	GWAScatalog	Bone ultrasound measurement (broadband ultrasound attenuation)	19	3	7.88e-05	0.00741784	CLDN23:MFHAS1:XKR6
all	GWAScatalog	Mood instability	52	4	8.47e-05	0.00780739	EPHB1:CLDN23:MFHAS1:WNT3
all	GWAScatalog	Refractive error	1381	17	0.000106088	0.00958042	EFEMP1:TTN:CMSS1:FILIP1L:GIN1:PPIP5K2:FBN2:CLDN23:MFHAS1:ERI1:TNKS:XKR6:BMPR1A:TREH:DDX6:NUPR1:WNT3
all	GWAScatalog	Bipolar disorder (early vs late onset)	4	2	0.000117296	0.0101771	MFHAS1:ERI1
all	GWAScatalog	Thyroid peroxidase antibody positivity	4	2	0.000117296	0.0101771	SH2B3:ATXN2
all	GWAScatalog	Mean arterial pressure	109	5	0.00012708	0.010814	ATF1:SH2B3:ATXN2:TBX3:HOXB7
all	GWAScatalog	Diastolic blood pressure x alcohol consumption interaction (2df test)	60	4	0.000148469	0.0123958	TNKS:SH2B3:ATXN2:TBX3
all	GWAScatalog	Fish- and plant-related diet	180	6	0.000153668	0.0124518	CLDN23:MFHAS1:ERI1:TNKS:XKR6:CDH13
all	GWAScatalog	Systemic lupus erythematosus	346	8	0.000154769	0.0124518	FBN2:MFHAS1:TNKS:XKR6:DDX6:SH2B3:ATXN2:TRAFD1
all	GWAScatalog	Heart failure	24	3	0.000161941	0.0125946	CDKN1A:BAG3:ATXN2
all	GWAScatalog	Hip circumference adjusted for BMI	776	12	0.000162236	0.0125946	EFEMP1:CMSS1:FBN2:CENPW:MFHAS1:XKR6:VEGFB:CCDC91:CRADD:SH2B3:ADAMTSL3:WNT3
all	GWAScatalog	Circulating myeloperoxidase levels (serum)	5	2	0.000194926	0.0139121	ATP6V1B2:LZTS1
all	GWAScatalog	Rapid automised naming of digits	5	2	0.000194926	0.0139121	CEP85L:CDH13
all	GWAScatalog	Thyroid peroxidase antibody levels	5	2	0.000194926	0.0139121	SH2B3:ATXN2
all	GWAScatalog	CV-A6-associated hand	5	2	0.000194926	0.0139121	EPHB1:XKR6
all	GWAScatalog	Major depressive disorder (broad)	5	2	0.000194926	0.0139121	ATP6V1B2:LZTS1
all	GWAScatalog	Mean arterial pressure x alcohol consumption (light vs heavy) interaction (2df test)	27	3	0.000231781	0.0162799	XKR6:SH2B3:TBX3
all	GWAScatalog	Alanine aminotransferase levels	280	7	0.000253919	0.0175561	STRN:ITGA1:CDKN1A:TNKS:ATF1:SH2B3:TRAFD1
all	GWAScatalog	Medication use (diuretics)	70	4	0.00026988	0.0183726	FBN2:TCF21:ERI1:SH2B3
all	GWAScatalog	Joint mobility (Beighton score)	29	3	0.000287691	0.0186967	EFEMP1:TNKS:XKR6
all	GWAScatalog	Parental longevity (mother's attained age)	6	2	0.000291541	0.0186967	SH2B3:ATXN2
all	GWAScatalog	Percent mammographic density	6	2	0.000291541	0.0186967	PRDM6:TBX3
all	GWAScatalog	Persistent hepatitis B virus infection	6	2	0.000291541	0.0186967	ATP6V1B2:LZTS1
all	GWAScatalog	Systolic blood pressure x alcohol consumption (light vs heavy) interaction (2df test)	30	3	0.00031863	0.020142	XKR6:SH2B3:TBX3
all	GWAScatalog	Chronic obstructive pulmonary disease	137	5	0.000368661	0.0228047	ITGA1:HSPA4:MFHAS1:CCDC91:ADAMTSL3
all	GWAScatalog	LDL cholesterol levels	212	6	0.000371059	0.0228047	ITGA1:TNKS:LIMA1:ATXN2:RPH3A:HOXB7
all	GWAScatalog	Processed meat consumption	32	3	0.000386768	0.0234445	MFHAS1:ERI1:XKR6
all	GWAScatalog	Cortical surface area (global PC1)	7	2	0.000406974	0.0240115	CENPW:WNT3
all	GWAScatalog	Diffuse cutaneous systemic sclerosis	7	2	0.000406974	0.0240115	TREH:DDX6
all	GWAScatalog	White matter hyperintensity volume x hypertension interaction (2df)	34	3	0.000463627	0.0269941	EFEMP1:TNKS:XKR6
all	GWAScatalog	Aspartate aminotransferase levels	315	7	0.000515521	0.0296257	CDKN1A:CENPW:MFHAS1:TNKS:BAG3:SH2B3:TRAFD1
all	GWAScatalog	FEV1	148	5	0.000524994	0.0297833	EFEMP1:RSRC1:ITGA1:CCDC91:TBX3
all	GWAScatalog	Bone mineral density (paediatric	8	2	0.00054106	0.0303062	CENPW:CPED1
all	GWAScatalog	Erectile dysfunction	36	3	0.000549648	0.0304024	ZBTB17:HSPB7:CDH13
all	GWAScatalog	Parental longevity (combined parental age at death)	9	2	0.000693633	0.0374308	SH2B3:ATXN2
all	GWAScatalog	Sporadic neuroblastoma	9	2	0.000693633	0.0374308	RSRC1:MLF1
all	GWAScatalog	Primary biliary cirrhosis	40	3	0.000750871	0.0400314	DDX6:SH2B3:ATXN2
all	GWAScatalog	Vitiligo	95	4	0.000861204	0.0431009	TREH:DDX6:SH2B3:ATXN2
all	GWAScatalog	RR interval (heart rate)	10	2	0.00086453	0.0431009	CEP85L:MYH6
all	GWAScatalog	Hip minimal joint space width	10	2	0.00086453	0.0431009	TREH:DDX6
all	GWAScatalog	Parental longevity (father's age at death)	10	2	0.00086453	0.0431009	SH2B3:ATXN2
all	GWAScatalog	Idiopathic dilated cardiomyopathy	42	3	0.000866888	0.0431009	ZBTB17:BAG3:TBX3
all	GWAScatalog	Asthma (age of onset)	42	3	0.000866888	0.0431009	DDX6:SH2B3:ATXN2
all	Positional_gene_sets	chr8p23	57	5	5.46e-06	0.00163783	CLDN23:MFHAS1:ERI1:TNKS:XKR6
all	Cell_type_signature	CUI_DEVELOPING_HEART_C2_CARDIOMYOCYTE	88	6	2.66e-06	0.00220462	HSPB7:ACTN2:TTN:MLF1:PLN:MYH6
all	Cell_type_signature	CUI_DEVELOPING_HEART_CARDIAC_FIBROBLASTS	103	6	6.65e-06	0.00275773	HSPB7:ACTN2:TTN:PLN:TCF21:MYH6
all	Cell_type_signature	HE_LIM_SUN_FETAL_LUNG_C3_LYMPHATIC_ENDOTHELIAL_CELL	355	9	2.87e-05	0.00795355	EFEMP1:TTN:EPHB1:ITGA1:CDKN1A:CEP85L:DNMBP:ADAMTSL3:NUPR1
all	Cell_type_signature	HE_LIM_SUN_FETAL_LUNG_C0_LATE_AIRWAY_SMC_CELL	105	5	0.000106506	0.0205393	HSPB7:WNT5A:FILIP1L:CDKN1A:MTSS1
all	Cell_type_signature	HE_LIM_SUN_FETAL_LUNG_C0_MID_AIRWAY_SMC_2_CELL	173	6	0.000123731	0.0205393	HSPB7:WNT5A:FILIP1L:CDKN1A:PLN:CDH13
all	Cell_type_signature	GAO_LARGE_INTESTINE_ADULT_CJ_IMMUNE_CELLS	470	9	0.000243594	0.0336971	OBSCN:EFEMP1:WNT5A:FILIP1L:ITGA1:TCF21:CPED1:CDH13:HOXB2
all	Cell_type_signature	HAY_BONE_MARROW_STROMAL	709	11	0.000302524	0.0358707	PALMD:EFEMP1:MLF1:SLIT2:PALLD:ITGA1:PLN:HAS2:LIMA1:ADAMTSL3:NUPR1
all	Chemical_and_Genetic_pertubation	LIU_OVARIAN_CANCER_TUMORS_AND_XENOGRAFTS_XDGS_DN	1457	21	1.12e-06	0.00380519	EFEMP1:WNT5A:FILIP1L:SLIT2:PALLD:HAND2:ITGA1:PRDM6:CDKN1A:PLN:TCF21:CPED1:LZTS1:HAS2:SH2B3:TBX3:APOBR:NUPR1:CMTM3:CDH13:FHOD3
all	Chemical_and_Genetic_pertubation	BENPORATH_EED_TARGETS	976	15	2.4e-05	0.0408189	EN1:EPHB1:SLIT2:HAND2:FBN2:TCF21:MTSS1:TBX3:HRK:RPRML:HOXB2:HOXB6:HOXB7:ZBTB7A:SIX5
all	Chemical_and_Genetic_pertubation	LIM_MAMMARY_STEM_CELL_UP	464	10	4.04e-05	0.0458126	EPHB1:SLIT2:ITGA1:CDKN1A:HAS2:MTSS1:BAG3:LIMA1:CDH13:FHOD3
1	GWAScatalog	Left ventricular end-diastolic volume	4	2	3.47e-07	0.00153379	CLCNKA:SH2B3
1	GWAScatalog	Left ventricular end-systolic volume	9	2	2.08e-06	0.00459889	CLCNKA:SH2B3
1	GWAScatalog	Spleen volume	32	2	2.86e-05	0.0421373	SH2B3:TRAFD1
3	Curated_gene_sets	MIKKELSEN_IPS_WITH_HCP_H3K27ME3	101	3	1.51e-06	0.00980791	HOXB2:HOXB6:HOXB7
3	Curated_gene_sets	ALCALAY_AML_BY_NPM1_LOCALIZATION_UP	132	3	3.39e-06	0.0109975	HOXB2:HOXB6:HOXB7
3	TF_targets	MAZR_01	218	3	1.53e-05	0.0170448	ATF1:HOXB6:HOXB7
3	GO_bp	GOBP_EMBRYONIC_SKELETAL_SYSTEM_MORPHOGENESIS	91	3	1.1e-06	0.00853929	HOXB2:HOXB6:HOXB7
3	GO_bp	GOBP_EMBRYONIC_SKELETAL_SYSTEM_DEVELOPMENT	123	3	2.74e-06	0.0106084	HOXB2:HOXB6:HOXB7
3	GO_bp	GOBP_ANTERIOR_POSTERIOR_PATTERN_SPECIFICATION	204	3	1.25e-05	0.030031	HOXB2:HOXB6:HOXB7
3	GO_bp	GOBP_SKELETAL_SYSTEM_MORPHOGENESIS	219	3	1.55e-05	0.030031	HOXB2:HOXB6:HOXB7
3	Positional_gene_sets	chr17q21	282	3	3.3e-05	0.00990682	HOXB2:HOXB6:HOXB7
3	Chemical_and_Genetic_pertubation	MIKKELSEN_IPS_WITH_HCP_H3K27ME3	101	3	1.51e-06	0.00514179	HOXB2:HOXB6:HOXB7
3	Chemical_and_Genetic_pertubation	ALCALAY_AML_BY_NPM1_LOCALIZATION_UP	132	3	3.39e-06	0.00576545	HOXB2:HOXB6:HOXB7
3	Chemical_and_Genetic_pertubation	VALK_AML_WITH_FLT3_ITD	33	2	3e-05	0.0278138	HOXB2:HOXB6
3	Chemical_and_Genetic_pertubation	WANG_SMARCE1_TARGETS_UP	281	3	3.27e-05	0.0278138	LIMA1:HOXB6:HOXB7
3	Chemical_and_Genetic_pertubation	NIKOLSKY_BREAST_CANCER_17Q21_Q25_AMPLICON	316	3	4.64e-05	0.0315921	HOXB2:HOXB6:HOXB7
10	GO_cc	GOCC_I_BAND	135	3	1.46e-06	0.00147026	BAG3:MYH6:FHOD3
10	GO_cc	GOCC_CONTRACTILE_FIBER	231	3	7.34e-06	0.00370313	BAG3:MYH6:FHOD3
10	GO_cc	GOCC_ACTIN_FILAMENT_BUNDLE	76	2	9.7e-05	0.0244633	BAG3:MYH6
10	GO_cc	GOCC_ACTOMYOSIN	76	2	9.7e-05	0.0244633	BAG3:MYH6
10	GWAScatalog	Dilated cardiomyopathy	8	2	9.57e-07	0.00393256	BAG3:FHOD3
10	GWAScatalog	Hypertrophic cardiomyopathy (MTAG)	13	2	2.67e-06	0.00393256	BAG3:FHOD3
10	GWAScatalog	Dilated cardiomyopathy (MTAG)	13	2	2.67e-06	0.00393256	BAG3:FHOD3
10	GWAScatalog	Hypertrophic cardiomyopathy	18	2	5.23e-06	0.00578334	BAG3:FHOD3
10	GWAScatalog	Hypertrophic cardiomyopathy (sarcomere negative)	22	2	7.89e-06	0.00698338	BAG3:FHOD3
10	GWAScatalog	Electrocardiogram morphology (amplitude at temporal datapoints)	380	3	3.26e-05	0.0240761	BAG3:MYH6:FHOD3
11	Curated_gene_sets	MIKKELSEN_PARTIALLY_REPROGRAMMED_TO_PLURIPOTENCY	10	2	2.56e-06	0.0166494	CDKN1A:CDH13
11	Curated_gene_sets	PID_PRL_SIGNALING_EVENTS_PATHWAY	22	2	1.31e-05	0.0426787	ITGA1:CDKN1A
11	Canonical_Pathways	PID_PRL_SIGNALING_EVENTS_PATHWAY	22	2	1.31e-05	0.0406088	ITGA1:CDKN1A
11	Wikipathways	WP_MET_IN_TYPE_1_PAPILLARY_RENAL_CELL_CARCINOMA	58	2	9.37e-05	0.041967	STRN:CDKN1A
11	Wikipathways	WP_MALIGNANT_PLEURAL_MESOTHELIOMA	428	3	0.000114508	0.041967	ITGA1:CDKN1A:CDH13
11	Hallmark_gene_sets	HALLMARK_MYOGENESIS	196	2	0.00106713	0.026949	CDKN1A:CDH13
11	Hallmark_gene_sets	HALLMARK_P53_PATHWAY	197	2	0.00107796	0.026949	CDKN1A:CDH13
11	GWAScatalog	PR interval	207	3	1.31e-05	0.0290767	STRN:CDKN1A:CDH13
11	GWAScatalog	Hypertrophic cardiomyopathy (sarcomere negative)	22	2	1.31e-05	0.0290767	STRN:CDKN1A
11	GWAScatalog	Alanine aminotransferase levels	281	3	3.27e-05	0.0481943	STRN:ITGA1:CDKN1A
11	Chemical_and_Genetic_pertubation	MIKKELSEN_PARTIALLY_REPROGRAMMED_TO_PLURIPOTENCY	10	2	2.56e-06	0.00872843	CDKN1A:CDH13
13	GWAScatalog	Fish- and plant-related diet	180	5	3.42e-08	6.72e-05	CLDN23:MFHAS1:ERI1:TNKS:XKR6
13	GWAScatalog	Dilated cardiomyopathy (MTAG)	13	3	4.3e-08	6.72e-05	ZBTB17:MTSS1:BAG3
13	GWAScatalog	General factor of neuroticism	66	4	4.55e-08	6.72e-05	CLDN23:MFHAS1:ERI1:XKR6
13	GWAScatalog	Bone ultrasound measurement (broadband ultrasound attenuation)	19	3	1.45e-07	0.000160709	CLDN23:MFHAS1:XKR6
13	GWAScatalog	Waist circumference adjusted for body mass index	638	6	6.09e-07	0.000468114	CLDN23:MFHAS1:ERI1:TNKS:XKR6:BMPR1A
13	GWAScatalog	Neuroticism	129	4	6.83e-07	0.000468114	CLDN23:MFHAS1:ERI1:XKR6
13	GWAScatalog	Processed meat consumption	32	3	7.41e-07	0.000468114	MFHAS1:ERI1:XKR6
13	GWAScatalog	A body shape index	370	5	1.23e-06	0.000678582	CLDN23:MFHAS1:ERI1:TNKS:XKR6
13	GWAScatalog	Bipolar disorder (early vs late onset)	4	2	1.88e-06	0.000924451	MFHAS1:ERI1
13	GWAScatalog	Left ventricular ejection fraction	6	2	4.7e-06	0.00207868	MTSS1:BAG3
13	GWAScatalog	General risk tolerance (MTAG)	224	4	6.15e-06	0.00247539	CLDN23:MFHAS1:TNKS:XKR6
13	GWAScatalog	Waist-hip index	531	5	7.21e-06	0.00265806	CLDN23:MFHAS1:ERI1:TNKS:XKR6
13	GWAScatalog	Dilated cardiomyopathy	8	2	8.76e-06	0.00298286	ZBTB17:BAG3
13	GWAScatalog	Left ventricular end-systolic volume	9	2	1.13e-05	0.00356003	MTSS1:BAG3
13	GWAScatalog	Diastolic blood pressure x smoking status (ever vs never) interaction (2df test)	82	3	1.3e-05	0.00377363	MFHAS1:ERI1:TNKS
13	GWAScatalog	Left ventricular global circumferential strain	10	2	1.41e-05	0.00377363	MTSS1:BAG3
13	GWAScatalog	Systolic blood pressure x smoking status (ever vs never) interaction (2df test)	85	3	1.45e-05	0.00377363	MFHAS1:ERI1:TNKS
13	GWAScatalog	Diastolic blood pressure x smoking status (current vs non-current) interaction (2df test)	92	3	1.84e-05	0.00452122	MFHAS1:ERI1:TNKS
13	GWAScatalog	Systolic blood pressure x smoking status (current vs non-current) interaction (2df test)	101	3	2.43e-05	0.00539247	MFHAS1:ERI1:TNKS
13	GWAScatalog	Hypertrophic cardiomyopathy (MTAG)	13	2	2.44e-05	0.00539247	HSPB7:BAG3
13	GWAScatalog	Hypertrophic cardiomyopathy	18	2	4.77e-05	0.00988813	HSPB7:BAG3
13	GWAScatalog	Electrocardiogram morphology (amplitude at temporal datapoints)	380	4	4.92e-05	0.00988813	HSPB7:MFHAS1:MTSS1:BAG3
13	GWAScatalog	Refractive error	1391	6	5.54e-05	0.0106511	CLDN23:MFHAS1:ERI1:TNKS:XKR6:BMPR1A
13	GWAScatalog	Hypertrophic cardiomyopathy (sarcomere negative)	22	2	7.2e-05	0.0132093	HSPB7:BAG3
13	GWAScatalog	Acne (severe)	147	3	7.46e-05	0.0132093	MFHAS1:ERI1:TNKS
13	GWAScatalog	Joint mobility (Beighton score)	30	2	0.000135186	0.0230077	TNKS:XKR6
13	GWAScatalog	White matter hyperintensity volume x hypertension interaction (2df)	34	2	0.000174121	0.0285364	TNKS:XKR6
13	GWAScatalog	Brain morphology (MOSTest)	1049	5	0.000189836	0.0298171	CLDN23:MFHAS1:ERI1:TNKS:XKR6
13	GWAScatalog	Erectile dysfunction	36	2	0.000195411	0.0298171	ZBTB17:HSPB7
13	GWAScatalog	Idiopathic dilated cardiomyopathy	42	2	0.000266549	0.039316	ZBTB17:BAG3
13	GWAScatalog	White matter hyperintensity volume (adjusted for hypertension)	48	2	0.000348536	0.0497508	TNKS:XKR6
13	Positional_gene_sets	chr8p23	57	5	9.94e-11	2.98e-08	CLDN23:MFHAS1:ERI1:TNKS:XKR6
14	Positional_gene_sets	chr3q12	25	2	1.73e-05	0.00518755	CMSS1:FILIP1L
Only significant associations are presented (FDR rate P-value < 0.05). PC, principal component; N_genes, number of genes in geneset; N_overlap, number of genes from data in geneset; p, probability value; adj, adjusted probability value; GO, gene ontology; BP, biological process; CC, cellular component; MF, molecular function; adjP, adjusted p-value; FDR, false discovery rate. Significance defined using adjusted P-value (adj P) < 0.05, the adjustment is Bonferroni correction, correcting for the number of genes within the geneset tested.

### Sheet: ST19
Supplementary Table 19. REGENIE rare variant gene burden testing significant associations
PC	CHROM	GENPOS	ID	Gene name	ALLELE1	A1FREQ	N	TEST	BETA	SE	CHISQ	LOG10P	P value
1	2	179000000	ENSG00000155657.M2.all	TTN	M2.all	NA	35785	ADD-SKAT	NA	NA	22.8161	5.74894	1.78e-06
1	10	111000000	ENSG00000203867.M2.all	RBM20	M2.all	NA	35785	ADD-SKAT	NA	NA	37.1721	8.96598	1.08e-09
1	10	111000000	ENSG00000203867.M2.all	RBM20	M2.all	NA	35785	ADD-SKATO	NA	NA	34.4452	8.3581	4.38e-09
1	17	42773498	ENSG00000131475.M2.0.001	VPS25	M2.0.001	0.000126	35786	ADD	-0.89404	0.171898	27.05	6.70276	1.98e-07
1	17	42773498	ENSG00000131475.M2.0.01	VPS25	M2.0.01	0.000126	35786	ADD	-0.89404	0.171898	27.05	6.70276	1.98e-07
1	17	42773498	ENSG00000131475.M2.all	VPS25	M2.all	0.000126	35786	ADD	-0.89404	0.171898	27.05	6.70276	1.98e-07
3	4	94208431	ENSG00000163104.M2.all	SMARCAD1	M2.all	NA	35776	ADD-SKAT	NA	NA	22.1363	5.59522	2.54e-06
3	4	94208431	ENSG00000163104.M2.all	SMARCAD1	M2.all	NA	35776	ADD-SKATO	NA	NA	22.8836	5.76418	1.72e-06
7	11	112000000	ENSG00000150776.M2.all	NKAPD1	M2.all	NA	35786	ADD-SKAT	NA	NA	21.9905	5.56225	2.74e-06
7	11	112000000	ENSG00000150776.M2.all	NKAPD1	M2.all	NA	35786	ADD-SKATO	NA	NA	22.5427	5.68715	2.06e-06
10	18	36297851	ENSG00000134775.M2.all	FHOD3	M2.all	NA	35777	ADD-SKAT	NA	NA	22.9189	5.77215	1.69e-06
14	11	19182640	ENSG00000129170.M2.0.01	CSRP3	M2.0.01	0.006343	35786	ADD	-0.20418	0.043575	21.9547	5.55414	2.79e-06
14	11	19182640	ENSG00000129170.M2.all	CSRP3	M2.all	0.006343	35786	ADD	-0.20418	0.043575	21.9547	5.55414	2.79e-06
PC, prinicpal component; CHROM, chromosome; ID; ensembl gene ID and mask information from burden test (mask M and allele frequency bin); N, number of individuals included in burden testing; TEST, gene-burden test performed in REGENIE tool; SE, standard error of beta estimate; CHISQ, chi-squared; LOG10P, log10 of the P value; ADD, additive.

### Sheet: ST20
Supplementary Table 20. Significant PheWAS associations between Phecodes and dynamic cardiac shape PRS
PC	Description	Group	Phenotype	Beta	SE	OR	P value	n total	n cases	n controls
5	Celiac disease	digestive	557.1	0.489716	0.0231459	1.63185	2.34185e-99	364234	1805	362429
2	Hypothyroidism NOS	endocrine/metabolic	244.4	-0.08507	0.007893	0.91845	4.41e-27	364234	18255	345979
2	Hypothyroidism	endocrine/metabolic	244	-0.07732	0.007687	0.92559	8.41e-24	364234	19294	344940
12	Hypertension	circulatory system	401	0.0249769	0.00397768	1.02529	3.40162e-10	364234	102645	261589
12	Essential hypertension	circulatory system	401.1	0.0249189	0.00398072	1.02523	3.85205e-10	364234	102309	261925
1	Hypothyroidism	endocrine/metabolic	244	-0.045503	0.00747059	0.955517	1.12236e-09	364234	19294	344940
1	Hypothyroidism NOS	endocrine/metabolic	244.4	-0.0453503	0.00766317	0.955663	3.25967e-09	364234	18255	345979
13	Congestive heart failure; nonhypertensive	circulatory system	428	0.060878	0.0109548	1.06277	2.74162e-08	364234	8755	355479
2	Abdominal hernia	digestive	550	-0.03576	0.006462	0.964874	3.14e-08	364234	27298	336936
2	Ischemic Heart Disease	circulatory system	411	-0.02795	0.005502	0.972441	3.79e-07	364234	41867	322367
13	Heart failure NOS	circulatory system	428.2	0.0706868	0.0141798	1.07325	6.19467e-07	364234	5150	359084
13	Other hypertrophic cardiomyopathy	circulatory system	425.12	-0.274005	0.0568869	0.760328	1.45975e-06	364234	300	363934
1	Other forms of chronic heart disease	circulatory system	414	0.0745535	0.0154867	1.0774	1.47906e-06	364234	4294	359940
2	Myocardial infarction	circulatory system	411.2	-0.04155	0.008652	0.959303	1.57e-06	364234	15094	349140
1	Other hypertrophic cardiomyopathy	circulatory system	425.12	-0.269912	0.0574039	0.763447	2.57658e-06	364234	300	363934
1	Atrioventricular [AV] block	circulatory system	426.2	-0.075055	0.0161554	0.927692	3.38757e-06	364234	3884	360350
1	First degree AV block	circulatory system	426.21	-0.107393	0.023122	0.898173	3.40723e-06	364234	1869	362365
4	Paroxysmal supraventricular tachycardia	circulatory system	427.11	0.0984424	0.0214216	1.10345	4.31779e-06	364234	2151	362083
2	Other chronic ischemic heart disease, unspecified	circulatory system	411.8	-0.03459	0.007656	0.966	6.24e-06	364234	19936	344298
3	Atrial fibrillation and flutter	circulatory system	427.2	-0.036583	0.00820555	0.964078	8.26053e-06	364234	16418	347816
13	Abdominal hernia	digestive	550	-0.0280889	0.00630196	0.972302	8.30515e-06	364234	27298	336936
5	Hematuria	genitourinary	593	-0.0617691	0.0139869	0.9401	1.00452e-05	364234	5337	358897
1	Cardiomyopathy	circulatory system	425	0.0972794	0.0224574	1.10217	1.47937e-05	364234	2045	362189
2	Other disorders of circulatory system	circulatory system	459	-0.02917	0.006912	0.971252	2.44e-05	364234	23988	340246
1	Primary/intrinsic cardiomyopathies	circulatory system	425.1	0.0958985	0.022793	1.10065	2.58357e-05	364234	1984	362250
1	Heart failure NOS	circulatory system	428.2	0.0595612	0.0141875	1.06137	2.69105e-05	364234	5150	359084
13	Other forms of chronic heart disease	circulatory system	414	0.0635082	0.0154497	1.06557	3.94564e-05	364234	4294	359940
2	Hypertension	circulatory system	401	-0.01622	0.003961	0.98391	4.22e-05	364234	102645	261589
2	Diaphragmatic hernia	digestive	550.2	-0.02882	0.007041	0.971591	4.26e-05	364234	22588	341646
2	Circulatory disease NEC	circulatory system	459.9	-0.02839	0.006937	0.972011	4.27e-05	364234	23800	340434
6	Rash and other nonspecific skin eruption	dermatologic	687.1	0.122579	0.0301961	1.13041	4.91948e-05	364234	1114	363120
2	Essential hypertension	circulatory system	401.1	-0.01565	0.003964	0.984468	7.85e-05	364234	102309	261925
12	Ischemic Heart Disease	circulatory system	411	0.0216898	0.00551525	1.02193	8.39997e-05	364234	41867	322367
13	Hypertrophic obstructive cardiomyopathy	circulatory system	425.11	-0.268484	0.0687048	0.764538	9.3145e-05	364234	206	364028
1	Congestive heart failure; nonhypertensive	circulatory system	428	0.0415463	0.0109568	1.04242	0.00014955	364234	8755	355479
14	Other hypertrophic cardiomyopathy	circulatory system	425.12	-0.214595	0.0566257	0.806868	0.000150821	364234	300	363934
12	Myocardial infarction	circulatory system	411.2	0.0325635	0.00863574	1.0331	0.000162733	364234	15094	349140
3	Benign neoplasm of colon	neoplasms	208	-0.0279986	0.00744219	0.97239	0.000168461	364234	19778	344456
5	Sicca syndrome	dermatologic	709.2	0.13333	0.0354474	1.14263	0.000168995	364234	802	363432
11	Hypertrophic obstructive cardiomyopathy	circulatory system	425.11	-0.261944	0.0701878	0.769554	0.000189936	364234	206	364028
2	Coronary atherosclerosis	circulatory system	411.4	-0.02576	0.006927	0.974566	0.0002	364234	24690	339544
2	Primary biliary cirrhosis	digestive	571.6	-0.21484	0.058166	0.806667	0.000221	364234	323	363911
8	Pruritus and related conditions	dermatologic	698	0.168214	0.0456116	1.18319	0.000226051	364234	301	363933
4	Paroxysmal tachycardia, unspecified	circulatory system	427.1	0.0650836	0.0176599	1.06725	0.000228347	364234	3211	361023
5	Psoriasis and related disorders	dermatologic	696	-0.0690448	0.0187631	0.933285	0.000233402	364234	2915	361319
13	Cardiomyopathy	circulatory system	425	0.0822966	0.0223997	1.08578	0.000238784	364234	2045	362189
2	Other diseases of respiratory system, not elsewhere classified	respiratory	519	-0.03958	0.010777	0.961193	0.00024	364234	9345	354889
12	Coronary atherosclerosis	circulatory system	411.4	0.0254361	0.00694059	1.02576	0.000247499	364234	24690	339544
13	Diaphragmatic hernia	digestive	550.2	-0.0250887	0.006877	0.975223	0.00026408	364234	22588	341646
2	Rheumatoid arthritis and other inflammatory polyarthropathies	musculoskeletal	714	-0.05763	0.015849	0.944001	0.000277	364234	4296	359938
2	Other diseases of respiratory system, NEC	respiratory	519.8	-0.03932	0.010876	0.961445	0.0003	364234	9163	355071
13	Hematemesis	digestive	578.1	-0.0949279	0.0263038	0.909439	0.000307502	364234	1421	362813
10	Tachycardia NOS	circulatory system	427.7	0.0811696	0.022606	1.08455	0.000329883	364234	1995	362239
13	Electrolyte imbalance	endocrine/metabolic	276.1	-0.0343725	0.00963484	0.966212	0.000360372	364234	11184	353050
12	Emphysema	respiratory	496.1	-0.066386	0.0186706	0.93577	0.00037704	364234	3116	361118
5	Psoriasis	dermatologic	696.4	-0.0669287	0.0188541	0.935262	0.00038548	364234	2886	361348
13	Other anemias	hematopoietic	285	-0.032611	0.00921501	0.967915	0.000401801	364234	12297	351937
12	Diseases of pancreas	digestive	577	0.0620746	0.017579	1.06404	0.000413705	364234	3403	360831
1	Disorders of vitreous body	sense organs	379.2	-0.167719	0.0475578	0.845592	0.000420883	364234	438	363796
14	Cancer of larynx	neoplasms	149.4	-0.203637	0.0578022	0.815759	0.00042671	364234	288	363946
13	Congestive heart failure (CHF) NOS	circulatory system	428.1	0.0542327	0.015421	1.05573	0.000436771	364234	4322	359912
2	Type 1 diabetes	endocrine/metabolic	250.1	-0.07285	0.020729	0.929738	0.000441	364234	2530	361704
3	Hypertrophic obstructive cardiomyopathy	circulatory system	425.11	0.249237	0.0712186	1.28305	0.000465947	364234	206	364028
9	Open-angle glaucoma	sense organs	365.1	-0.0880632	0.0252101	0.915703	0.000477314	364234	1682	362552
2	Poisoning by antibiotics	injuries & poisonings	960	-0.02452	0.007028	0.975783	0.000487	364234	22780	341454
2	Umbilical hernia	digestive	550.4	-0.09367	0.026874	0.910584	0.000491	364234	1508	362726
2	Colorectal cancer	neoplasms	153	0.041672	0.011971	1.04255	0.000499	364234	7332	356902
5	Diffuse diseases of connective tissue	dermatologic	709	0.0991756	0.0287352	1.10426	0.000557767	364234	1228	363006
5	Acute pancreatitis	digestive	577.1	0.0778562	0.022623	1.08097	0.00057859	364234	1969	362265
1	Coronary atherosclerosis	circulatory system	411.4	-0.023247	0.00677373	0.977021	0.000599281	364234	24690	339544
8	Ischemic Heart Disease	circulatory system	411	0.0180557	0.00527797	1.01822	0.000624017	364234	41867	322367
9	Incisional hernia	digestive	550.6	-0.159614	0.0467919	0.852473	0.000646901	364234	504	363730
12	Aortic aneurysm	circulatory system	442.1	0.0681448	0.0200889	1.07052	0.000693443	364234	2613	361621
5	Other disorders of urethra and urinary tract	genitourinary	597	-0.0739064	0.0220226	0.928759	0.00079097	364234	2130	362104
13	Primary/intrinsic cardiomyopathies	circulatory system	425.1	0.0761932	0.0227246	1.07917	0.000799694	364234	1984	362250
3	Bundle branch block	circulatory system	426.3	0.0568968	0.0169797	1.05855	0.00080559	364234	3620	360614
12	Abdominal aortic aneurysm	circulatory system	442.11	0.0815021	0.0245084	1.08492	0.000882673	364234	1743	362491
12	Chemotherapy	neoplasms	197	0.0318559	0.00962108	1.03237	0.000929459	364234	11738	352496
1	Polymyalgia Rheumatica	musculoskeletal	717	-0.0672272	0.0203698	0.934983	0.000965715	364234	2409	361825
8	Fracture of foot	injuries & poisonings	801.1	0.170099	0.0515895	1.18542	0.000976677	364234	224	364010
11	Other specified congenital anomalies of kidney	congenital anomalies	751.22	-0.176486	0.0536485	0.838211	0.00100305	364234	347	363887
2	Rheumatoid arthritis	musculoskeletal	714.1	-0.0534	0.01626	0.947998	0.001023	364234	4070	360164
11	Heart valve disorders	circulatory system	395	0.0334736	0.0102047	1.03404	0.00103725	364234	10091	354143
1	Incisional hernia	digestive	550.6	-0.145046	0.0442895	0.864982	0.00105677	364234	504	363730
1	Cardiac conduction disorders	circulatory system	426	-0.0318376	0.0097374	0.968664	0.00107691	364234	11092	353142
9	Orthostatic hypotension	circulatory system	458.1	-0.0591096	0.018079	0.942603	0.00107734	364234	3289	360945
1	Secondary malignant neoplasm	neoplasms	198	0.0250488	0.00768977	1.02537	0.00112434	364234	18021	346213
8	Hypothermia/Chills	symptoms	780	0.169984	0.0523383	1.18529	0.00116301	364234	225	364009
8	Osteomyelitis	musculoskeletal	710.1	0.161554	0.0497461	1.17534	0.00116391	364234	259	363975
2	Colon cancer	neoplasms	153.2	0.047557	0.014789	1.04871	0.001301	364234	4757	359477
14	Ulceration of intestine	digestive	556.1	-0.216457	0.0674122	0.805367	0.00132297	364234	211	364023
8	Peritoneal adhesions (postoperative) (postinfection)	digestive	568.1	0.0775643	0.0242585	1.08065	0.00138672	364234	1350	362884
2	Myeloproliferative disease	neoplasms	200	-0.0834	0.026183	0.91998	0.001446	364234	1564	362670
1	Nonrheumatic aortic valve disorders	circulatory system	395.2	-0.0445973	0.0140142	0.956383	0.00146117	364234	5181	359053
2	Benign neoplasm of colon	neoplasms	208	0.023747	0.007474	1.02403	0.001487	364234	19778	344456
10	Sinoatrial node dysfunction (Bradycardia)	circulatory system	427.8	-0.126262	0.039775	0.881384	0.00150146	364234	631	363603
1	Secondary malignancy of bone	neoplasms	198.6	0.0453856	0.0143417	1.04643	0.00155298	364234	4988	359246
2	Functional digestive disorders	digestive	564	-0.0235	0.007433	0.976772	0.001567	364234	20143	344091
14	Disorders of lacrimal system	sense organs	375	-0.081126	0.0256603	0.922077	0.00156938	364234	1530	362704
2	Heart failure NOS	circulatory system	428.2	-0.04549	0.014512	0.955532	0.001722	364234	5150	359084
8	Osteomyelitis, periostitis, and other infections involving bone	musculoskeletal	710	0.145852	0.0466408	1.15702	0.00176524	364234	308	363926
6	Corneal degenerations	sense organs	364.4	-0.0934484	0.0298836	0.910785	0.00176551	364234	1119	363115
5	Periapical abscess	digestive	522.5	0.212685	0.0680964	1.237	0.00178838	364234	214	364020
11	Other hypertrophic cardiomyopathy	circulatory system	425.12	-0.181515	0.0582012	0.834006	0.00181619	364234	300	363934
5	Cataract	sense organs	366	0.017971	0.00576589	1.01813	0.00182843	364234	36481	327753
4	Melanomas of skin	neoplasms	172.11	0.072328	0.0232528	1.07501	0.00186769	364234	1836	362398
4	Melanomas of skin, dx or hx	neoplasms	172.1	0.072328	0.0232528	1.07501	0.00186769	364234	1836	362398
13	Diffuse diseases of connective tissue	dermatologic	709	-0.0888724	0.0285792	0.914962	0.00187286	364234	1228	363006
11	Peripheral vascular disease	circulatory system	443	0.0427498	0.0137633	1.04368	0.00189588	364234	5437	358797
12	Other chronic ischemic heart disease, unspecified	circulatory system	411.8	0.0237088	0.0076551	1.02399	0.00195406	364234	19936	344298
11	Other paralytic syndromes	neurological	344	-0.116205	0.0375461	0.890292	0.00196812	364234	713	363521
11	Congenital anomalies of urinary system	congenital anomalies	751.2	-0.112603	0.0363981	0.893505	0.0019771	364234	759	363475
5	Urethral stricture (not specified as infectious)	genitourinary	597.1	-0.0717111	0.0232718	0.9308	0.0020599	364234	1906	362328
1	Hypertrophic obstructive cardiomyopathy	circulatory system	425.11	-0.213766	0.0695683	0.807537	0.00212096	364234	206	364028
9	Epilepsy, recurrent seizures, convulsions	neurological	345	-0.0483276	0.0158037	0.952822	0.00222822	364234	4258	359976
2	Upper gastrointestinal congenital anomalies	congenital anomalies	750.1	-0.21427	0.070101	0.807127	0.002238	364234	225	364009
9	Cholelithiasis	digestive	574.1	-0.0326526	0.0107151	0.967875	0.00230867	364234	9345	354889
8	Coronary atherosclerosis	circulatory system	411.4	0.0200857	0.00662165	1.02029	0.00241872	364234	24690	339544
3	Cardiac dysrhythmias	circulatory system	427	-0.0195999	0.00651512	0.980591	0.00262656	364234	26843	337391
11	Peripheral vascular disease, unspecified	circulatory system	443.9	0.0491129	0.0163589	1.05034	0.0026802	364234	3842	360392
11	Impaction of intestine	digestive	560.2	-0.19602	0.0653557	0.821995	0.00270615	364234	235	363999
1	Other disorders of urethra and urinary tract	genitourinary	597	-0.0651853	0.0217498	0.936894	0.00272606	364234	2130	362104
4	Swelling, mass, or lump in head and neck [Space-occupying lesion, intracranial NOS]	mental disorders	293.1	0.157696	0.0526737	1.17081	0.00275509	364234	349	363885
13	Barrett's esophagus	digestive	530.13	-0.0457314	0.0152764	0.955299	0.00275719	364234	4279	359955
2	Allergy/adverse effect of penicillin	injuries & poisonings	960.2	-0.02274	0.007637	0.977513	0.0029	364234	19038	345196
12	Angina pectoris	circulatory system	411.3	0.0242261	0.00814728	1.02452	0.00294408	364234	17072	347162
9	Peripheral vascular disease	circulatory system	443	-0.0416963	0.0140457	0.959161	0.00299142	364234	5437	358797
1	Atrial fibrillation and flutter	circulatory system	427.2	-0.0239641	0.008098	0.976321	0.00308373	364234	16418	347816
10	Other hypertrophic cardiomyopathy	circulatory system	425.12	-0.171049	0.0578113	0.84278	0.00308885	364234	300	363934
2	Diffuse diseases of connective tissue	dermatologic	709	-0.08801	0.029761	0.915753	0.003105	364234	1228	363006
1	Urethral stricture (not specified as infectious)	genitourinary	597.1	-0.0677449	0.0229829	0.934499	0.00320225	364234	1906	362328
5	Secondary hypothyroidism	endocrine/metabolic	244.1	0.0827332	0.0280779	1.08625	0.00321335	364234	1283	362951
2	Pathologic fracture of vertebrae	musculoskeletal	743.21	-0.11984	0.040877	0.887067	0.003372	364234	641	363593
1	Alteration of consciousness	mental disorders	291.8	0.149546	0.0510816	1.16131	0.00341604	364234	397	363837
7	Hypotension	circulatory system	458	0.0323258	0.011053	1.03285	0.00344881	364234	8602	355632
2	Osteoporosis, osteopenia and pathological fracture	musculoskeletal	743	-0.08754	0.029971	0.916185	0.003493	364234	1190	363044
2	Personal history of diseases of digestive system	digestive	564.9	-0.02586	0.008875	0.97447	0.003569	364234	13927	350307
3	Cardiac congenital anomalies	congenital anomalies	747.1	-0.0943932	0.0323989	0.909925	0.00357437	364234	974	363260
11	Genitourinary congenital anomalies	congenital anomalies	751	-0.0977773	0.0335828	0.906851	0.00359669	364234	892	363342
7	Impaction of intestine	digestive	560.2	-0.192386	0.0660861	0.824988	0.00360106	364234	235	363999
1	Benign neoplasm of other endocrine glands and related structures	neoplasms	227	0.106488	0.0366875	1.11236	0.00370115	364234	772	363462
13	Peripheral enthesopathies and allied syndromes	musculoskeletal	726	-0.0284824	0.00982356	0.971919	0.00373882	364234	10663	353571
11	Nonrheumatic mitral valve disorders	circulatory system	395.1	0.0473523	0.0163525	1.04849	0.00378278	364234	3826	360408
2	Pleurisy; pleural effusion	respiratory	507	-0.02968	0.010275	0.970759	0.003874	364234	10336	353898
3	Other hypertrophic cardiomyopathy	circulatory system	425.12	0.169999	0.0588981	1.1853	0.0038976	364234	300	363934
12	Dental caries	digestive	521.1	0.102761	0.0356046	1.10823	0.0038996	364234	841	363393
3	Anxiety disorders	mental disorders	300	-0.029404	0.0101985	0.971024	0.00393702	364234	10124	354110
3	Hypertension	circulatory system	401	-0.0112866	0.00391941	0.988777	0.00398105	364234	102645	261589
3	Atrial fibrillation	circulatory system	427.21	-0.044597	0.0154929	0.956383	0.00399519	364234	4327	359907
3	Liver abscess and sequelae of chronic liver disease	digestive	571.8	-0.0721348	0.0251018	0.930405	0.00405709	364234	1631	362603
9	Chronic airway obstruction	respiratory	496	-0.0221745	0.00772831	0.97807	0.00411439	364234	18761	345473
6	Other specified cardiac dysrhythmias	circulatory system	427.3	-0.0555453	0.0193656	0.945969	0.00412745	364234	2685	361549
1	Nonrheumatic mitral valve disorders	circulatory system	395.1	0.0468727	0.0163517	1.04799	0.00415	364234	3826	360408
1	Abdominal hernia	digestive	550	-0.0181071	0.00632043	0.982056	0.00417208	364234	27298	336936
1	Chronic renal failure [CKD]	genitourinary	585.3	-0.0253978	0.00887602	0.974922	0.00421787	364234	13542	350692
6	First degree AV block	circulatory system	426.21	0.0667623	0.0233398	1.06904	0.00423039	364234	1869	362365
12	Diseases of hard tissues of teeth	digestive	521	0.0986172	0.0344994	1.10364	0.00425621	364234	896	363338
14	Diabetes mellitus	endocrine/metabolic	250	0.0175235	0.00613309	1.01768	0.00427381	364234	30884	333350
2	Polycythemia, secondary	hematopoietic	289.8	-0.13759	0.048295	0.871459	0.004387	364234	464	363770
5	Thyrotoxicosis with or without goiter	endocrine/metabolic	242	0.0704523	0.0247312	1.07299	0.00438954	364234	1662	362572
7	Toxic gastroenteritis and colitis	digestive	569.1	0.158957	0.0558318	1.17229	0.00441232	364234	325	363909
5	Umbilical hernia	digestive	550.4	0.0738076	0.0259372	1.0766	0.00443242	364234	1508	362726
11	Disorders of magnesium metabolism	endocrine/metabolic	275.3	0.0711049	0.0251058	1.07369	0.00462269	364234	1612	362622
9	Diseases of esophagus	digestive	530	-0.0168596	0.00595974	0.983282	0.00467067	364234	32157	332077
1	Benign neoplasm of colon	neoplasms	208	0.0208164	0.00737496	1.02103	0.00476389	364234	19778	344456
14	Cervicalgia	symptoms	761	0.103372	0.0367545	1.1089	0.00491563	364234	785	363449
5	Ventral hernia	digestive	550.5	-0.0690146	0.0245478	0.933313	0.004932	364234	1701	362533
4	Acute pancreatitis	digestive	577.1	0.0632012	0.0224931	1.06524	0.00495717	364234	1969	362265
2	Retention of urine	genitourinary	599.2	-0.03482	0.012411	0.965777	0.005021	364234	7068	357166
5	Type 1 diabetes	endocrine/metabolic	250.1	0.056305	0.0200727	1.05792	0.00503094	364234	2530	361704
2	Dermatophytosis / Dermatomycosis	infectious diseases	110	0.174592	0.062248	1.19076	0.005035	364234	257	363977
3	Disorders of fluid, electrolyte, and acid-base balance	endocrine/metabolic	276	-0.0226822	0.00809334	0.977573	0.00506956	364234	16672	347562
3	Congestive heart failure; nonhypertensive	circulatory system	428	-0.0309171	0.0110407	0.969556	0.00510566	364234	8755	355479
9	Psoriasis vulgaris	dermatologic	696.41	-0.0623254	0.0223561	0.939577	0.00530598	364234	2131	362103
11	Atrial flutter	circulatory system	427.22	0.109598	0.039362	1.11583	0.00536327	364234	653	363581
2	Other peripheral nerve disorders	neurological	351	0.034784	0.012495	1.0354	0.005372	364234	6740	357494
3	Ischemic Heart Disease	circulatory system	411	-0.015146	0.00544196	0.984968	0.00538268	364234	41867	322367
5	Other inflammatory spondylopathies	musculoskeletal	715	-0.0771189	0.0277109	0.92578	0.00538619	364234	1337	362897
3	Essential hypertension	circulatory system	401.1	-0.0109063	0.00392242	0.989153	0.00542735	364234	102309	261925
2	Other and unspecified disorders of back	musculoskeletal	724	-0.125	0.04496	0.882497	0.005432	364234	531	363703
11	Thyroid cancer	neoplasms	193	-0.134924	0.048568	0.873782	0.00546857	364234	427	363807
9	Osteoarthrosis NOS	musculoskeletal	740.9	-0.0228925	0.00824602	0.977368	0.00549997	364234	16239	347995
13	Pruritus and related conditions	dermatologic	698	0.163057	0.0587612	1.1771	0.00552176	364234	301	363933
8	Fracture of ankle and foot	injuries & poisonings	801	0.0927683	0.0334433	1.09721	0.00553887	364234	672	363562
11	Heart failure NOS	circulatory system	428.2	0.0392163	0.0141683	1.04	0.00564199	364234	5150	359084
9	Cholelithiasis and cholecystitis	digestive	574	-0.0271909	0.00982668	0.973175	0.00565659	364234	11141	353093
7	Anemia of chronic disease	hematopoietic	285.2	0.0967408	0.034996	1.10157	0.00570378	364234	829	363405
14	Anorexia	endocrine/metabolic	260.6	-0.0924774	0.0334566	0.91167	0.00570802	364234	893	363341
14	Type 2 diabetes	endocrine/metabolic	250.2	0.0171999	0.00623282	1.01735	0.0057877	364234	29860	334374
2	Congestive heart failure; nonhypertensive	circulatory system	428	-0.03088	0.011193	0.969594	0.005805	364234	8755	355479
9	Cyst and pseudocyst of pancreas	digestive	577.3	0.117982	0.0427786	1.12522	0.00581622	364234	528	363706
8	Myocardial infarction	circulatory system	411.2	0.0225688	0.00819127	1.02283	0.00586506	364234	15094	349140
12	Acute pancreatitis	digestive	577.1	0.0634214	0.0230432	1.06548	0.00591822	364234	1969	362265
1	Secondary malignancy of respiratory organs	neoplasms	198.2	0.0394235	0.0143634	1.04021	0.00605606	364234	4961	359273
12	Cardiac dysrhythmias	circulatory system	427	0.0181177	0.00660216	1.01828	0.00606579	364234	26843	337391
4	Osteomyelitis	musculoskeletal	710.1	-0.178585	0.0652762	0.836453	0.00622218	364234	259	363975
11	Pleurisy; pleural effusion	respiratory	507	0.0275734	0.0100819	1.02796	0.00623908	364234	10336	353898
3	Other chronic ischemic heart disease, unspecified	circulatory system	411.8	-0.0206707	0.00755936	0.979541	0.00624833	364234	19936	344298
2	Pernicious anemia	hematopoietic	281.11	-0.10371	0.037943	0.901482	0.006268	364234	739	363495
4	Atrioventricular [AV] block	circulatory system	426.2	-0.0449471	0.0164816	0.956048	0.00638923	364234	3884	360350
4	Secondary malignant neoplasm	neoplasms	198	0.0209267	0.00770354	1.02115	0.00659751	364234	18021	346213
13	Varicose veins of lower extremity, symptomtic	circulatory system	454.11	-0.105212	0.038745	0.900134	0.00661765	364234	658	363576
8	Alcoholism	mental disorders	317.1	0.040538	0.0149452	1.04137	0.00667903	364234	3950	360284
5	Disorders of parathyroid gland	endocrine/metabolic	252	0.0764677	0.0282086	1.07947	0.00671231	364234	1275	362959
13	Disorders of iron metabolism	hematopoietic	275.1	0.0846788	0.0312577	1.08837	0.00674761	364234	1031	363203
9	Gastrointestinal hemorrhage	digestive	578	-0.0281585	0.010396	0.972234	0.00675708	364234	9911	354323
8	Other chronic ischemic heart disease, unspecified	circulatory system	411.8	0.0197726	0.00730488	1.01997	0.00679423	364234	19936	344298
11	Sensorineural hearing loss	sense organs	389.1	0.0978906	0.0362856	1.10284	0.00698044	364234	772	363462
2	Other acute and subacute forms of ischemic heart disease	circulatory system	411.9	-0.07047	0.026152	0.931954	0.007046	364234	1565	362669
10	Nasal polyps	respiratory	471	-0.0871107	0.032373	0.916576	0.00712708	364234	955	363279
2	Ventral hernia	digestive	550.5	-0.06722	0.024997	0.934987	0.007161	364234	1701	362533
13	Hyposmolality and/or hyponatremia	endocrine/metabolic	276.12	-0.0372766	0.0138822	0.96341	0.00724869	364234	5259	358975
8	Essential hypertension	circulatory system	401.1	0.0103436	0.00385684	1.0104	0.0073209	364234	102309	261925
4	Hallux valgus (Bunion)	musculoskeletal	735.3	0.0544125	0.020296	1.05592	0.00734143	364234	2447	361787
12	Secondary malignancy of bone	neoplasms	198.6	0.0391236	0.0146057	1.0399	0.00739173	364234	4988	359246
8	Hypertension	circulatory system	401	0.0103149	0.00385401	1.01037	0.00744138	364234	102645	261589
2	Cardiac dysrhythmias	circulatory system	427	-0.01758	0.006572	0.982576	0.007486	364234	26843	337391
9	Abnormal sputum	respiratory	516	-0.0853224	0.0319284	0.918216	0.00753312	364234	1054	363180
13	Upper gastrointestinal congenital anomalies	congenital anomalies	750.1	-0.174957	0.065546	0.839493	0.00760268	364234	225	364009
2	Benign neoplasm of skin	neoplasms	216	0.082285	0.030835	1.08577	0.007617	364234	1058	363176
1	Cancer within the respiratory system	neoplasms	165	0.0354449	0.0132827	1.03608	0.00761925	364234	5829	358405
10	Cataract	sense organs	366	0.0153255	0.00574459	1.01544	0.00763452	364234	36481	327753
3	Left bundle branch block	circulatory system	426.32	0.0484695	0.0181742	1.04966	0.00765442	364234	3149	361085
12	Other disorders of bone and cartilage	musculoskeletal	733	-0.092003	0.0345308	0.912102	0.00771324	364234	912	363322
12	Other disorders of soft tissues	musculoskeletal	729	-0.179093	0.0672795	0.836028	0.00776961	364234	247	363987
3	Cardiac and circulatory congenital anomalies	congenital anomalies	747	-0.080393	0.0302364	0.922754	0.00784155	364234	1119	363115
13	Hypopotassemia	endocrine/metabolic	276.14	-0.0439447	0.0165282	0.957007	0.00784266	364234	3678	360556
2	Malignant neoplasm of rectum, rectosigmoid junction, and anus	neoplasms	153.3	0.049352	0.018584	1.05059	0.007916	364234	2987	361247
11	Uveitis, noninfectious or NOS	sense organs	371.1	0.160684	0.06055	1.17431	0.00796047	364234	285	363949
3	Cancer of other lymphoid, histiocytic tissue	neoplasms	202	0.05122	0.0193558	1.05255	0.00813937	364234	2764	361470
1	Ankylosing spondylitis	musculoskeletal	715.2	0.125052	0.0472866	1.13321	0.00817968	364234	454	363780
11	Colon cancer	neoplasms	153.2	-0.0387415	0.014658	0.961999	0.00821666	364234	4757	359477
3	Heart valve replaced	circulatory system	395.6	-0.0523203	0.0198394	0.949025	0.00835948	364234	2628	361606
12	Nervous system congenital anomalies	congenital anomalies	752	0.122818	0.0466218	1.13068	0.00842999	364234	473	363761
1	Psoriasis	dermatologic	696.4	-0.049014	0.0186252	0.952168	0.00849859	364234	2886	361348
13	Chronic renal failure [CKD]	genitourinary	585.3	-0.0232906	0.008856	0.976979	0.00854053	364234	13542	350692
9	Hemoptysis	respiratory	516.1	-0.0859456	0.0326955	0.917644	0.00857209	364234	1005	363229
1	Benign neoplasm of pituitary gland and craniopharyngeal duct (pouch)	neoplasms	227.3	0.135715	0.051656	1.14536	0.00860688	364234	392	363842
2	Sicca syndrome	dermatologic	709.2	-0.09673	0.036838	0.907803	0.008646	364234	802	363432
2	Polycythemia vera	neoplasms	200.1	-0.11989	0.04566	0.887019	0.008648	364234	512	363722
3	Non-Hodgkins lymphoma	neoplasms	202.2	0.0508181	0.0193591	1.05213	0.00866446	364234	2763	361471
1	Myeloproliferative disease	neoplasms	200	-0.0663736	0.0252884	0.935781	0.00867352	364234	1564	362670
1	Other specified nonpsychotic and/or transient mental disorders	mental disorders	291	0.1285	0.0490053	1.13712	0.0087373	364234	430	363804
5	Hyperparathyroidism	endocrine/metabolic	252.1	0.0810514	0.030933	1.08443	0.00878726	364234	1060	363174
12	Aplastic anemia	hematopoietic	284	-0.101179	0.0386329	0.903771	0.00881895	364234	730	363504
10	Other diseases of blood and blood-forming organs	hematopoietic	289	0.0900578	0.0344093	1.09424	0.00886401	364234	861	363373
5	Secondary malignancy of respiratory organs	neoplasms	198.2	0.0375693	0.0143558	1.03828	0.00887026	364234	4961	359273
11	Other disorders of gallbladder	digestive	575.7	-0.104289	0.0398602	0.900965	0.00888686	364234	632	363602
12	Other aneurysm	circulatory system	442	0.0480077	0.0183648	1.04918	0.0089459	364234	3146	361088
9	Esophagitis, GERD and related diseases	digestive	530.1	-0.0162169	0.00621283	0.983914	0.00904825	364234	29309	334925
10	Other specified cardiac dysrhythmias	circulatory system	427.3	-0.0506052	0.0194048	0.950654	0.00911082	364234	2685	361549
10	Schizophrenia and other psychotic disorders	mental disorders	295	0.0823793	0.0316056	1.08587	0.00914793	364234	1030	363204
4	Tobacco use disorder	mental disorders	318	0.0363524	0.0139471	1.03702	0.00914867	364234	5231	359003
9	Psoriasis	dermatologic	696.4	-0.0499728	0.0191731	0.951255	0.00914995	364234	2886	361348
9	Appendicitis	digestive	540.1	0.140291	0.0538591	1.15061	0.00919317	364234	330	363904
1	Anemia of chronic disease	hematopoietic	285.2	-0.090276	0.0346811	0.913679	0.00924023	364234	829	363405
3	Anxiety disorder	mental disorders	300.1	-0.0275029	0.0105681	0.972872	0.00925625	364234	9413	354821
3	Gastrointestinal hemorrhage	digestive	578	-0.0268058	0.0103265	0.97355	0.00943632	364234	9911	354323
1	Hyperpotassemia	endocrine/metabolic	276.13	-0.0599844	0.023109	0.941779	0.00943949	364234	1889	362345
3	Sciatica	symptoms	764	-0.0708843	0.0273235	0.93157	0.0094794	364234	1380	362854
6	Diseases and other conditions of the tongue	digestive	529	0.156823	0.0604633	1.16979	0.00949502	364234	278	363956
10	Varicose veins	circulatory system	454	0.0376719	0.0145488	1.03839	0.00961567	364234	4828	359406
1	Portal hypertension	digestive	571.81	-0.0853248	0.0329599	0.918214	0.00963269	364234	916	363318
1	Chronic Kidney Disease, Stage III	genitourinary	585.33	-0.0298977	0.0115562	0.970545	0.00967707	364234	7769	356465
9	Psoriasis and related disorders	dermatologic	696	-0.0493001	0.019076	0.951895	0.00975467	364234	2915	361319
1	Anatomical abnormatilies of kidney and ureters	genitourinary	586.1	-0.157059	0.0608404	0.854653	0.0098373	364234	270	363964
6	Other intestinal obstruction	digestive	560.4	-0.0536074	0.0207733	0.947804	0.00986307	364234	2328	361906
8	Peripheral or central vertigo	sense organs	386.2	-0.120859	0.0468393	0.886159	0.00987178	364234	660	363574
12	Atherosclerosis	circulatory system	440	0.0788665	0.0305722	1.08206	0.00988914	364234	1115	363119
13	Systemic sclerosis	dermatologic	709.3	-0.169141	0.0656324	0.84439	0.00996347	364234	227	364007
12	Fasciitis	musculoskeletal	728.7	0.06322	0.0246174	1.06526	0.0102256	364234	1716	362518
2	Left bundle branch block	circulatory system	426.32	-0.04721	0.018387	0.953891	0.01025	364234	3149	361085
13	Urethral stricture (not specified as infectious)	genitourinary	597.1	-0.0588229	0.0229162	0.942874	0.010262	364234	1906	362328
3	Chronic pancreatitis	digestive	577.2	-0.103179	0.0402738	0.901965	0.0104088	364234	630	363604
2	Ulcerative colitis	digestive	555.2	-0.04619	0.018037	0.954857	0.010437	364234	3255	360979
13	Conjunctivitis, infectious	sense organs	369.5	0.180037	0.0703801	1.19726	0.0105255	364234	210	364024
8	Peritoneal or intestinal adhesions	digestive	560.3	0.0778639	0.0304469	1.08098	0.0105468	364234	865	363369
5	Other specified congenital anomalies of kidney	congenital anomalies	751.22	0.136773	0.053487	1.14657	0.0105538	364234	347	363887
1	Alcoholic liver damage	mental disorders	317.11	-0.071311	0.0279163	0.931172	0.0106352	364234	1279	362955
7	Bladder neck obstruction	genitourinary	596.1	0.107845	0.0422811	1.11388	0.0107515	364234	572	363662
4	Chronic Kidney Disease, Stage IV	genitourinary	585.34	0.0710103	0.0278663	1.07359	0.0108264	364234	1281	362953
13	Cerebral edema and compression of brain	neurological	348.2	-0.124549	0.0490583	0.882895	0.0111234	364234	413	363821
2	Osteoarthrosis	musculoskeletal	740	-0.01298	0.005115	0.987102	0.01114	364234	47268	316966
2	Diseases of esophagus	digestive	530	-0.01513	0.005987	0.984983	0.011498	364234	32157	332077
2	Pneumococcal pneumonia	respiratory	480.11	-0.02624	0.010395	0.974103	0.0116	364234	10041	354193
13	Incisional hernia	digestive	550.6	-0.111532	0.0442034	0.894463	0.0116306	364234	504	363730
13	Disorders of fluid, electrolyte, and acid-base balance	endocrine/metabolic	276	-0.0201418	0.00798534	0.98006	0.0116574	364234	16672	347562
9	Circumscribed scleroderma	dermatologic	701.3	-0.183698	0.0728287	0.832187	0.0116581	364234	211	364023
6	Paroxysmal ventricular tachycardia	circulatory system	427.12	-0.0786057	0.0311927	0.924404	0.0117354	364234	1025	363209
1	Cardiac pacemaker in situ	circulatory system	426.91	-0.0351843	0.0139621	0.965427	0.0117361	364234	5249	358985
9	Chronic pharyngitis and nasopharyngitis	respiratory	472	-0.163608	0.0649396	0.849074	0.0117557	364234	260	363974
1	Sensorineural hearing loss	sense organs	389.1	-0.0904695	0.0359489	0.913502	0.0118488	364234	772	363462
2	Cerebral ischemia	circulatory system	433.3	-0.03862	0.015345	0.962119	0.011849	364234	4621	359613
5	Psoriatic arthropathy	dermatologic	696.42	-0.0858794	0.0341327	0.917705	0.0118681	364234	876	363358
10	Atrial fibrillation and flutter	circulatory system	427.2	0.0203786	0.00812522	1.02059	0.0121395	364234	16418	347816
7	Colon cancer	neoplasms	153.2	-0.0369619	0.0147437	0.963713	0.0121775	364234	4757	359477
10	Disorders of refraction and accommodation; blindness and low vision	sense organs	367	0.0330224	0.0131728	1.03357	0.0121806	364234	5939	358295
6	Disorders of adrenal glands	endocrine/metabolic	255	-0.0867713	0.034641	0.916887	0.0122495	364234	833	363401
1	Psoriasis vulgaris	dermatologic	696.41	-0.0542214	0.0216548	0.947222	0.0122833	364234	2131	362103
10	Hemorrhoids	circulatory system	455	-0.0343101	0.0137037	0.966272	0.0122896	364234	5449	358785
12	Nonrheumatic aortic valve disorders	circulatory system	395.2	-0.0363079	0.0145044	0.964343	0.0123068	364234	5181	359053
13	Cardiac and circulatory congenital anomalies	congenital anomalies	747	0.0754293	0.0301588	1.07835	0.0123818	364234	1119	363115
13	Nonrheumatic aortic valve disorders	circulatory system	395.2	-0.0349449	0.0139793	0.965659	0.0124279	364234	5181	359053
2	Heart valve replaced	circulatory system	395.6	-0.05012	0.020097	0.951118	0.012642	364234	2628	361606
5	Other disorders of intestine	digestive	569	-0.0520221	0.0208647	0.949308	0.0126557	364234	2359	361875
6	Cholesteatoma	sense organs	385.3	-0.165786	0.0665019	0.847227	0.0126685	364234	222	364012
3	Personal history of diseases of digestive system	digestive	564.9	-0.0218655	0.00877104	0.978372	0.0126696	364234	13927	350307
3	Other disorders of neurohypophysis	endocrine/metabolic	253.7	-0.130364	0.0523403	0.877776	0.0127489	364234	372	363862
9	Hemorrhage of gastrointestinal tract	digestive	578.9	-0.0455815	0.0183007	0.955442	0.0127492	364234	3160	361074
10	Cancer of bronchus; lung	neoplasms	165.1	0.0366323	0.0147297	1.03731	0.0128839	364234	4723	359511
13	Chronic pulmonary heart disease	circulatory system	415.2	-0.0588983	0.0236887	0.942803	0.0129063	364234	1782	362452
12	Cardiac pacemaker/device in situ	circulatory system	426.9	0.0351594	0.0141421	1.03578	0.0129133	364234	5372	358862
1	Psoriasis and related disorders	dermatologic	696	-0.0460656	0.0185364	0.954979	0.0129499	364234	2915	361319
1	Nonrheumatic pulmonary valve disorders	circulatory system	395.4	-0.139221	0.056055	0.870036	0.0130047	364234	315	363919
11	Anaphylactic shock NOS	injuries & poisonings	946	0.168414	0.0678324	1.18343	0.0130354	364234	223	364011
10	Hepatomegaly	digestive	573.3	0.146961	0.0592252	1.15831	0.0130872	364234	292	363942
9	Ulcer of esophagus	digestive	530.12	-0.0506318	0.0204056	0.950629	0.0130917	364234	2565	361669
2	Bacterial pneumonia	respiratory	480.1	-0.02498	0.010072	0.975332	0.013144	364234	10725	353509
4	Hydronephrosis	genitourinary	595	0.0775996	0.0313023	1.08069	0.0131735	364234	1008	363226
12	Learning disorder	mental disorders	315.1	0.172127	0.0694567	1.18783	0.013205	364234	211	364023
6	Carditis	circulatory system	420	0.0516158	0.0208355	1.05297	0.0132382	364234	2341	361893
7	Wegener's granulomatosis	circulatory system	446.4	0.167528	0.0677208	1.18238	0.0133681	364234	221	364013
1	Small kidney	genitourinary	586.11	-0.158025	0.0639003	0.853828	0.0133986	364234	245	363989
2	Personal history of allergy to medicinal agents	injuries & poisonings	977	-0.02789	0.011281	0.972494	0.013423	364234	8543	355691
2	Mechanical complication of unspecified genitourinary device, implant, and graft	injuries & poisonings	857	-0.06273	0.025399	0.939195	0.013516	364234	1663	362571
2	Other diseases of the teeth and supporting structures	digestive	525	-0.11386	0.046164	0.892382	0.013647	364234	515	363719
8	Other disorders of peritoneum	digestive	568	0.0577541	0.0234591	1.05945	0.01382	364234	1529	362705
12	Cardiac conduction disorders	circulatory system	426	0.0245533	0.00998655	1.02486	0.0139467	364234	11092	353142
4	Rupture of tendon, nontraumatic	musculoskeletal	727.6	0.0661471	0.0269432	1.06838	0.0140861	364234	1370	362864
13	Cataract	sense organs	366	-0.0140853	0.00573821	0.986013	0.0141021	364234	36481	327753
6	Barrett's esophagus	digestive	530.13	0.0378043	0.0154118	1.03853	0.0141695	364234	4279	359955
7	Other venous embolism and thrombosis	circulatory system	452	0.132773	0.0541593	1.14199	0.0142253	364234	345	363889
8	Incisional hernia	digestive	550.6	0.0954025	0.038921	1.1001	0.0142387	364234	504	363730
13	Diseases of esophagus	digestive	530	-0.0143273	0.00585565	0.985775	0.0144154	364234	32157	332077
7	Derangement of joint, non-traumatic	musculoskeletal	742	0.116973	0.0478121	1.12409	0.0144243	364234	443	363791
3	Type 2 diabetes	endocrine/metabolic	250.2	-0.0152381	0.00624392	0.984877	0.0146683	364234	29860	334374
14	Atopic/contact dermatitis due to other or unspecified	dermatologic	939	0.0553644	0.0226923	1.05693	0.014696	364234	2039	362195
1	Nontoxic multinodular goiter	endocrine/metabolic	241.2	0.151483	0.0621293	1.16356	0.0147607	364234	272	363962
6	Pericarditis	circulatory system	420.2	0.0621126	0.0254788	1.06408	0.0147764	364234	1564	362670
11	Symptoms involving nervous and musculoskeletal systems	symptoms	781	-0.0272274	0.0111761	0.97314	0.0148413	364234	8392	355842
12	Cardiomegaly	circulatory system	416	0.0368264	0.0151167	1.03751	0.014845	364234	4696	359538
8	Nontoxic uninodular goiter	endocrine/metabolic	241.1	-0.220197	0.0904067	0.802361	0.0148661	364234	239	363995
10	Open-angle glaucoma	sense organs	365.1	0.0601393	0.0247042	1.06198	0.0149175	364234	1682	362552
14	Varicose veins of lower extremity, symptomtic	circulatory system	454.11	0.097797	0.0401809	1.10274	0.0149362	364234	658	363576
14	Purpura and other hemorrhagic conditions	hematopoietic	287	0.0502801	0.0206701	1.05157	0.014995	364234	2457	361777
4	Transient cerebral ischemia	circulatory system	433.31	-0.0702601	0.0289175	0.932151	0.0151125	364234	1259	362975
12	Atherosclerosis of the extremities	circulatory system	440.2	0.082263	0.0338645	1.08574	0.0151329	364234	907	363327
1	Atherosclerosis of the extremities	circulatory system	440.2	-0.0804894	0.0331436	0.922665	0.015161	364234	907	363327
2	Digestive congenital anomalies	congenital anomalies	750	-0.12141	0.050045	0.885673	0.015268	364234	429	363805
8	Psoriatic arthropathy	dermatologic	696.42	-0.093503	0.0385736	0.910735	0.0153498	364234	876	363358
11	Senile dementia	mental disorders	290.13	-0.0476125	0.0196609	0.953503	0.0154486	364234	2651	361583
13	Sicca syndrome	dermatologic	709.2	-0.0856023	0.0353501	0.917959	0.0154541	364234	802	363432
6	Other chronic ischemic heart disease, unspecified	circulatory system	411.8	-0.0180626	0.00746412	0.9821	0.0155238	364234	19936	344298
10	Respiratory failure	respiratory	509.1	0.0354357	0.0146588	1.03607	0.0156334	364234	4770	359464
1	Diaphragmatic hernia	digestive	550.2	-0.0166554	0.0068957	0.983482	0.0157206	364234	22588	341646
6	Chronic pulmonary heart disease	circulatory system	415.2	0.0577006	0.0238923	1.0594	0.015734	364234	1782	362452
4	Disorders of parathyroid gland	endocrine/metabolic	252	0.0675025	0.0279552	1.06983	0.0157497	364234	1275	362959
10	Bronchopneumonia and lung abscess	respiratory	480.5	-0.0981402	0.0406971	0.906522	0.0158881	364234	604	363630
12	Benign neoplasm of other endocrine glands and related structures	neoplasms	227	-0.091039	0.0377525	0.912982	0.0158884	364234	772	363462
12	Other diseases of the teeth and supporting structures	digestive	525	-0.111353	0.0461826	0.894622	0.0159021	364234	515	363719
3	Carditis	circulatory system	420	-0.0505949	0.0210004	0.950664	0.0159858	364234	2341	361893
2	Purpura and other hemorrhagic conditions	hematopoietic	287	-0.05032	0.020892	0.950928	0.016022	364234	2457	361777
5	Symptoms involving nervous and musculoskeletal systems	symptoms	781	0.0269151	0.0111796	1.02728	0.0160609	364234	8392	355842
5	Cancer of brain and nervous system	neoplasms	191.1	-0.0771816	0.03206	0.925722	0.0160661	364234	994	363240
10	Cardiac dysrhythmias	circulatory system	427	0.015517	0.00645176	1.01564	0.0161691	364234	26843	337391
12	Calculus of ureter	genitourinary	594.3	0.0607792	0.0253031	1.06266	0.0163036	364234	1633	362601
6	Vitamin deficiency	endocrine/metabolic	261	0.0371403	0.0154627	1.03784	0.0163087	364234	4289	359945
13	Pulmonary heart disease	circulatory system	415	-0.0560017	0.0233569	0.945538	0.0165005	364234	1834	362400
3	Glaucoma	sense organs	365	-0.0280967	0.0117202	0.972294	0.0165172	364234	7747	356487
11	Intestinal obstruction without mention of hernia	digestive	560	-0.0388049	0.0161917	0.961938	0.0165487	364234	3888	360346
5	Other peripheral nerve disorders	neurological	351	0.0296182	0.0123621	1.03006	0.0165806	364234	6740	357494
2	Diabetes mellitus	endocrine/metabolic	250	-0.01499	0.006258	0.985122	0.016604	364234	30884	333350
13	Nonrheumatic mitral valve disorders	circulatory system	395.1	0.0390618	0.0163229	1.03983	0.0167082	364234	3826	360408
11	Pneumonia	respiratory	480	0.0188063	0.00786154	1.01898	0.0167483	364234	17433	346801
5	Symptoms involving head and neck	mental disorders	293	-0.112682	0.0471464	0.893435	0.0168466	364234	467	363767
2	Dermatophytosis	infectious diseases	110.1	0.168795	0.07067	1.18388	0.016918	364234	200	364034
14	First degree AV block	circulatory system	426.21	-0.055758	0.0233507	0.945768	0.0169473	364234	1869	362365
13	Acid-base balance disorder	endocrine/metabolic	276.4	-0.0502339	0.021042	0.951007	0.0169717	364234	2262	361972
11	Systemic lupus erythematosus	dermatologic	695.42	0.112394	0.0471035	1.11895	0.0170283	364234	467	363767
11	Congestive heart failure; nonhypertensive	circulatory system	428	0.0261386	0.010955	1.02648	0.0170327	364234	8755	355479
10	Acute upper respiratory infections of multiple or unspecified sites	respiratory	465	0.089238	0.0374365	1.09334	0.0171388	364234	726	363508
13	Polymyalgia Rheumatica	musculoskeletal	717	-0.0484796	0.0203548	0.952677	0.0172317	364234	2409	361825
1	Strabismus (not specified as paralytic)	sense organs	378.1	0.148489	0.0623683	1.16008	0.0172735	364234	263	363971
12	Osteoarthrosis, localized, secondary	musculoskeletal	740.12	-0.118197	0.0496829	0.888521	0.0173579	364234	444	363790
2	Incisional hernia	digestive	550.6	-0.11028	0.046369	0.895586	0.017394	364234	504	363730
1	Acute pancreatitis	digestive	577.1	-0.0536194	0.0225493	0.947793	0.0174128	364234	1969	362265
14	Alzheimer's disease	mental disorders	290.11	0.0473848	0.0199309	1.04853	0.0174325	364234	2679	361555
9	Raynaud's syndrome	circulatory system	443.1	-0.0606773	0.025565	0.941127	0.0176225	364234	1619	362615
4	Osteoarthrosis, generalized	musculoskeletal	740.2	0.0349555	0.0147867	1.03557	0.0180799	364234	4661	359573
14	Influenza	respiratory	481	0.107124	0.0453158	1.11307	0.0180817	364234	518	363716
1	Other disorders of eye	sense organs	379	-0.071438	0.0303126	0.931054	0.0184377	364234	1094	363140
3	Congestive heart failure (CHF) NOS	circulatory system	428.1	-0.0366361	0.0155516	0.964027	0.0184842	364234	4322	359912
10	Facial nerve disorders [CN7]	neurological	352.2	-0.08928	0.0379262	0.914589	0.0185703	364234	698	363536
5	Paroxysmal supraventricular tachycardia	circulatory system	427.11	0.0510392	0.0216837	1.05236	0.0185822	364234	2151	362083
13	Other disorders of stomach and duodenum	digestive	537	-0.0538524	0.022883	0.947572	0.0186035	364234	1909	362325
12	Cardiac pacemaker in situ	circulatory system	426.91	0.0336618	0.0143057	1.03423	0.0186205	364234	5249	358985
6	Atrioventricular [AV] block	circulatory system	426.2	0.0382084	0.0162476	1.03895	0.0186911	364234	3884	360350
3	Allergic rhinitis	respiratory	476	0.0741317	0.031533	1.07695	0.018727	364234	1047	363187
6	Inflammation of the eye	sense organs	371	0.0722901	0.0307787	1.07497	0.0188387	364234	1076	363158
4	Dyspepsia and other specified disorders of function of stomach	digestive	536.8	-0.0584085	0.0248702	0.943265	0.0188475	364234	1688	362546
10	Irritable Bowel Syndrome	digestive	564.1	-0.0345871	0.0147288	0.966004	0.0188614	364234	4695	359539
12	Obstruction of bile duct	digestive	575.2	0.073817	0.0314717	1.07661	0.0190013	364234	1050	363184
6	Vitamin D deficiency	endocrine/metabolic	261.4	0.0471416	0.0201287	1.04827	0.01918	364234	2532	361702
4	Functional disorders of bladder	genitourinary	596.5	0.0904156	0.0386157	1.09463	0.0192105	364234	661	363573
5	Rosacea	dermatologic	695.3	-0.154652	0.0661198	0.856713	0.0193374	364234	235	363999
1	Other disorders of bone and cartilage	musculoskeletal	733	0.078059	0.0333747	1.08119	0.0193422	364234	912	363322
2	Celiac disease	digestive	557.1	-0.05614	0.024072	0.945407	0.019692	364234	1805	362429
4	Hypoparathyroidism	endocrine/metabolic	252.2	0.152681	0.0656111	1.16495	0.019962	364234	224	364010
1	Cardiac pacemaker/device in situ	circulatory system	426.9	-0.032068	0.0138077	0.968441	0.0202074	364234	5372	358862
7	Type 2 diabetes	endocrine/metabolic	250.2	-0.0143745	0.00619406	0.985728	0.0203037	364234	29860	334374
12	Disorders of magnesium metabolism	endocrine/metabolic	275.3	-0.0600691	0.0258876	0.941699	0.0203201	364234	1612	362622
6	Coronary atherosclerosis	circulatory system	411.4	-0.0157094	0.00677024	0.984413	0.0203213	364234	24690	339544
8	Secondary malignancy of bone	neoplasms	198.6	-0.0346331	0.0149298	0.96596	0.0203557	364234	4988	359246
4	Disorders of function of stomach	digestive	536	-0.0575733	0.0248215	0.944053	0.0203682	364234	1694	362540
12	Paroxysmal supraventricular tachycardia	circulatory system	427.11	0.0512202	0.0220919	1.05255	0.020422	364234	2151	362083
1	Osteoarthrosis NOS	musculoskeletal	740.9	0.0188163	0.00811749	1.01899	0.0204493	364234	16239	347995
13	Hypoventilation	respiratory	513.3	-0.160842	0.069398	0.851426	0.0204667	364234	204	364030
2	Chronic pulmonary heart disease	circulatory system	415.2	-0.05689	0.024559	0.944694	0.020524	364234	1782	362452
6	Thoracic or lumbosacral neuritis or radiculitis, unspecified	symptoms	763	-0.134191	0.0579427	0.874423	0.0205623	364234	295	363939
2	Pyelonephritis	genitourinary	590	-0.06258	0.027041	0.939334	0.020642	364234	1476	362758
6	Hyperosmolality and/or hypernatremia	endocrine/metabolic	276.11	-0.082591	0.0356986	0.920728	0.0206916	364234	791	363443
5	Other symptoms involving abdomen and pelvis	digestive	579	0.0709492	0.0306925	1.07353	0.0207989	364234	1070	363164
2	Pathologic fracture	musculoskeletal	743.2	-0.07695	0.033296	0.925936	0.020825	364234	961	363273
5	Cancer of esophagus	neoplasms	150	0.0595035	0.0257879	1.06131	0.0210312	364234	1511	362723
7	Influenza	respiratory	481	-0.102229	0.044326	0.902823	0.0210936	364234	518	363716
10	Chronic venous insufficiency [CVI]	circulatory system	456	0.134935	0.0585475	1.14446	0.0211827	364234	296	363938
10	Other peripheral nerve disorders	neurological	351	-0.0284016	0.0123341	0.971998	0.0212966	364234	6740	357494
14	Disorders of other cranial nerves	neurological	352	-0.065109	0.0282765	0.936965	0.0213022	364234	1261	362973
10	Atopic/contact dermatitis due to other or unspecified	dermatologic	939	0.0514206	0.0223329	1.05277	0.021309	364234	2039	362195
6	Abnormal heart sounds	circulatory system	396	0.0737613	0.032056	1.07655	0.0213908	364234	986	363248
1	Breast cancer	neoplasms	174	0.0234313	0.010186	1.02371	0.0214292	364234	10249	353985
12	Unstable angina (intermediate coronary syndrome)	circulatory system	411.1	0.0380817	0.0165556	1.03882	0.0214354	364234	3885	360349
5	Osteoarthrosis NOS	musculoskeletal	740.9	0.018717	0.00813956	1.01889	0.0214762	364234	16239	347995
5	Poisoning/allergy of sulfonamides	injuries & poisonings	961.1	0.0921215	0.0400691	1.0965	0.0215011	364234	623	363611
14	Facial nerve disorders [CN7]	neurological	352.2	-0.0869663	0.0378441	0.916708	0.021561	364234	698	363536
13	Osteoarthrosis	musculoskeletal	740	-0.0114924	0.00500462	0.988573	0.0216554	364234	47268	316966
1	Digestive congenital anomalies	congenital anomalies	750	-0.110122	0.0479922	0.895725	0.0217574	364234	429	363805
3	Sleep disorders	neurological	327	-0.0956502	0.0417085	0.908782	0.0218305	364234	589	363645
7	Personal history of diseases of digestive system	digestive	564.9	-0.0200206	0.00873667	0.980179	0.0219313	364234	13927	350307
13	Other disorders of urethra and urinary tract	genitourinary	597	-0.0496677	0.021698	0.951546	0.0220769	364234	2130	362104
7	Dental caries	digestive	521.1	0.0794054	0.0347028	1.08264	0.0221285	364234	841	363393
13	Bundle branch block	circulatory system	426.3	0.0383597	0.0167751	1.0391	0.022213	364234	3620	360614
13	Left bundle branch block	circulatory system	426.32	0.0410513	0.0179655	1.04191	0.0223127	364234	3149	361085
8	Hereditary hemolytic anemias	hematopoietic	282	-0.142738	0.0624965	0.866981	0.0223754	364234	667	363567
14	Candidiasis	infectious diseases	112	-0.0566608	0.02482	0.944915	0.0224382	364234	1646	362588
1	Functional disorders of bladder	genitourinary	596.5	-0.0883833	0.0387237	0.91541	0.0224651	364234	661	363573
4	Alkalosis	endocrine/metabolic	276.42	-0.135734	0.0595396	0.873074	0.0226234	364234	306	363928
6	Intestinal obstruction without mention of hernia	digestive	560	-0.0367532	0.0161236	0.963914	0.0226391	364234	3888	360346
8	Diaphragmatic hernia	digestive	550.2	0.0153201	0.00673303	1.01544	0.022884	364234	22588	341646
1	Ventral hernia	digestive	550.5	-0.0551362	0.0242354	0.946356	0.0229044	364234	1701	362533
5	Disorders of the pituitary gland and its hypothalamic control	endocrine/metabolic	253	0.0737061	0.0324018	1.07649	0.0229205	364234	964	363270
12	Neural tube defects	congenital anomalies	752.1	0.114605	0.0504156	1.12143	0.023014	364234	405	363829
5	Psoriasis vulgaris	dermatologic	696.41	-0.0497845	0.0219011	0.951434	0.0230173	364234	2131	362103
5	Ischemic Heart Disease	circulatory system	411	-0.0122927	0.00541032	0.987783	0.0230819	364234	41867	322367
2	Arrhythmia (cardiac) NOS	circulatory system	427.5	-0.10459	0.046041	0.900697	0.023111	364234	507	363727
1	Type 1 diabetes	endocrine/metabolic	250.1	-0.0454077	0.020002	0.955608	0.023198	364234	2530	361704
2	Pulmonary heart disease	circulatory system	415	-0.05491	0.024201	0.946572	0.023278	364234	1834	362400
7	Diabetes mellitus	endocrine/metabolic	250	-0.0138124	0.0060948	0.986283	0.0234355	364234	30884	333350
1	Pain in joint	musculoskeletal	745	-0.0377783	0.0166809	0.962926	0.023527	364234	3640	360594
11	Abnormal findings examination of lungs	respiratory	514	0.0475189	0.0209946	1.04867	0.0236118	364234	2307	361927
10	Splenomegaly	digestive	579.2	0.0912353	0.0403095	1.09553	0.023613	364234	623	363611
3	Coma	neurological	348.7	0.154718	0.0683651	1.16733	0.0236283	364234	221	364013
2	Cholelithiasis with acute cholecystitis	digestive	574.11	-0.07252	0.032075	0.93005	0.023765	364234	1037	363197
6	Other abnormal blood chemistry	symptoms	790.6	0.14319	0.0633411	1.15395	0.0237834	364234	254	363980
6	Chorioretinal inflammations, scars, and other disorders of choroid	sense organs	363	0.142881	0.0632055	1.15359	0.0237851	364234	258	363976
10	Varicose veins of lower extremity	circulatory system	454.1	0.0341058	0.0150912	1.03469	0.0238228	364234	4482	359752
12	Other acute and subacute forms of ischemic heart disease	circulatory system	411.9	0.058414	0.0258726	1.06015	0.0239607	364234	1565	362669
14	Polyarteritis nodosa and allied conditions	circulatory system	446	0.0670147	0.029692	1.06931	0.0240081	364234	1195	363039
2	Angina pectoris	circulatory system	411.3	-0.01834	0.008129	0.981831	0.024092	364234	17072	347162
2	Encephalitis	neurological	323	0.122135	0.054151	1.12991	0.024104	364234	343	363891
9	Tachycardia NOS	circulatory system	427.7	-0.051897	0.0230097	0.949427	0.0241059	364234	1995	362239
11	Disorders of mineral metabolism	endocrine/metabolic	275	0.0328272	0.0145547	1.03337	0.0241062	364234	4839	359395
5	Other degenerative diseases of the basal ganglia	neurological	333.8	-0.142888	0.063389	0.866851	0.0241867	364234	256	363978
13	Chronic bronchitis	respiratory	496.2	-0.0294966	0.0130869	0.970934	0.0242021	364234	5903	358331
9	Hearing loss	sense organs	389	-0.0275589	0.01223	0.972817	0.024235	364234	7136	357098
2	Renal failure NOS	genitourinary	585.2	0.08068	0.035807	1.08402	0.024249	364234	812	363422
8	Myalgia and myositis unspecified	symptoms	770	0.0481678	0.0213825	1.04935	0.0242799	364234	1931	362303
6	Abdominal hernia	digestive	550	0.0142493	0.0063278	1.01435	0.0243317	364234	27298	336936
6	Esophagitis, GERD and related diseases	digestive	530.1	0.0137752	0.00611983	1.01387	0.0243909	364234	29309	334925
1	Secondary malignancy of lymph nodes	neoplasms	198.1	0.0251304	0.0111659	1.02545	0.0244092	364234	8259	355975
14	Contracture of palmar fascia [Dupuytren's disease]	musculoskeletal	728.71	-0.0572314	0.0254418	0.944376	0.0244805	364234	1567	362667
9	Diseases of sebaceous glands	dermatologic	706	-0.0619321	0.0275381	0.939947	0.0245147	364234	1399	362835
4	Peripheral or central vertigo	sense organs	386.2	-0.0900514	0.0400424	0.913884	0.0245187	364234	660	363574
13	Overweight, obesity and other hyperalimentation	endocrine/metabolic	278	-0.018385	0.00817717	0.981783	0.0245554	364234	15663	348571
2	Bundle branch block	circulatory system	426.3	-0.03857	0.017156	0.962165	0.024567	364234	3620	360614
10	Acute and chronic tonsillitis	respiratory	474	0.113378	0.0504356	1.12006	0.0245776	364234	403	363831
14	Dyspepsia and other specified disorders of function of stomach	digestive	536.8	0.056032	0.0249284	1.05763	0.0245942	364234	1688	362546
1	Unspecified disorder of lipoid metabolism	endocrine/metabolic	272.9	0.122691	0.0546409	1.13053	0.0247422	364234	345	363889
13	Digestive congenital anomalies	congenital anomalies	750	-0.107322	0.0478026	0.898236	0.0247606	364234	429	363805
13	Personal history of diseases of digestive system	digestive	564.9	-0.0194313	0.00865535	0.980756	0.0247678	364234	13927	350307
8	Abdominal hernia	digestive	550	0.0138833	0.00618856	1.01398	0.0248724	364234	27298	336936
9	Occlusion and stenosis of precerebral arteries	circulatory system	433.1	-0.0579132	0.0258171	0.943732	0.024883	364234	1603	362631
10	Pituitary hypofunction	endocrine/metabolic	253.2	0.128182	0.057201	1.13676	0.0250321	364234	313	363921
10	Gastrointestinal complications	digestive	569.2	-0.126813	0.0566114	0.880899	0.0250873	364234	312	363922
9	Diseases of hard tissues of teeth	digestive	521	0.0742379	0.033144	1.07706	0.0250998	364234	896	363338
9	Breast cancer	neoplasms	174	-0.0231461	0.0103386	0.97712	0.025169	364234	10249	353985
9	Fracture of unspecified part of femur	injuries & poisonings	800.2	-0.160322	0.0716273	0.851869	0.0252024	364234	217	364017
9	Hypotension	circulatory system	458	-0.0250214	0.0111856	0.975289	0.025291	364234	8602	355632
5	Benign neoplasm of adrenal gland	neoplasms	227.1	0.133651	0.0597541	1.14299	0.0253071	364234	283	363951
1	Diabetes mellitus	endocrine/metabolic	250	-0.0136238	0.00609495	0.986469	0.0254002	364234	30884	333350
12	Premature beats	circulatory system	427.6	0.0931859	0.0417225	1.09767	0.0255179	364234	593	363641
2	Cholelithiasis and cholecystitis	digestive	574	-0.02194	0.009827	0.978299	0.025578	364234	11141	353093
2	Osteomyelitis, periostitis, and other infections involving bone	musculoskeletal	710	-0.13381	0.059938	0.874758	0.025586	364234	308	363926
2	Hyperlipidemia	endocrine/metabolic	272.1	-0.01236	0.005541	0.987716	0.025695	364234	40443	323791
14	Ankylosing spondylitis	musculoskeletal	715.2	-0.104176	0.0467197	0.901067	0.0257604	364234	454	363780
10	Respiratory insufficiency	respiratory	509.2	0.0582455	0.0261214	1.05998	0.0257607	364234	1486	362748
14	Disorders of function of stomach	digestive	536	0.0554246	0.0248822	1.05699	0.0259154	364234	1694	362540
14	Heart valve disorders	circulatory system	395	-0.0228518	0.0102607	0.977407	0.0259386	364234	10091	354143
9	Benign neoplasm of adrenal gland	neoplasms	227.1	0.129511	0.0582097	1.13827	0.0260871	364234	283	363951
4	Enthesopathy	musculoskeletal	726.1	0.0386704	0.017383	1.03943	0.0261072	364234	3342	360892
5	Diaphragmatic hernia	digestive	550.2	-0.0154377	0.00694293	0.984681	0.0261809	364234	22588	341646
13	Cancer of urinary organs (incl. kidney and bladder)	neoplasms	189	-0.0325591	0.0146441	0.967965	0.0261917	364234	4710	359524
11	Esophageal bleeding (varices/hemorrhage)	digestive	530.2	0.108724	0.0489047	1.11485	0.0262037	364234	426	363808
6	Benign neoplasm of other parts of digestive system	neoplasms	211	0.0380592	0.0171485	1.03879	0.0264604	364234	3451	360783
12	Multiple sclerosis	neurological	335	0.0596984	0.0269005	1.06152	0.0264709	364234	1440	362794
13	Malignant neoplasm of ovary and other uterine adnexa	neoplasms	184.1	-0.0738146	0.0332656	0.928844	0.0264905	364234	894	363340
3	Ventral hernia	digestive	550.5	-0.054478	0.0245577	0.946979	0.0265296	364234	1701	362533
11	Other allied disorders of spine	musculoskeletal	721.8	0.157829	0.0711628	1.17097	0.0265643	364234	201	364033
1	Abnormal heart sounds	circulatory system	396	-0.0705403	0.0318137	0.93189	0.0266032	364234	986	363248
3	Diabetes mellitus	endocrine/metabolic	250	-0.01361	0.00614295	0.986482	0.0267221	364234	30884	333350
13	Nontoxic uninodular goiter	endocrine/metabolic	241.1	-0.142048	0.0641363	0.867579	0.0267743	364234	239	363995
8	Ingrowing nail	dermatologic	703.1	0.127674	0.0576909	1.13618	0.0268933	364234	205	364029
5	Calculus of bile duct	digestive	574.2	-0.144845	0.0654511	0.865157	0.0268961	364234	240	363994
10	Epilepsy	neurological	345.1	-0.0937226	0.0423672	0.910535	0.0269562	364234	560	363674
3	Breast cancer	neoplasms	174	0.022732	0.010288	1.02299	0.0271349	364234	10249	353985
14	Nonspecific abnormal findings on radiological and other examination of biliary tract	digestive	575.9	-0.139793	0.0632707	0.869538	0.0271438	364234	245	363989
2	Myopia	sense organs	367.1	-0.06334	0.028679	0.938623	0.027198	364234	1297	362937
13	Corneal dystrophy	sense organs	364.5	-0.11409	0.0516597	0.892177	0.0272094	364234	367	363867
5	Diseases of pulp and periapical tissues	digestive	522	0.128789	0.0583798	1.13745	0.0273802	364234	293	363941
12	Other disorders of synovium, tendon, and bursa	musculoskeletal	727	0.0434263	0.0196859	1.04438	0.0273865	364234	2728	361506
1	Polycythemia vera	neoplasms	200.1	-0.0969558	0.0439564	0.907596	0.0274032	364234	512	363722
2	Esophagitis, GERD and related diseases	digestive	530.1	-0.01376	0.00624	0.986331	0.027411	364234	29309	334925
9	Nontoxic uninodular goiter	endocrine/metabolic	241.1	-0.148904	0.0675142	0.861652	0.0274175	364234	239	363995
5	Stomatitis and mucositis	digestive	528.1	-0.142816	0.0647862	0.866914	0.0274949	364234	246	363988
2	Nonrheumatic aortic valve disorders	circulatory system	395.2	-0.03162	0.014358	0.968872	0.027636	364234	5181	359053
8	Alcohol-related disorders	mental disorders	317	0.0290144	0.0131812	1.02944	0.0277219	364234	5270	358964
1	Atherosclerosis	circulatory system	440	-0.0658756	0.029933	0.936247	0.0277522	364234	1115	363119
2	Cyst and pseudocyst of pancreas	digestive	577.3	-0.09881	0.044931	0.905918	0.027872	364234	528	363706
5	Benign neoplasm of other endocrine glands and related structures	neoplasms	227	0.0798925	0.0363423	1.08317	0.0279255	364234	772	363462
7	Diseases of hard tissues of teeth	digestive	521	0.0738889	0.0336279	1.07669	0.0280025	364234	896	363338
14	Other abnormal blood chemistry	symptoms	790.6	0.142918	0.0650714	1.15363	0.0280691	364234	254	363980
2	Bronchiectasis	respiratory	496.3	-0.03614	0.016461	0.964508	0.028138	364234	3914	360320
12	Rash and other nonspecific skin eruption	dermatologic	687.1	0.0670879	0.0305744	1.06939	0.0282173	364234	1114	363120
10	Thyrotoxicosis with or without goiter	endocrine/metabolic	242	-0.0541637	0.0246898	0.947277	0.0282521	364234	1662	362572
2	Cardiac conduction disorders	circulatory system	426	-0.02186	0.009966	0.978376	0.028267	364234	11092	353142
13	GERD	digestive	530.11	-0.0181624	0.00828124	0.982002	0.0282934	364234	15254	348980
14	Incisional hernia	digestive	550.6	0.100438	0.0458077	1.10566	0.0283359	364234	504	363730
1	Cerebral aneurysm	circulatory system	433.5	0.103586	0.0472576	1.10914	0.028383	364234	458	363776
3	Vascular insufficiency of intestine	circulatory system	441	-0.0766367	0.0349662	0.926226	0.0283985	364234	837	363397
7	Hypotension NOS	circulatory system	458.9	0.0328882	0.0150071	1.03343	0.0284155	364234	4582	359652
12	Malignant neoplasm of other urinary organs	neoplasms	189.4	0.147224	0.0671862	1.15861	0.0284317	364234	225	364009
4	Hyperparathyroidism	endocrine/metabolic	252.1	0.0671422	0.0306573	1.06945	0.0285181	364234	1060	363174
5	Diseases of the oral soft tissues, excluding lesions specific for gingiva and tongue	digestive	528	-0.101881	0.0465232	0.903137	0.0285315	364234	476	363758
4	Pericarditis	circulatory system	420.2	-0.0565812	0.0258384	0.94499	0.0285383	364234	1564	362670
6	Pulmonary heart disease	circulatory system	415	0.0515249	0.0235438	1.05288	0.0286354	364234	1834	362400
10	Neoplasm of unspecified nature of digestive system	neoplasms	158	-0.107942	0.049337	0.897679	0.0286802	364234	412	363822
2	Psoriasis	dermatologic	696.4	-0.04177	0.019099	0.959094	0.028757	364234	2886	361348
5	Essential hypertension	circulatory system	401.1	-0.00852943	0.00390224	0.991507	0.0288319	364234	102309	261925
3	Coronary atherosclerosis	circulatory system	411.4	-0.0149757	0.00685671	0.985136	0.0289548	364234	24690	339544
5	Hammer toe (acquired)	musculoskeletal	735.21	-0.104155	0.047711	0.901085	0.0290325	364234	451	363783
6	Fracture of lower limb	injuries & poisonings	800	0.0389402	0.0178397	1.03971	0.0290519	364234	3185	361049
1	Type 1 diabetes with ketoacidosis	endocrine/metabolic	250.11	-0.136206	0.06243	0.872662	0.0291284	364234	255	363979
10	Astigmatism	sense organs	367.2	0.0392706	0.0180048	1.04005	0.0291744	364234	3146	361088
14	Jaundice (not of newborn)	digestive	573.5	0.0860167	0.0394392	1.08982	0.0291837	364234	679	363555
9	Psychophysical visual disturbances	sense organs	368.91	0.128803	0.0590624	1.13747	0.0291986	364234	278	363956
2	Intracranial hemorrhage	circulatory system	430	0.045206	0.020746	1.04624	0.02933	364234	2426	361808
2	Cerebrovascular disease	circulatory system	433	-0.02099	0.009633	0.979231	0.029351	364234	11914	352320
3	Heart failure NOS	circulatory system	428.2	-0.03109	0.014275	0.969388	0.0294114	364234	5150	359084
13	Dermatophytosis / Dermatomycosis	infectious diseases	110	0.137446	0.0631214	1.14734	0.0294439	364234	257	363977
5	Bronchiectasis	respiratory	496.3	-0.035305	0.0162162	0.965311	0.0294697	364234	3914	360320
13	Pain in joint	musculoskeletal	745	-0.0362088	0.0166341	0.964439	0.029497	364234	3640	360594
13	First degree AV block	circulatory system	426.21	-0.050276	0.0231077	0.950967	0.0295761	364234	1869	362365
10	Schizophrenia	mental disorders	295.1	0.0762322	0.035039	1.07921	0.0295823	364234	839	363395
13	Cancer of other female genital organs	neoplasms	184	-0.0719267	0.0331045	0.930599	0.0298015	364234	903	363331
5	Intestinal obstruction without mention of hernia	digestive	560	-0.035336	0.0162774	0.965281	0.0299413	364234	3888	360346
11	Inflammation of the eye	sense organs	371	0.0668704	0.0308243	1.06916	0.030052	364234	1076	363158
8	Degenerative disease of the spinal cord	neurological	334	0.0469838	0.0216886	1.04811	0.030289	364234	1864	362370
11	Nonspecific abnormal findings in stool contents	digestive	579.8	0.0855085	0.039541	1.08927	0.0305774	364234	649	363585
6	Umbilical hernia	digestive	550.4	0.0561129	0.025953	1.05772	0.0306109	364234	1508	362726
8	Peritonitis and retroperitoneal infections	digestive	567	0.0679437	0.0314379	1.07031	0.0306796	364234	827	363407
7	Cancer of brain	neoplasms	191.11	-0.0708565	0.0327936	0.931596	0.0307198	364234	951	363283
3	Open wounds of extremities	injuries & poisonings	871	0.111137	0.0514581	1.11755	0.0307912	364234	389	363845
4	Cancer of larynx, pharynx, nasal cavities	neoplasms	149	0.0721867	0.0334279	1.07486	0.0308131	364234	887	363347
5	Cancer of bladder	neoplasms	189.2	-0.0376177	0.0174278	0.963081	0.03089	364234	3390	360844
9	Blood in stool	digestive	578.2	-0.0514282	0.0238285	0.949872	0.0309074	364234	1867	362367
4	Decreased white blood cell count	hematopoietic	288.1	0.0376226	0.0174322	1.03834	0.03091	364234	3326	360908
4	Neutropenia	hematopoietic	288.11	0.0376226	0.0174322	1.03834	0.03091	364234	3326	360908
13	Obesity	endocrine/metabolic	278.1	-0.017667	0.00819299	0.982488	0.031056	364234	15602	348632
3	Parkinson's disease	neurological	332	0.0396613	0.0184013	1.04046	0.031134	364234	3080	361154
1	Chronic ulcer of leg or foot	dermatologic	707.2	-0.0450224	0.0208887	0.955976	0.0311351	364234	2312	361922
7	Chronic pharyngitis and nasopharyngitis	respiratory	472	-0.135127	0.0626944	0.873605	0.0311366	364234	260	363974
10	Acidosis	endocrine/metabolic	276.41	-0.0491299	0.0227984	0.952057	0.0311639	364234	1940	362294
10	Diaphragmatic hernia	digestive	550.2	-0.0148915	0.00691085	0.985219	0.0311777	364234	22588	341646
11	Fasciitis	musculoskeletal	728.7	-0.0521779	0.0242303	0.94916	0.0312858	364234	1716	362518
7	Gastric ulcer	digestive	531.2	-0.0520422	0.0241719	0.949289	0.0313183	364234	1749	362485
1	Ascites (non malignant)	digestive	572	-0.0451039	0.0209519	0.955898	0.0313396	364234	2295	361939
9	Insomnia	neurological	327.4	0.148326	0.068963	1.15989	0.0314912	364234	200	364034
1	Multiple sclerosis	neurological	335	-0.0565047	0.0262951	0.945062	0.031645	364234	1440	362794
2	Disorders of coccyx	musculoskeletal	724.2	-0.1545	0.071997	0.856843	0.031878	364234	208	364026
14	Thrombocytopenia	hematopoietic	287.3	0.0455212	0.0212132	1.04657	0.0318817	364234	2328	361906
13	Obstructive chronic bronchitis	respiratory	496.21	-0.0284881	0.013276	0.971914	0.0318869	364234	5733	358501
1	Hodgkin's disease	neoplasms	201	-0.123542	0.0575867	0.883784	0.0319269	364234	298	363936
1	Mitral valve stenosis and aortic valve stenosis	circulatory system	394.1	-0.0624433	0.0291315	0.939466	0.0320733	364234	1176	363058
9	Cholelithiasis with other cholecystitis	digestive	574.12	-0.0552072	0.0257568	0.946289	0.0320812	364234	1596	362638
11	Cyst of kidney, acquired	genitourinary	586.2	-0.0489003	0.0228145	0.952276	0.032082	364234	1955	362279
8	Other diseases of the teeth and supporting structures	digestive	525	0.0838895	0.0392024	1.08751	0.0323622	364234	515	363719
3	Anemia in neoplastic disease	hematopoietic	285.22	0.116017	0.0542258	1.12302	0.0323937	364234	351	363883
1	Cancer of other lymphoid, histiocytic tissue	neoplasms	202	0.0409829	0.019162	1.04183	0.0324549	364234	2764	361470
10	End stage renal disease	genitourinary	585.32	-0.0635555	0.0297398	0.938422	0.032594	364234	1147	363087
13	Pericarditis	circulatory system	420.2	-0.0539899	0.0252653	0.947442	0.0326044	364234	1564	362670
1	Intestinal obstruction without mention of hernia	digestive	560	-0.0344604	0.0161378	0.966127	0.0327298	364234	3888	360346
9	Peripheral vascular disease, unspecified	circulatory system	443.9	-0.0356501	0.0166994	0.964978	0.0327763	364234	3842	360392
3	Disorders of the autonomic nervous system	neurological	337	0.114843	0.0538033	1.1217	0.0328016	364234	355	363879
2	Inflammatory bowel disease and other gastroenteritis and colitis	digestive	555	-0.03153	0.014795	0.968965	0.033092	364234	4828	359406
10	Subarachnoid hemorrhage	circulatory system	430.1	0.0718251	0.0337074	1.07447	0.0331023	364234	894	363340
12	Type 2 diabetes	endocrine/metabolic	250.2	0.0135132	0.0063422	1.0136	0.0331152	364234	29860	334374
4	Vertiginous syndromes and other disorders of vestibular system	sense organs	386	-0.05228	0.0245488	0.949063	0.0332015	364234	1733	362501
14	Hemangioma and lymphangioma, any site	neoplasms	228	0.0939174	0.0441073	1.09847	0.03323	364234	544	363690
4	Acquired foot deformities	musculoskeletal	735	0.0278884	0.0130996	1.02828	0.0332582	364234	6011	358223
6	Portal hypertension	digestive	571.81	0.070705	0.0332206	1.07326	0.0333083	364234	916	363318
2	Gastrointestinal hemorrhage	digestive	578	-0.02227	0.010468	0.977972	0.033354	364234	9911	354323
14	Fever of unknown origin	symptoms	783	0.0433003	0.0203509	1.04425	0.033363	364234	2522	361712
2	Certain early complications of trauma or procedure	injuries & poisonings	958	0.124554	0.058542	1.13264	0.033372	364234	295	363939
3	Psychosis	mental disorders	295.3	0.15165	0.0713189	1.16375	0.0334723	364234	204	364030
11	Benign neoplasm of brain, cranial nerves, meninges	neoplasms	225.1	-0.0721307	0.0339406	0.930409	0.0335698	364234	876	363358
9	Abdominal hernia	digestive	550	-0.0136403	0.00642273	0.986452	0.0336908	364234	27298	336936
12	Abnormal serum enzyme levels	digestive	573.9	-0.15035	0.0708833	0.860406	0.0339138	364234	222	364012
1	Non-Hodgkins lymphoma	neoplasms	202.2	0.040639	0.019165	1.04148	0.0339654	364234	2763	361471
2	Dependence on respirator [Ventilator] or supplemental oxygen	respiratory	509.8	-0.08096	0.038182	0.922233	0.033981	364234	745	363489
4	Adverse effects of sedatives or other central nervous system depressants and anesthetics	injuries & poisonings	967	0.136744	0.0645603	1.14653	0.0341676	364234	233	364001
2	Disorders of lipoid metabolism	endocrine/metabolic	272	-0.0117	0.005527	0.988363	0.034179	364234	40686	323548
2	Chronic liver disease and cirrhosis	digestive	571	-0.02801	0.013237	0.972378	0.034342	364234	6116	358118
3	Cough	respiratory	512.8	-0.0525204	0.0248217	0.948835	0.0343528	364234	1670	362564
5	Disorders of adrenal glands	endocrine/metabolic	255	0.0737719	0.0348667	1.07656	0.0343596	364234	833	363401
5	Hypoglycemia	endocrine/metabolic	251.1	0.0514141	0.0243123	1.05276	0.0344524	364234	1736	362498
10	Left bundle branch block	circulatory system	426.32	0.037973	0.0179709	1.0387	0.0345984	364234	3149	361085
3	Ulcerative colitis (chronic)	digestive	555.21	-0.108931	0.05156	0.896792	0.0346258	364234	384	363850
6	Ulcer of esophagus	digestive	530.12	0.0419546	0.0198617	1.04285	0.0346579	364234	2565	361669
5	Hypertension	circulatory system	401	-0.00823153	0.00389921	0.991802	0.0347661	364234	102645	261589
5	Circulatory disease NEC	circulatory system	459.9	0.0143485	0.00680712	1.01445	0.0350425	364234	23800	340434
13	Atrioventricular [AV] block	circulatory system	426.2	-0.0340123	0.0161394	0.96656	0.0350829	364234	3884	360350
1	Cardiac shunt/ heart septal defect	congenital anomalies	747.11	0.0984814	0.0467318	1.10349	0.0350851	364234	468	363766
7	Peptic ulcer (excl. esophageal)	digestive	531	-0.0331043	0.0157125	0.967438	0.0351287	364234	4177	360057
3	Second degree AV block	circulatory system	426.23	-0.0827716	0.0393461	0.920561	0.0354062	364234	663	363571
14	Fracture of tibia and fibula	injuries & poisonings	800.3	-0.0865079	0.0411465	0.917128	0.035515	364234	590	363644
12	Diabetes mellitus	endocrine/metabolic	250	0.0131153	0.00623976	1.0132	0.0355624	364234	30884	333350
8	Heart failure NOS	circulatory system	428.2	0.0284648	0.0135451	1.02887	0.0355983	364234	5150	359084
13	Malignant neoplasm of ovary	neoplasms	184.11	-0.0701539	0.0334078	0.93225	0.0357355	364234	887	363347
1	Diseases and other conditions of the tongue	digestive	529	-0.124905	0.0594848	0.882581	0.0357484	364234	278	363956
14	Blood in stool	digestive	578.2	-0.0489357	0.0233212	0.952242	0.0358758	364234	1867	362367
6	Diseases of the larynx and vocal cords	respiratory	473	-0.0575831	0.0274801	0.944043	0.0361313	364234	1325	362909
11	Obesity	endocrine/metabolic	278.1	-0.0172517	0.00823345	0.982896	0.036143	364234	15602	348632
13	Disorders of vitreous body	sense organs	379.2	-0.0997822	0.0476286	0.905035	0.0361707	364234	438	363796
13	Atrial fibrillation	circulatory system	427.21	-0.0319266	0.0152453	0.968578	0.036243	364234	4327	359907
7	Osteoarthritis; localized	musculoskeletal	740.1	-0.0130763	0.00624733	0.987009	0.0363402	364234	28785	335449
8	Kidney replaced by transpant	genitourinary	587	-0.104586	0.049983	0.900698	0.0364006	364234	568	363666
11	Symptoms involving digestive system	digestive	561	-0.0295405	0.0141227	0.970892	0.0364648	364234	5127	359107
4	Multiple sclerosis	neurological	335	-0.0563404	0.0269364	0.945217	0.0364738	364234	1440	362794
3	Dependence on respirator [Ventilator] or supplemental oxygen	respiratory	509.8	-0.0777758	0.0371967	0.925172	0.0365338	364234	745	363489
14	Functional digestive disorders	digestive	564	0.0154096	0.00737223	1.01553	0.0365977	364234	20143	344091
4	Cardiac conduction disorders	circulatory system	426	-0.0205904	0.00985812	0.97962	0.0367368	364234	11092	353142
8	Sarcoidosis	dermatologic	697	0.0752812	0.0360661	1.07819	0.0368598	364234	660	363574
4	Peripheral enthesopathies and allied syndromes	musculoskeletal	726	0.0205855	0.0098637	1.0208	0.0368884	364234	10663	353571
12	Disorders of lipoid metabolism	endocrine/metabolic	272	0.0115637	0.0055431	1.01163	0.0369652	364234	40686	323548
11	Noninfectious disorders of lymphatic channels	circulatory system	450	-0.0592085	0.0283843	0.94251	0.0369826	364234	1252	362982
7	Genitourinary congenital anomalies	congenital anomalies	751	0.0703993	0.033781	1.07294	0.0371609	364234	892	363342
9	Sebaceous cyst	dermatologic	706.2	-0.0582029	0.0279483	0.943459	0.0372951	364234	1356	362878
9	Other disorders of circulatory system	circulatory system	459	-0.0142586	0.0068515	0.985843	0.0374249	364234	23988	340246
2	Osteoarthritis; localized	musculoskeletal	740.1	-0.01316	0.006325	0.986928	0.037483	364234	28785	335449
13	Cancer of prostate	neoplasms	185	-0.0580637	0.0279259	0.94359	0.0375983	364234	1274	362960
5	Manlignant and unknown neoplasms of brain and nervous system	neoplasms	191	-0.0625008	0.0300726	0.939412	0.0376791	364234	1128	363106
13	Agorophobia, social phobia, and panic disorder	mental disorders	300.12	-0.0786594	0.0378732	0.924355	0.0378096	364234	690	363544
13	Altered mental status	mental disorders	292.4	-0.0343206	0.0165268	0.966262	0.0378331	364234	3695	360539
1	Chronic pancreatitis	digestive	577.2	-0.0824999	0.0397649	0.920812	0.0380151	364234	630	363604
9	Other symptoms of respiratory system	respiratory	512	-0.0258399	0.0124559	0.974491	0.0380321	364234	6832	357402
5	Obstructive chronic bronchitis	respiratory	496.21	0.0277669	0.0133892	1.02816	0.038095	364234	5733	358501
14	Fracture of ankle and foot	injuries & poisonings	801	0.0822134	0.0396541	1.08569	0.0381478	364234	672	363562
9	Circulatory disease NEC	circulatory system	459.9	-0.0142438	0.00687628	0.985857	0.038318	364234	23800	340434
1	Barrett's esophagus	digestive	530.13	-0.0317786	0.0153447	0.968721	0.0383606	364234	4279	359955
1	Sicca syndrome	dermatologic	709.2	-0.0734208	0.0354524	0.92921	0.0383615	364234	802	363432
2	Respiratory failure, insufficiency, arrest	respiratory	509	-0.02651	0.012803	0.97384	0.038412	364234	6585	357649
13	Jaundice (not of newborn)	digestive	573.5	-0.0787118	0.0380422	0.924306	0.0385399	364234	679	363555
10	Other chronic ischemic heart disease, unspecified	circulatory system	411.8	0.0154599	0.00747497	1.01558	0.0386191	364234	19936	344298
13	Syncope and collapse	symptoms	788	-0.0259436	0.0125502	0.97439	0.0387171	364234	6469	357765
2	Delirium dementia and amnestic and other cognitive disorders	mental disorders	290	-0.02413	0.011678	0.976162	0.038827	364234	8053	356181
11	Other chronic ischemic heart disease, unspecified	circulatory system	411.8	0.015469	0.00749308	1.01559	0.0389759	364234	19936	344298
2	Precordial pain	circulatory system	418.1	-0.04788	0.023194	0.953253	0.039004	364234	1997	362237
6	Cataract	sense organs	366	0.0118519	0.00574182	1.01192	0.039005	364234	36481	327753
13	Sinoatrial node dysfunction (Bradycardia)	circulatory system	427.8	-0.0815497	0.0395104	0.921687	0.0390172	364234	631	363603
12	Hypertrophic obstructive cardiomyopathy	circulatory system	425.11	0.146565	0.0711281	1.15785	0.0393431	364234	206	364028
6	Anemia in neoplastic disease	hematopoietic	285.22	0.110863	0.0538187	1.11724	0.0394047	364234	351	363883
3	Primary thrombocytopenia	hematopoietic	287.31	0.0900409	0.0437142	1.09422	0.0394213	364234	540	363694
5	Hypoparathyroidism	endocrine/metabolic	252.2	0.137159	0.0665907	1.14701	0.039424	364234	224	364010
5	Other disorders of circulatory system	circulatory system	459	0.0139685	0.00678244	1.01407	0.0394449	364234	23988	340246
8	Alcoholic liver damage	mental disorders	317.11	0.0527876	0.0256356	1.05421	0.0394795	364234	1279	362955
4	Open-angle glaucoma	sense organs	365.1	-0.0513402	0.0249335	0.949955	0.0394857	364234	1682	362552
10	Glaucoma	sense organs	365	0.0238922	0.0116048	1.02418	0.0395119	364234	7747	356487
2	Splenomegaly	digestive	579.2	-0.08508	0.041353	0.918439	0.039647	364234	623	363611
7	Stricture/obstruction of ureter	genitourinary	586.4	0.0706435	0.0343601	1.0732	0.039785	364234	863	363371
12	Renal failure NOS	genitourinary	585.2	-0.0752584	0.0366127	0.927504	0.0398281	364234	812	363422
11	Overweight, obesity and other hyperalimentation	endocrine/metabolic	278	-0.0168874	0.00821807	0.983254	0.039888	364234	15663	348571
2	Ganglion and cyst of synovium, tendon, and bursa	musculoskeletal	727.4	0.098501	0.047944	1.10352	0.039929	364234	445	363789
11	Bacterial pneumonia	respiratory	480.1	0.0203081	0.00988562	1.02052	0.0399455	364234	10725	353509
13	Functional digestive disorders	digestive	564	-0.0149068	0.00725856	0.985204	0.0400065	364234	20143	344091
3	Melanomas of skin	neoplasms	172.11	0.0485752	0.0236627	1.04977	0.0400906	364234	1836	362398
3	Melanomas of skin, dx or hx	neoplasms	172.1	0.0485752	0.0236627	1.04977	0.0400906	364234	1836	362398
3	Unspecified disorder of lipoid metabolism	endocrine/metabolic	272.9	-0.111958	0.0545442	0.894082	0.0401111	364234	345	363889
1	Cancer of bronchus; lung	neoplasms	165.1	0.0301893	0.0147166	1.03065	0.0402299	364234	4723	359511
11	Lupus (localized and systemic)	dermatologic	695.4	0.0874602	0.0426357	1.0914	0.0402339	364234	570	363664
6	Hepatomegaly	digestive	573.3	0.121427	0.0592399	1.12911	0.0403889	364234	292	363942
5	Hodgkin's disease	neoplasms	201	0.118775	0.0579541	1.12612	0.0404159	364234	298	363936
12	Nonrheumatic mitral valve disorders	circulatory system	395.1	0.0341377	0.0166592	1.03473	0.0404451	364234	3826	360408
3	Back pain	symptoms	760	0.0283674	0.0138456	1.02877	0.0404774	364234	5453	358781
10	Calculus of bile duct	digestive	574.2	0.133056	0.0649967	1.14231	0.0406465	364234	240	363994
1	Congenital coagulation defects	hematopoietic	286.1	0.0983259	0.0480384	1.10332	0.0406759	364234	441	363793
3	Chronic pharyngitis and nasopharyngitis	respiratory	472	-0.128295	0.0627243	0.879594	0.0408168	364234	260	363974
4	First degree AV block	circulatory system	426.21	-0.0484086	0.0236724	0.952744	0.0408614	364234	1869	362365
3	Large cell lymphoma	neoplasms	202.24	0.0616477	0.0301484	1.06359	0.0408739	364234	1134	363100
13	Stricture and stenosis of esophagus	digestive	530.3	-0.058392	0.0285643	0.94328	0.0409311	364234	1212	363022
5	Graves' disease	endocrine/metabolic	242.1	0.103654	0.0507307	1.10922	0.0410311	364234	393	363841
4	Labyrinthitis	sense organs	386.3	-0.111442	0.0545584	0.894543	0.0410898	364234	359	363875
7	Congenital anomalies of urinary system	congenital anomalies	751.2	0.0747616	0.0366077	1.07763	0.0411279	364234	759	363475
7	Cystitis and urethritis	genitourinary	592	-0.0580804	0.0284507	0.943574	0.0412068	364234	1262	362972
5	Gastric ulcer	digestive	531.2	0.0491372	0.0240834	1.05036	0.041321	364234	1749	362485
4	Bacterial pneumonia	respiratory	480.1	-0.0203268	0.00996291	0.979878	0.0413255	364234	10725	353509
3	Other specified cardiac dysrhythmias	circulatory system	427.3	0.0401346	0.0196718	1.04095	0.0413297	364234	2685	361549
7	Inflammatory and toxic neuropathy	neurological	357	-0.0457877	0.0224496	0.955245	0.0413927	364234	2034	362200
5	Cancer of brain	neoplasms	191.11	-0.0667203	0.0327507	0.935457	0.041628	364234	951	363283
14	Fasciitis	musculoskeletal	728.7	-0.0495376	0.0243365	0.951669	0.0417979	364234	1716	362518
2	Psoriasis and related disorders	dermatologic	696	-0.03862	0.018996	0.962117	0.042045	364234	2915	361319
9	Personal history of allergy to medicinal agents	injuries & poisonings	977	-0.0226657	0.0111511	0.977589	0.0420943	364234	8543	355691
13	Enthesopathy	musculoskeletal	726.1	-0.0352504	0.0173438	0.965364	0.0421078	364234	3342	360892
14	Paroxysmal tachycardia, unspecified	circulatory system	427.1	-0.0362532	0.0178504	0.964396	0.0422604	364234	3211	361023
8	Subjective visual disturbances	sense organs	368.9	0.0782783	0.0385627	1.08142	0.0423667	364234	535	363699
14	Other disorders of gallbladder	digestive	575.7	0.0830194	0.0409004	1.08656	0.0423774	364234	632	363602
8	Other hemoglobinopathies	hematopoietic	282.8	-0.226821	0.111828	0.797064	0.0425292	364234	252	363982
13	Umbilical hernia	digestive	550.4	-0.0522407	0.0257612	0.9491	0.0425724	364234	1508	362726
5	Calculus of ureter	genitourinary	594.3	-0.0507563	0.025049	0.95051	0.042736	364234	1633	362601
7	Disturbance of skin sensation	dermatologic	687.4	-0.0536813	0.0264987	0.947734	0.0427842	364234	1452	362782
13	Cancer of bladder	neoplasms	189.2	-0.0348617	0.0172091	0.965739	0.042788	364234	3390	360844
2	Neoplasm of unspecified nature of digestive system	neoplasms	158	0.101332	0.050071	1.10664	0.042996	364234	412	363822
6	Dental caries	digestive	521.1	-0.070309	0.0347818	0.932106	0.0432352	364234	841	363393
1	Cardiac arrest and ventricular fibrillation	circulatory system	427.4	0.0629702	0.0311626	1.065	0.0433109	364234	1047	363187
14	Other aneurysm	circulatory system	442	-0.0366064	0.0181173	0.964055	0.0433296	364234	3146	361088
12	Atrial fibrillation and flutter	circulatory system	427.2	0.0167867	0.00831233	1.01693	0.0434356	364234	16418	347816
12	Urinary calculus	genitourinary	594	0.0272091	0.0134787	1.02758	0.0435207	364234	5894	358340
1	Diseases of spleen	hematopoietic	289.5	-0.0704767	0.0349255	0.931949	0.0436001	364234	817	363417
2	Atrial fibrillation and flutter	circulatory system	427.2	-0.01668	0.008267	0.983458	0.043617	364234	16418	347816
4	Carditis	circulatory system	420	-0.0425355	0.0210834	0.958356	0.0436452	364234	2341	361893
13	Sciatica	symptoms	764	-0.0543977	0.0269672	0.947055	0.0436764	364234	1380	362854
2	Diseases and other conditions of the tongue	digestive	529	-0.12524	0.062178	0.882286	0.043988	364234	278	363956
7	Ankylosing spondylitis	musculoskeletal	715.2	0.0953756	0.0473816	1.10007	0.0441227	364234	454	363780
7	Nonspecific abnormal findings on radiological and other examination of biliary tract	digestive	575.9	0.129228	0.0642126	1.13795	0.044167	364234	245	363989
12	Nonrheumatic tricuspid valve disorders	circulatory system	395.3	-0.131521	0.0653736	0.876761	0.0442372	364234	259	363975
12	Hyperlipidemia	endocrine/metabolic	272.1	0.01118	0.00555719	1.01124	0.0442406	364234	40443	323791
14	Benign neoplasm of colon	neoplasms	208	0.015017	0.00746481	1.01513	0.0442506	364234	19778	344456
1	Aneurysm of other specified artery	circulatory system	442.8	0.12473	0.0620278	1.13284	0.0443386	364234	267	363967
7	Manlignant and unknown neoplasms of brain and nervous system	neoplasms	191	-0.0605282	0.0301066	0.941267	0.0443824	364234	1128	363106
14	Synovitis and tenosynovitis	musculoskeletal	727.1	0.114576	0.057089	1.1214	0.0447523	364234	327	363907
14	Sarcoidosis	dermatologic	697	-0.0780958	0.0389766	0.924876	0.0451068	364234	660	363574
8	Atrioventricular block, complete	circulatory system	426.24	-0.0688051	0.0343603	0.933509	0.0452354	364234	1038	363196
12	Inflammatory and toxic neuropathy	neurological	357	-0.0460601	0.0230224	0.954985	0.0454281	364234	2034	362200
6	Strabismus (not specified as paralytic)	sense organs	378.1	-0.122621	0.0613028	0.884599	0.0454732	364234	263	363971
11	Benign neoplasm of adrenal gland	neoplasms	227.1	-0.119771	0.0599052	0.887124	0.0455712	364234	283	363951
14	Phobia	mental disorders	300.13	0.0809676	0.0405128	1.08434	0.0456549	364234	643	363591
8	Esophageal bleeding (varices/hemorrhage)	digestive	530.2	0.0858857	0.042977	1.08968	0.0456722	364234	426	363808
5	Nephritis; nephrosis; renal sclerosis	genitourinary	580	0.0580624	0.0290679	1.05978	0.0457738	364234	1203	363031
11	Carcinoma in situ of skin	neoplasms	172.3	-0.10391	0.0520614	0.901307	0.0459445	364234	369	363865
12	Other disorders of liver	digestive	573	0.0442178	0.0221651	1.04521	0.04605	364234	2150	362084
6	Other symptoms involving abdomen and pelvis	digestive	579	-0.060935	0.0305488	0.940884	0.0460779	364234	1070	363164
13	Chronic Kidney Disease, Stage IV	genitourinary	585.34	-0.0558256	0.0279883	0.945704	0.0460855	364234	1281	362953
10	Incisional hernia	digestive	550.6	-0.0888605	0.0445518	0.914973	0.0460925	364234	504	363730
1	Syncope and collapse	symptoms	788	-0.0250983	0.0125857	0.975214	0.0461316	364234	6469	357765
1	Electrolyte imbalance	endocrine/metabolic	276.1	-0.0192778	0.00966809	0.980907	0.0461561	364234	11184	353050
8	Other local infections of skin and subcutaneous tissue	dermatologic	686	0.0545528	0.027366	1.05607	0.0462124	364234	1136	363098
11	Atherosclerosis	circulatory system	440	0.060142	0.0301794	1.06199	0.0462816	364234	1115	363119
1	Stomatitis and mucositis	digestive	528.1	-0.126231	0.0633504	0.881411	0.0463072	364234	246	363988
3	Neuralgia, neuritis, and radiculitis NOS	symptoms	766	0.120166	0.0603081	1.12768	0.0463116	364234	284	363950
12	Disorders of vitreous body	sense organs	379.2	-0.0995178	0.0499581	0.905274	0.0463686	364234	438	363796
1	Acute and chronic tonsillitis	respiratory	474	0.100882	0.0506911	1.10615	0.046577	364234	403	363831
9	Nystagmus and other irregular eye movements	sense organs	378.2	0.130159	0.0654167	1.13901	0.0466244	364234	225	364009
3	Other nondiabetic retinopathy	sense organs	362.3	0.0850743	0.0427897	1.0888	0.0467901	364234	562	363672
2	Swelling, mass, or lump in head and neck [Space-occupying lesion, intracranial NOS]	mental disorders	293.1	0.108483	0.054616	1.11459	0.047003	364234	349	363885
11	Hammer toe (acquired)	musculoskeletal	735.21	-0.0935832	0.047172	0.910662	0.0472701	364234	451	363783
2	Secondary malignant neoplasm	neoplasms	198	0.01546	0.007794	1.01558	0.047306	364234	18021	346213
10	Heart failure NOS	circulatory system	428.2	0.028032	0.014134	1.02843	0.0473336	364234	5150	359084
2	Abnormal findings examination of lungs	respiratory	514	-0.04243	0.0214	0.958458	0.047401	364234	2307	361927
12	Benign neoplasm of pituitary gland and craniopharyngeal duct (pouch)	neoplasms	227.3	-0.105259	0.0530988	0.900091	0.0474434	364234	392	363842
11	Septal Deviations/Turbinate Hypertrophy	respiratory	470	-0.0495216	0.0249821	0.951685	0.0474473	364234	1615	362619
8	Gastrointestinal complications	digestive	569.2	0.0976283	0.049254	1.10255	0.0474639	364234	312	363922
2	Nervous system congenital anomalies	congenital anomalies	752	0.091855	0.046346	1.09621	0.047483	364234	473	363761
5	Secondary malignancy of bone	neoplasms	198.6	0.028401	0.0143347	1.02881	0.04756	364234	4988	359246
4	Acquired toe deformities	musculoskeletal	735.2	0.046053	0.0232512	1.04713	0.0476277	364234	1861	362373
3	Hypothyroidism	endocrine/metabolic	244	0.0149936	0.00757197	1.01511	0.0476871	364234	19294	344940
6	Other abnormal glucose	endocrine/metabolic	250.42	-0.103443	0.0522489	0.901727	0.0477239	364234	371	363863
2	Cervicalgia	symptoms	761	0.071728	0.03623	1.07436	0.047726	364234	785	363449
11	Disorders of lipoid metabolism	endocrine/metabolic	272	0.0107147	0.00541734	1.01077	0.0479443	364234	40686	323548
6	Ganglion and cyst of synovium, tendon, and bursa	musculoskeletal	727.4	-0.0935104	0.0473045	0.910729	0.0480671	364234	445	363789
2	Symptoms involving nervous and musculoskeletal systems	symptoms	781	-0.02247	0.011393	0.977778	0.048548	364234	8392	355842
11	Fluid overload	endocrine/metabolic	276.6	0.0464822	0.0235704	1.04758	0.0486031	364234	1840	362394
14	Nausea and vomiting	symptoms	789	0.0238296	0.0120949	1.02412	0.0488126	364234	7222	357012
5	Respiratory failure, insufficiency, arrest	respiratory	509	0.0246871	0.0125361	1.02499	0.0489215	364234	6585	357649
13	Carcinoma in situ of skin	neoplasms	172.3	0.102894	0.0522537	1.10837	0.0489386	364234	369	363865
4	Sinoatrial node dysfunction (Bradycardia)	circulatory system	427.8	-0.0804927	0.0408852	0.922662	0.0489819	364234	631	363603
11	Hyperlipidemia	endocrine/metabolic	272.1	0.010688	0.0054309	1.01075	0.0490689	364234	40443	323791
5	Extrapyramidal disease and abnormal movement disorders	neurological	333	-0.055999	0.0284632	0.94554	0.049135	364234	1261	362973
12	Fluid overload	endocrine/metabolic	276.6	0.0472094	0.024005	1.04834	0.0492234	364234	1840	362394
6	Myocardial infarction	circulatory system	411.2	-0.0165539	0.00843084	0.983582	0.049589	364234	15094	349140
4	Other disorders of eye	sense organs	379	-0.0606302	0.0308819	0.941171	0.049612	364234	1094	363140
6	Corneal opacity and other disorders of cornea	sense organs	364	-0.0477731	0.0243401	0.95335	0.0496776	364234	1698	362536
10	Parkinson's disease	neurological	332	0.0356947	0.0181954	1.03634	0.0497926	364234	3080	361154
8	Spondylosis without myelopathy	musculoskeletal	721.1	-0.0540423	0.0275572	0.947392	0.0498683	364234	1549	362685
6	Allergic rhinitis	respiratory	476	-0.0607956	0.0310201	0.941016	0.0500098	364234	1047	363187
5	Multiple sclerosis	neurological	335	0.0517993	0.0264312	1.05316	0.0500212	364234	1440	362794
11	Polycythemia, secondary	hematopoietic	289.8	-0.091158	0.0465254	0.912873	0.0500758	364234	464	363770
13	Secondary malignant neoplasm of liver	neoplasms	198.4	-0.0260071	0.0132758	0.974328	0.0501146	364234	5737	358497
3	Osteoarthrosis, localized, primary	musculoskeletal	740.11	0.0271951	0.0138826	1.02757	0.0501211	364234	5422	358812
13	Alcoholic liver damage	mental disorders	317.11	-0.0544972	0.0278267	0.946961	0.0501769	364234	1279	362955
9	Retention of urine	genitourinary	599.2	-0.0241881	0.012355	0.976102	0.0502591	364234	7068	357166
14	Empyema and pneumothorax	respiratory	506	0.0569143	0.0290723	1.05857	0.0502671	364234	1241	362993
10	Other allied disorders of spine	musculoskeletal	721.8	-0.137995	0.0704973	0.871103	0.050295	364234	201	364033
4	Chemotherapy	neoplasms	197	0.0184813	0.00944164	1.01865	0.0502971	364234	11738	352496
1	Stomatitis and mucositis (ulcerative)	digestive	528.11	-0.132064	0.0674768	0.876285	0.0503261	364234	217	364017
2	Osteomyelitis	musculoskeletal	710.1	-0.12821	0.065514	0.879668	0.050346	364234	259	363975
10	Aphasia/speech disturbance	mental disorders	292.1	-0.0580443	0.0296634	0.943608	0.0503751	364234	1144	363090
3	Mitral valve disease	circulatory system	394.2	-0.105652	0.0540214	0.899738	0.0504964	364234	350	363884
13	Primary pulmonary hypertension	circulatory system	415.21	-0.100873	0.0516057	0.904048	0.0506193	364234	372	363862
14	Giant cell arteritis	circulatory system	446.5	0.0821083	0.0420093	1.08557	0.0506393	364234	601	363633
13	Malignant neoplasm of retroperitoneum and peritoneum	neoplasms	159.4	-0.116073	0.0594227	0.890411	0.0507795	364234	276	363958
2	Disorders of bilirubin excretion	endocrine/metabolic	277.4	-0.0938	0.048062	0.910465	0.05098	364234	458	363776
2	Derangement of joint, non-traumatic	musculoskeletal	742	0.093445	0.047899	1.09795	0.051075	364234	443	363791
9	Diseases of pancreas	digestive	577	0.0337522	0.017312	1.03433	0.0512183	364234	3403	360831
10	Dizziness and giddiness (Light-headedness and vertigo)	sense organs	386.9	-0.034264	0.017582	0.966316	0.0513176	364234	3278	360956
5	Paralytic ileus	digestive	560.1	-0.0970167	0.0497929	0.907541	0.0513667	364234	413	363821
7	Hypertrophic obstructive cardiomyopathy	circulatory system	425.11	0.136618	0.0701191	1.14639	0.0513712	364234	206	364028
11	Nephritis and nephropathy with pathological lesion	genitourinary	580.32	-0.115523	0.0593029	0.8909	0.0514126	364234	287	363947
13	Other and unspecified coagulation defects	hematopoietic	286.7	-0.115082	0.0590974	0.891293	0.0514959	364234	284	363950
2	Anemia of chronic disease	hematopoietic	285.2	-0.07004	0.035981	0.932352	0.051572	364234	829	363405
5	Osteoarthrosis	musculoskeletal	740	0.00980837	0.00503948	1.00986	0.0516182	364234	47268	316966
1	Hypothermia/Chills	symptoms	780	0.131626	0.0676315	1.14068	0.0516287	364234	225	364009
4	Unspecified disorder of lipoid metabolism	endocrine/metabolic	272.9	0.103671	0.0532826	1.10924	0.0516927	364234	345	363889
5	Pituitary hypofunction	endocrine/metabolic	253.2	0.110496	0.0568452	1.11683	0.05192	364234	313	363921
3	Cyst of kidney, acquired	genitourinary	586.2	0.0447975	0.023055	1.04582	0.0520075	364234	1955	362279
9	Joint effusions	musculoskeletal	741.4	-0.0734828	0.0378258	0.929152	0.0520567	364234	742	363492
6	Fracture of upper limb	injuries & poisonings	803	0.0300744	0.0154852	1.03053	0.0521202	364234	4229	360005
8	Sleep apnea	neurological	327.3	0.0252853	0.0130194	1.02561	0.0521219	364234	5632	358602
11	Mineral deficiency NEC	endocrine/metabolic	262	0.0980745	0.0505065	1.10304	0.052159	364234	399	363835
3	Electrolyte imbalance	endocrine/metabolic	276.1	-0.0189715	0.0097749	0.981207	0.0522777	364234	11184	353050
6	Cancer of mouth	neoplasms	145	-0.0729157	0.0375739	0.929679	0.0523072	364234	703	363531
2	Lipoma	neoplasms	214	-0.05991	0.030912	0.94185	0.052616	364234	1130	363104
9	Cancer within the respiratory system	neoplasms	165	-0.0262392	0.0135461	0.974102	0.052742	364234	5829	358405
7	Palpitations	circulatory system	427.9	0.0459347	0.0237232	1.04701	0.052834	364234	1809	362425
6	Primary angle-closure glaucoma	sense organs	365.2	-0.0740994	0.0382698	0.928579	0.0528384	364234	681	363553
12	Vascular hamartomas and non-neoplastic nevi	neoplasms	217	0.11331	0.0585663	1.11998	0.0530227	364234	300	363934
5	Abnormal results of function study of liver	digestive	573.7	0.031318	0.0161909	1.03181	0.0530759	364234	3899	360335
8	Bundle branch block	circulatory system	426.3	0.0308904	0.0159714	1.03137	0.0530997	364234	3620	360614
1	Other disorders of stomach and duodenum	digestive	537	-0.0444333	0.0229742	0.956539	0.0531071	364234	1909	362325
13	Megaloblastic anemia	hematopoietic	281.1	0.0536365	0.0277332	1.0551	0.0531112	364234	1314	362920
4	Dental caries	digestive	521.1	-0.0682053	0.0352759	0.934069	0.0531773	364234	841	363393
4	Osteoarthrosis NOS	musculoskeletal	740.9	0.0157284	0.00814136	1.01585	0.0533708	364234	16239	347995
13	Nontoxic nodular goiter	endocrine/metabolic	241	-0.0674656	0.0349436	0.93476	0.0535199	364234	825	363409
6	Cancer of esophagus	neoplasms	150	0.0498714	0.0258346	1.05114	0.0535556	364234	1511	362723
9	Appendiceal conditions	digestive	540	0.0878974	0.0455675	1.09188	0.0537372	364234	474	363760
2	Cerebral atherosclerosis	circulatory system	433.12	-0.10516	0.054523	0.90018	0.053763	364234	365	363869
8	Vertiginous syndromes and other disorders of vestibular system	sense organs	386	-0.049931	0.0258887	0.951295	0.0537703	364234	1733	362501
8	Bronchopneumonia and lung abscess	respiratory	480.5	0.070261	0.0364583	1.07279	0.0539601	364234	604	363630
12	Postinflammatory pulmonary fibrosis	respiratory	502	-0.0424989	0.0220633	0.958392	0.0540758	364234	2216	362018
11	Incisional hernia	digestive	550.6	-0.0860849	0.0447021	0.917516	0.0541358	364234	504	363730
2	GERD	digestive	530.11	-0.01632	0.008477	0.983809	0.054137	364234	15254	348980
13	Sensorineural hearing loss	sense organs	389.1	-0.0691686	0.0359194	0.933169	0.0541465	364234	772	363462
2	Esophageal bleeding (varices/hemorrhage)	digestive	530.2	-0.09688	0.050313	0.907665	0.054163	364234	426	363808
11	Benign neoplasm of brain and other parts of nervous system	neoplasms	225	-0.0642936	0.0333929	0.93773	0.0541829	364234	905	363329
5	Myoneural disorders	neurological	358	-0.111881	0.0581145	0.894151	0.0542071	364234	305	363929
7	Tachycardia NOS	circulatory system	427.7	0.0434691	0.0225978	1.04443	0.0544049	364234	1995	362239
9	Acute renal failure	genitourinary	585.1	-0.016786	0.00872647	0.983354	0.0544087	364234	14422	349812
12	Paroxysmal tachycardia, unspecified	circulatory system	427.1	0.0349103	0.0181493	1.03553	0.0544169	364234	3211	361023
6	Functional disorders of bladder	genitourinary	596.5	0.0751511	0.0390746	1.07805	0.0544456	364234	661	363573
12	Other biliary tract disease	digestive	575	0.0321659	0.0167248	1.03269	0.0544494	364234	3789	360445
13	Heartburn	digestive	530.9	-0.116194	0.0604173	0.890303	0.0544564	364234	272	363962
9	Nonrheumatic tricuspid valve disorders	circulatory system	395.3	-0.124709	0.064854	0.882754	0.0544909	364234	259	363975
9	Cancer of brain	neoplasms	191.11	0.0622491	0.0323968	1.06423	0.0546734	364234	951	363283
13	Glaucoma	sense organs	365	-0.0222345	0.0115792	0.978011	0.0548322	364234	7747	356487
14	Other disorders of middle ear and mastoid	sense organs	385	0.112483	0.0586103	1.11905	0.0549637	364234	309	363925
11	Visual field defects	sense organs	368.4	-0.0911548	0.0474986	0.912876	0.0549712	364234	447	363787
9	Secondary malignant neoplasm	neoplasms	198	-0.0149652	0.00780155	0.985146	0.0550805	364234	18021	346213
9	Other hypertrophic and atrophic conditions of skin	dermatologic	701	-0.0577792	0.0301319	0.943858	0.0551692	364234	1164	363070
2	Intracerebral hemorrhage	circulatory system	430.2	0.052964	0.027633	1.05439	0.055275	364234	1363	362871
5	Congenital anomalies of urinary system	congenital anomalies	751.2	0.0697792	0.036409	1.07227	0.055297	364234	759	363475
9	Malignant neoplasm of retroperitoneum and peritoneum	neoplasms	159.4	0.113658	0.0593465	1.12037	0.055473	364234	276	363958
5	Gastritis and duodenitis	digestive	535	0.0152368	0.00795628	1.01535	0.0554835	364234	16870	347364
12	Dyspepsia and other specified disorders of function of stomach	digestive	536.8	0.0479743	0.0250565	1.04914	0.0555382	364234	1688	362546
4	Osteomyelitis, periostitis, and other infections involving bone	musculoskeletal	710	-0.112645	0.0588508	0.893468	0.0556098	364234	308	363926
6	Urinary tract infection	genitourinary	591	-0.0174868	0.00913637	0.982665	0.0556227	364234	12562	351672
14	Abnormal involuntary movements	neurological	350.1	-0.0668048	0.0349192	0.935378	0.0557318	364234	825	363409
14	Alcoholic liver damage	mental disorders	317.11	0.0546825	0.0286044	1.05621	0.0559174	364234	1279	362955
7	Disorders of iron metabolism	hematopoietic	275.1	0.0599505	0.031409	1.06178	0.0563001	364234	1031	363203
14	Cholesteatoma	sense organs	385.3	0.13246	0.0694113	1.14163	0.0563473	364234	222	364012
5	Cerebral edema and compression of brain	neurological	348.2	0.0943048	0.0494254	1.09889	0.0563885	364234	413	363821
4	Cancer of oropharynx	neoplasms	149.1	0.0939854	0.0492756	1.09854	0.0564766	364234	404	363830
11	Poisoning by antibiotics	injuries & poisonings	960	0.0131523	0.00689615	1.01324	0.0564951	364234	22780	341454
7	Ectropion or entropion	sense organs	374.1	0.0740556	0.038834	1.07687	0.0565233	364234	674	363560
11	Abnormal heart sounds	circulatory system	396	0.0611132	0.0320718	1.06302	0.0567133	364234	986	363248
2	Chronic sinusitis	respiratory	475	-0.0634	0.033276	0.938569	0.056751	364234	962	363272
5	Secondary malignant neoplasm of skin	neoplasms	198.7	-0.116327	0.0611034	0.890184	0.0569396	364234	276	363958
10	Atrioventricular [AV] block	circulatory system	426.2	-0.0308679	0.0162145	0.969604	0.0569463	364234	3884	360350
14	Hepatomegaly	digestive	573.3	0.114927	0.0604152	1.12179	0.0571331	364234	292	363942
5	Other intestinal obstruction	digestive	560.4	-0.039924	0.0210023	0.960863	0.0573113	364234	2328	361906
14	Stricture and stenosis of esophagus	digestive	530.3	-0.0549318	0.0288974	0.94655	0.0573118	364234	1212	363022
13	Esophagitis, GERD and related diseases	digestive	530.1	-0.0116026	0.0061049	0.988464	0.0573626	364234	29309	334925
12	Hydronephrosis	genitourinary	595	0.0611547	0.0321812	1.06306	0.0573908	364234	1008	363226
5	Abdominal hernia	digestive	550	-0.0120888	0.00636174	0.987984	0.0574033	364234	27298	336936
8	Rheumatic disease of the heart valves	circulatory system	394	-0.028289	0.0148911	0.972107	0.0574704	364234	4992	359242
11	Palpitations	circulatory system	427.9	-0.0449696	0.0236722	0.956027	0.0574749	364234	1809	362425
2	Type 1 diabetes with ketoacidosis	endocrine/metabolic	250.11	-0.1245	0.065561	0.882939	0.057569	364234	255	363979
14	Hallucinations	mental disorders	292.6	-0.100475	0.052919	0.904407	0.0576089	364234	356	363878
14	Intracranial hemorrhage	circulatory system	430	0.0394668	0.020788	1.04026	0.0576259	364234	2426	361808
11	Disorders of calcium/phosphorus metabolism	endocrine/metabolic	275.5	0.0391791	0.0206368	1.03996	0.0576293	364234	2395	361839
5	Pernicious anemia	hematopoietic	281.11	0.0698838	0.0368113	1.07238	0.0576392	364234	739	363495
13	Hemoptysis	respiratory	516.1	-0.0598197	0.0315212	0.941934	0.057728	364234	1005	363229
1	Renal failure	genitourinary	585	-0.0128032	0.00674673	0.987278	0.0577367	364234	24481	339753
10	Acid-base balance disorder	endocrine/metabolic	276.4	-0.0400609	0.0211248	0.960731	0.057908	364234	2262	361972
1	Type 2 diabetes	endocrine/metabolic	250.2	-0.0117493	0.00619605	0.988319	0.0579265	364234	29860	334374
10	Sepsis	injuries & poisonings	994.2	0.0223363	0.0117825	1.02259	0.057998	364234	7435	356799
10	Sepsis and SIRS	injuries & poisonings	994	0.0223363	0.0117825	1.02259	0.057998	364234	7435	356799
9	Stricture/obstruction of ureter	genitourinary	586.4	0.064361	0.0339644	1.06648	0.0580985	364234	863	363371
7	Coagulation defects	hematopoietic	286	-0.0616982	0.0325613	0.940167	0.0581149	364234	964	363270
9	Sleep apnea	neurological	327.3	-0.0258896	0.0136708	0.974443	0.0582525	364234	5632	358602
5	Renal failure	genitourinary	585	0.0128253	0.00677448	1.01291	0.058334	364234	24481	339753
5	Nephrotic syndrome without mention of glomerulonephritis	genitourinary	580.2	0.0893069	0.0471928	1.09342	0.0584399	364234	452	363782
5	Dyspepsia and other specified disorders of function of stomach	digestive	536.8	-0.0468146	0.0247522	0.954264	0.0585806	364234	1688	362546
7	Abnormal involuntary movements	neurological	350.1	-0.0665197	0.0351912	0.935644	0.0587262	364234	825	363409
5	Occlusion and stenosis of precerebral arteries	circulatory system	433.1	0.0474907	0.025132	1.04864	0.0588052	364234	1603	362631
13	Peritonitis and retroperitoneal infections	digestive	567	0.0661959	0.0350342	1.06844	0.0588292	364234	827	363407
11	Other nonmalignant breast conditions	genitourinary	613	0.0955806	0.0506341	1.1003	0.05907	364234	398	363836
2	Type 2 diabetes	endocrine/metabolic	250.2	-0.012	0.00636	0.988071	0.059178	364234	29860	334374
8	Chronic kidney disease, Stage I or II	genitourinary	585.4	-0.0728693	0.0386248	0.929722	0.0592148	364234	842	363392
10	Hematemesis	digestive	578.1	-0.0501671	0.0265918	0.951071	0.0592188	364234	1421	362813
3	Peptic ulcer (excl. esophageal)	digestive	531	-0.0297832	0.0157895	0.970656	0.0592591	364234	4177	360057
12	Scar conditions and fibrosis of skin	dermatologic	701.2	0.0977397	0.0518308	1.10268	0.0593292	364234	384	363850
1	Peripheral or central vertigo	sense organs	386.2	-0.0733864	0.0389278	0.929242	0.0594036	364234	660	363574
5	Type 1 diabetes with ketoacidosis	endocrine/metabolic	250.11	0.118208	0.0627667	1.12548	0.0596606	364234	255	363979
3	Folate-deficiency anemia	hematopoietic	281.13	0.0943248	0.0501031	1.09892	0.059753	364234	411	363823
12	Contracture of palmar fascia [Dupuytren's disease]	musculoskeletal	728.71	0.0485584	0.0257933	1.04976	0.0597542	364234	1567	362667
7	Osteoarthrosis	musculoskeletal	740	-0.00951114	0.00505218	0.990534	0.0597568	364234	47268	316966
12	Cystitis	genitourinary	592.1	0.055097	0.0293148	1.05664	0.0601766	364234	1215	363019
12	Palpitations	circulatory system	427.9	0.0453955	0.0241539	1.04644	0.0601861	364234	1809	362425
5	Other disorders of stomach and duodenum	digestive	537	0.043353	0.0230677	1.04431	0.0601927	364234	1909	362325
3	Disorder of skin and subcutaneous tissue NOS	dermatologic	689	0.0422014	0.0224734	1.0431	0.0604041	364234	2042	362192
5	Other specified cardiac dysrhythmias	circulatory system	427.3	0.0365271	0.0194682	1.0372	0.0606214	364234	2685	361549
8	Bladder neck obstruction	genitourinary	596.1	0.0706447	0.0376562	1.0732	0.0606492	364234	572	363662
4	Symptoms involving head and neck	mental disorders	293	-0.0890783	0.0474832	0.914774	0.0606557	364234	467	363767
13	Abnormal sputum	respiratory	516	-0.0577198	0.0307738	0.943914	0.0607084	364234	1054	363180
2	Coagulation defects	hematopoietic	286	-0.06231	0.033227	0.939591	0.06075	364234	964	363270
7	Chronic cystitis	genitourinary	592.12	-0.121759	0.0649308	0.885362	0.0607641	364234	243	363991
4	Congenital coagulation defects	hematopoietic	286.1	0.0885131	0.0472044	1.09255	0.0607787	364234	441	363793
13	Osteoarthrosis, localized, secondary	musculoskeletal	740.12	0.08982	0.0479081	1.09398	0.0608146	364234	444	363790
9	Open wounds of extremities	injuries & poisonings	871	0.0942335	0.0502667	1.09882	0.0608381	364234	389	363845
11	Emphysema	respiratory	496.1	0.0338914	0.0180792	1.03447	0.0608469	364234	3116	361118
6	Paralysis/spasm of vocal cords or larynx	respiratory	473.3	-0.12054	0.0643168	0.886441	0.0609072	364234	241	363993
3	Cardiac pacemaker in situ	circulatory system	426.91	0.0265337	0.0141709	1.02689	0.0611489	364234	5249	358985
10	Toxic gastroenteritis and colitis	digestive	569.1	0.104526	0.0558293	1.11018	0.0611733	364234	325	363909
8	Malignant neoplasm of retroperitoneum and peritoneum	neoplasms	159.4	-0.136832	0.0730944	0.872116	0.0612074	364234	276	363958
6	Sensorineural hearing loss	sense organs	389.1	0.0677934	0.0362224	1.07014	0.0612637	364234	772	363462
7	Hemorrhage of gastrointestinal tract	digestive	578.9	0.0336839	0.0179988	1.03426	0.0612821	364234	3160	361074
13	Dermatophytosis	infectious diseases	110.1	0.133797	0.071521	1.14316	0.0613824	364234	200	364034
14	Nonrheumatic aortic valve disorders	circulatory system	395.2	-0.0265314	0.0141825	0.973817	0.0613848	364234	5181	359053
12	Secondary malignant neoplasm of liver	neoplasms	198.4	0.0255225	0.0136456	1.02585	0.0614298	364234	5737	358497
2	Disorders of sacrum	musculoskeletal	724.1	-0.12949	0.06925	0.878542	0.061494	364234	223	364011
12	Enthesopathy	musculoskeletal	726.1	0.0332952	0.0178073	1.03386	0.0615189	364234	3342	360892
7	Other nonmalignant breast conditions	genitourinary	613	0.0941276	0.0503542	1.0987	0.0615798	364234	398	363836
7	Benign neoplasm of skin	neoplasms	216	0.0579772	0.0310219	1.05969	0.0616356	364234	1058	363176
9	Empyema and pneumothorax	respiratory	506	0.053167	0.0284681	1.05461	0.0618181	364234	1241	362993
5	Chronic bronchitis	respiratory	496.2	0.024639	0.0132016	1.02495	0.0619902	364234	5903	358331
11	Colorectal cancer	neoplasms	153	-0.0221336	0.0118597	0.97811	0.0620016	364234	7332	356902
5	Amblyopia	sense organs	368.1	0.0828132	0.0443875	1.08634	0.062085	364234	507	363727
6	Peripheral vascular disease	circulatory system	443	-0.0255422	0.0136926	0.974781	0.0621241	364234	5437	358797
1	Obstructive chronic bronchitis	respiratory	496.21	-0.0248548	0.0133241	0.975451	0.0621251	364234	5733	358501
10	Ulcerative colitis (chronic)	digestive	555.21	0.0958279	0.0513788	1.10057	0.0621636	364234	384	363850
11	Other anemias	hematopoietic	285	-0.0172614	0.00926008	0.982887	0.0623128	364234	12297	351937
12	Ingrowing nail	dermatologic	703.1	0.131696	0.07069	1.14076	0.0624618	364234	205	364029
12	Heart failure NOS	circulatory system	428.2	0.0269345	0.014458	1.0273	0.0624695	364234	5150	359084
3	Disorders of mineral metabolism	endocrine/metabolic	275	0.0273334	0.0146732	1.02771	0.0624888	364234	4839	359395
10	Respiratory failure, insufficiency, arrest	respiratory	509	0.0233018	0.0125111	1.02358	0.0625348	364234	6585	357649
3	Nephrotic syndrome without mention of glomerulonephritis	genitourinary	580.2	0.088913	0.0478436	1.09299	0.0631106	364234	452	363782
14	Dysuria	genitourinary	599.3	0.100917	0.0543195	1.10618	0.0631918	364234	358	363876
12	Crystal arthropathies	endocrine/metabolic	274.2	0.121266	0.0652866	1.12893	0.0632484	364234	242	363992
6	Leukemia	neoplasms	204	-0.0333262	0.0179561	0.967223	0.0634562	364234	3131	361103
5	Cancer of prostate	neoplasms	185	-0.0526477	0.028371	0.948714	0.0634983	364234	1274	362960
10	Chronic renal failure [CKD]	genitourinary	585.3	-0.0164625	0.00887352	0.983672	0.0635621	364234	13542	350692
8	Degenerative skin conditions and other dermatoses	dermatologic	702	-0.0472972	0.0255003	0.953804	0.0636286	364234	1731	362503
13	Disorders of lipoid metabolism	endocrine/metabolic	272	-0.0100129	0.00539966	0.990037	0.0636871	364234	40686	323548
2	Rheumatic disease of the heart valves	circulatory system	394	-0.02719	0.014663	0.973177	0.063703	364234	4992	359242
14	Bronchopneumonia and lung abscess	respiratory	480.5	-0.0756306	0.0407951	0.927159	0.0637517	364234	604	363630
10	Adverse reaction to serum or vaccine	injuries & poisonings	941	-0.119962	0.0647727	0.886954	0.0640182	364234	238	363996
8	Cyst and pseudocyst of pancreas	digestive	577.3	-0.0926116	0.050018	0.911547	0.0640883	364234	528	363706
10	Type 2 diabetes	endocrine/metabolic	250.2	0.0114371	0.00617916	1.0115	0.0641822	364234	29860	334374
10	Hyperpotassemia	endocrine/metabolic	276.13	-0.0427672	0.0231156	0.958134	0.0642922	364234	1889	362345
9	Other specified cardiac dysrhythmias	circulatory system	427.3	-0.0366772	0.0198445	0.963987	0.0645685	364234	2685	361549
8	Disorders of calcium/phosphorus metabolism	endocrine/metabolic	275.5	-0.0401281	0.0217204	0.960666	0.0646775	364234	2395	361839
4	Disorders of protein plasma/amino-acid transport and metabolism	endocrine/metabolic	270	-0.0651074	0.0352438	0.936967	0.0646978	364234	843	363391
3	Appendiceal conditions	digestive	540	0.0861576	0.0466448	1.08998	0.0647325	364234	474	363760
14	Peripheral vascular disease, unspecified	circulatory system	443.9	0.0306166	0.0165809	1.03109	0.0648191	364234	3842	360392
6	Ulcerative colitis (chronic)	digestive	555.21	0.0947646	0.0513214	1.0994	0.0648206	364234	384	363850
8	Palpitations	circulatory system	427.9	-0.0468174	0.025355	0.954262	0.0648227	364234	1809	362425
4	Pneumococcal pneumonia	respiratory	480.11	-0.0189825	0.010282	0.981197	0.0648659	364234	10041	354193
10	Benign neoplasm of pituitary gland and craniopharyngeal duct (pouch)	neoplasms	227.3	0.0944125	0.0511453	1.09901	0.064897	364234	392	363842
4	Epistaxis or throat hemorrhage	respiratory	477	0.0507388	0.0275246	1.05205	0.0652705	364234	1321	362913
2	Chronic pharyngitis and nasopharyngitis	respiratory	472	-0.1187	0.064431	0.88807	0.065424	364234	260	363974
3	Abnormal heart sounds	circulatory system	396	0.0595701	0.0323442	1.06138	0.0655107	364234	986	363248
5	Malignant neoplasm, other	neoplasms	195.1	-0.0211372	0.0114791	0.979085	0.0655685	364234	7975	356259
7	Colorectal cancer	neoplasms	153	-0.0219543	0.0119294	0.978285	0.0657181	364234	7332	356902
1	Nystagmus and other irregular eye movements	sense organs	378.2	-0.122579	0.0666199	0.884636	0.065771	364234	225	364009
5	Anorexia	endocrine/metabolic	260.6	0.0618134	0.0336098	1.06376	0.0658934	364234	893	363341
10	Bipolar	mental disorders	296.1	0.0517228	0.0281236	1.05308	0.065897	364234	1282	362952
11	Contracture of palmar fascia [Dupuytren's disease]	musculoskeletal	728.71	-0.0466159	0.0253487	0.954454	0.0659175	364234	1567	362667
14	Nonrheumatic mitral valve disorders	circulatory system	395.1	-0.0301812	0.0164129	0.97027	0.0659342	364234	3826	360408
14	Hallux valgus (Bunion)	musculoskeletal	735.3	0.0381277	0.0207407	1.03886	0.0660179	364234	2447	361787
4	Fracture of foot	injuries & poisonings	801.1	0.121245	0.0659568	1.1289	0.0660252	364234	224	364010
4	Scar conditions and fibrosis of skin	dermatologic	701.2	-0.0965822	0.0525425	0.907935	0.0660367	364234	384	363850
12	Disorders of function of stomach	digestive	536	0.0459805	0.025017	1.04705	0.066067	364234	1694	362540
3	Pericarditis	circulatory system	420.2	-0.0471516	0.0256579	0.953943	0.0661064	364234	1564	362670
6	Fever of unknown origin	symptoms	783	-0.0366985	0.0199756	0.963967	0.0661852	364234	2522	361712
8	Graves' disease	endocrine/metabolic	242.1	0.0827782	0.0450691	1.0863	0.0662548	364234	393	363841
11	Other headache syndromes	neurological	339	-0.0278917	0.015191	0.972494	0.0663467	364234	4439	359795
3	Hypovolemia	endocrine/metabolic	276.5	-0.0253101	0.0137903	0.975007	0.0664527	364234	5505	358729
6	Obstruction of bile duct	digestive	575.2	0.056923	0.0310205	1.05857	0.0665035	364234	1050	363184
7	Psychophysical visual disturbances	sense organs	368.91	-0.111197	0.0605977	0.894762	0.0665052	364234	278	363956
10	Other non-epithelial cancer of skin	neoplasms	172.2	0.0317266	0.0172897	1.03224	0.0665056	364234	3403	360831
10	Other disorders of eye	sense organs	379	0.0558869	0.0304604	1.05748	0.0665441	364234	1094	363140
5	Glomerulonephritis	genitourinary	580.1	0.076936	0.0419356	1.07997	0.0665615	364234	578	363656
8	Lipoma	neoplasms	214	-0.060442	0.0329552	0.941348	0.0666443	364234	1130	363104
13	Hyperlipidemia	endocrine/metabolic	272.1	-0.00992657	0.0054132	0.990123	0.0666879	364234	40443	323791
6	Anal and rectal polyp	digestive	565.1	0.0355612	0.0193946	1.0362	0.0667182	364234	2690	361544
7	Secondary malignant neoplasm of digestive systems	neoplasms	198.3	-0.0348064	0.0189977	0.965792	0.0669308	364234	2840	361394
5	Other chronic ischemic heart disease, unspecified	circulatory system	411.8	-0.0137597	0.00751157	0.986335	0.0669805	364234	19936	344298
10	Cancer within the respiratory system	neoplasms	165	0.0243209	0.0132836	1.02462	0.0671151	364234	5829	358405
8	Contusion	injuries & poisonings	916	0.045371	0.0248086	1.04642	0.0674227	364234	1407	362827
11	Atrial fibrillation and flutter	circulatory system	427.2	0.014881	0.00813704	1.01499	0.06743	364234	16418	347816
4	Malignant neoplasm of other and ill-defined sites within the digestive organs and peritoneum	neoplasms	159	-0.0611532	0.0334396	0.940679	0.0674343	364234	937	363297
5	Cancer of urinary organs (incl. kidney and bladder)	neoplasms	189	-0.0270947	0.0148179	0.973269	0.0674729	364234	4710	359524
10	Gastrointestinal hemorrhage	digestive	578	-0.0186937	0.010225	0.98148	0.0675138	364234	9911	354323
11	Portal hypertension	digestive	571.81	0.0607675	0.0332463	1.06265	0.0675803	364234	916	363318
14	Abdominal aortic aneurysm	circulatory system	442.11	-0.0443243	0.0242722	0.956644	0.0678306	364234	1743	362491
13	Renal failure	genitourinary	585	-0.0122865	0.00673019	0.987789	0.0679144	364234	24481	339753
10	Heart valve disorders	circulatory system	395	-0.0185719	0.0101736	0.9816	0.0679255	364234	10091	354143
12	Hypercholesterolemia	endocrine/metabolic	272.11	0.0106084	0.0058123	1.01066	0.0679755	364234	36348	327886
13	Other deficiency anemia	hematopoietic	281	0.0494187	0.0270783	1.05066	0.0679968	364234	1379	362855
5	Diseases of pancreas	digestive	577	0.0315512	0.0172999	1.03205	0.0681853	364234	3403	360831
5	Ankylosing spondylitis	musculoskeletal	715.2	-0.0863445	0.0473677	0.917278	0.0683251	364234	454	363780
10	Hypertrophic obstructive cardiomyopathy	circulatory system	425.11	-0.127312	0.0698471	0.880458	0.0683442	364234	206	364028
14	Pancreatic cancer	neoplasms	157	-0.0463527	0.0254348	0.954705	0.0683924	364234	1574	362660
5	Chronic renal failure [CKD]	genitourinary	585.3	0.0162376	0.00891545	1.01637	0.0685632	364234	13542	350692
4	Calculus of bile duct	digestive	574.2	-0.12199	0.0669905	0.885157	0.0686051	364234	240	363994
13	Cancer within the respiratory system	neoplasms	165	-0.023999	0.0131894	0.976287	0.0688236	364234	5829	358405
2	Neural tube defects	congenital anomalies	752.1	0.091041	0.050038	1.09531	0.068846	364234	405	363829
3	Acquired toe deformities	musculoskeletal	735.2	0.0428341	0.023544	1.04376	0.0688623	364234	1861	362373
8	Other diseases of respiratory system, NEC	respiratory	519.8	0.0187444	0.0103057	1.01892	0.0689356	364234	9163	355071
14	Adverse reaction to serum or vaccine	injuries & poisonings	941	-0.117349	0.0645297	0.889275	0.0689837	364234	238	363996
8	Osteoarthrosis, generalized	musculoskeletal	740.2	0.0258129	0.0141959	1.02615	0.0690124	364234	4661	359573
9	Other disorders of liver	digestive	573	0.039429	0.0216847	1.04022	0.06902	364234	2150	362084
8	Malignant neoplasm of other and ill-defined sites within the digestive organs and peritoneum	neoplasms	159	-0.0651415	0.035834	0.936935	0.0690844	364234	937	363297
10	Chronic kidney disease, Stage I or II	genitourinary	585.4	0.0630689	0.0347008	1.0651	0.0691397	364234	842	363392
6	Fluid overload	endocrine/metabolic	276.6	0.0427269	0.023517	1.04365	0.0692393	364234	1840	362394
1	Calculus of lower urinary tract	genitourinary	594.2	-0.0737734	0.0406087	0.928882	0.0692648	364234	604	363630
14	Other and unspecified disc disorder	musculoskeletal	722.9	-0.0778369	0.0428468	0.925115	0.0692733	364234	546	363688
6	Polymyalgia Rheumatica	musculoskeletal	717	-0.0371094	0.0204397	0.963571	0.0694385	364234	2409	361825
12	Diseases of the salivary glands	digestive	527	-0.125303	0.069023	0.882229	0.0694654	364234	230	364004
4	Lymphadenitis	hematopoietic	289.4	0.0431153	0.0237609	1.04406	0.0695936	364234	1777	362457
12	Other anemias	hematopoietic	285	0.017185	0.00947416	1.01733	0.0696955	364234	12297	351937
8	Rash and other nonspecific skin eruption	dermatologic	687.1	0.0505064	0.0278455	1.0518	0.0697078	364234	1114	363120
2	Labyrinthitis	sense organs	386.3	0.096888	0.053422	1.10174	0.069736	364234	359	363875
5	Disorders of function of stomach	digestive	536	-0.0447723	0.0247049	0.956215	0.0699418	364234	1694	362540
3	Uveitis, noninfectious or NOS	sense organs	371.1	-0.109246	0.0603323	0.89651	0.0701825	364234	285	363949
2	Disturbance of skin sensation	dermatologic	687.4	-0.04909	0.027113	0.952099	0.070231	364234	1452	362782
10	Other disorders of metabolism	endocrine/metabolic	277	0.0530402	0.0293233	1.05447	0.0704813	364234	1180	363054
9	Cardiomegaly	circulatory system	416	-0.0271584	0.0150185	0.973207	0.0705539	364234	4696	359538
9	Inflammation of eyelids	sense organs	371.3	0.0694144	0.0384065	1.07188	0.0707056	364234	672	363562
4	Respiratory failure, insufficiency, arrest	respiratory	509	0.0225991	0.0125092	1.02286	0.0708249	364234	6585	357649
14	Atherosclerosis of the extremities	circulatory system	440.2	0.0614512	0.0340265	1.06338	0.0709219	364234	907	363327
3	Duodenal ulcer	digestive	531.3	-0.0530668	0.0293849	0.948317	0.0709306	364234	1190	363044
7	Alzheimer's disease	mental disorders	290.11	-0.0354868	0.0196509	0.965136	0.07094	364234	2679	361555
2	Phlebitis and thrombophlebitis of lower extremities	circulatory system	451.2	-0.08208	0.045454	0.921199	0.070955	364234	512	363722
11	Other disorders of eye	sense organs	379	0.0550865	0.0305059	1.05663	0.0709553	364234	1094	363140
12	Cystitis and urethritis	genitourinary	592	0.051935	0.0287752	1.05331	0.0710981	364234	1262	362972
6	Other diseases of respiratory system, NEC	respiratory	519.8	0.0191694	0.0106261	1.01935	0.0712323	364234	9163	355071
7	Rash and other nonspecific skin eruption	dermatologic	687.1	-0.0546348	0.0302872	0.946831	0.0712486	364234	1114	363120
10	Other conditions of brain	neurological	348	-0.0621796	0.0344721	0.939714	0.0712679	364234	849	363385
14	Coagulation defects	hematopoietic	286	0.0594809	0.0329839	1.06129	0.0713366	364234	964	363270
1	Cancer of mouth	neoplasms	145	-0.0676665	0.0375398	0.934572	0.0714624	364234	703	363531
6	Fracture of ankle and foot	injuries & poisonings	801	0.0697959	0.0387279	1.07229	0.0715118	364234	672	363562
6	Ischemic Heart Disease	circulatory system	411	-0.00968768	0.00537757	0.990359	0.0716242	364234	41867	322367
7	Suicidal ideation or attempt	mental disorders	297	-0.0969607	0.0538251	0.907592	0.0716398	364234	352	363882
1	Polycythemia, secondary	hematopoietic	289.8	-0.0833791	0.0462953	0.920002	0.0716984	364234	464	363770
7	Pruritus and related conditions	dermatologic	698	-0.104841	0.0582209	0.900468	0.0717438	364234	301	363933
11	Poisoning by analgesics, antipyretics, and antirheumatics	injuries & poisonings	965	0.0256285	0.0142332	1.02596	0.071765	364234	5075	359159
1	Congenital deficiency of other clotting factors (including factor VII)	hematopoietic	286.12	0.117024	0.0650137	1.12415	0.0718621	364234	240	363994
8	Memory loss	mental disorders	292.3	-0.0884011	0.0491136	0.915394	0.0718712	364234	534	363700
9	Syncope and collapse	symptoms	788	-0.0230406	0.0128115	0.977223	0.0721078	364234	6469	357765
8	Poisoning/allergy of sulfonamides	injuries & poisonings	961.1	0.0653496	0.036339	1.06753	0.0721242	364234	623	363611
1	Other inflammatory spondylopathies	musculoskeletal	715	0.0494938	0.0275377	1.05074	0.0722866	364234	1337	362897
9	Unspecified erythematous condition	dermatologic	695.9	-0.104479	0.0581363	0.900794	0.0723145	364234	321	363913
4	Hematuria	genitourinary	593	0.0249186	0.0138723	1.02523	0.0724501	364234	5337	358897
14	Other peripheral nerve disorders	neurological	351	-0.0222998	0.0124199	0.977947	0.0725745	364234	6740	357494
1	Occlusion and stenosis of precerebral arteries	circulatory system	433.1	-0.0449345	0.0250399	0.95606	0.0727314	364234	1603	362631
8	Bronchitis	respiratory	497	0.0896103	0.049941	1.09375	0.0727617	364234	304	363930
7	Paraproteinemia	endocrine/metabolic	270.32	0.0699992	0.0390174	1.07251	0.0728052	364234	667	363567
7	Cancer of brain and nervous system	neoplasms	191.1	-0.0575019	0.03206	0.94412	0.0728817	364234	994	363240
9	Cancer of bronchus; lung	neoplasms	165.1	-0.0269153	0.0150179	0.973444	0.0730979	364234	4723	359511
9	Shortness of breath	respiratory	512.7	-0.028533	0.0159261	0.97187	0.0731985	364234	4154	360080
3	Strabismus and other disorders of binocular eye movements	sense organs	378	-0.0579257	0.0323389	0.94372	0.0732599	364234	981	363253
14	Bipolar	mental disorders	296.1	0.0511453	0.0285593	1.05248	0.0733178	364234	1282	362952
11	Disorders of optic nerve and visual pathways	sense organs	377	0.0928548	0.0518542	1.0973	0.0733433	364234	377	363857
13	Celiac disease	digestive	557.1	-0.0418846	0.0234079	0.95898	0.0735603	364234	1805	362429
1	Diseases of pancreas	digestive	577	-0.0308185	0.0172261	0.969652	0.0736048	364234	3403	360831
5	Disorders of the autonomic nervous system	neurological	337	0.0948112	0.0530003	1.09945	0.0736341	364234	355	363879
3	Heart valve disorders	circulatory system	395	-0.0184004	0.01029	0.981768	0.0737473	364234	10091	354143
12	Nevus, non-neoplastic	neoplasms	217.1	0.10883	0.0608857	1.11497	0.0738642	364234	278	363956
11	Chronic bronchitis	respiratory	496.2	0.0236078	0.0132099	1.02389	0.0739159	364234	5903	358331
5	Acquired hemolytic anemias	hematopoietic	283	0.122438	0.0685149	1.13025	0.0739327	364234	212	364022
12	Ankylosing spondylitis	musculoskeletal	715.2	-0.087066	0.0487439	0.916617	0.0740679	364234	454	363780
3	Breast cancer [female]	neoplasms	174.1	0.0592794	0.0332122	1.06107	0.0742826	364234	934	363300
2	Prurigo and Lichen	dermatologic	695.7	-0.10434	0.058508	0.900923	0.07454	364234	315	363919
7	Hyperplasia of prostate	genitourinary	600	0.0486318	0.0272733	1.04983	0.0745651	364234	1388	362846
11	Atherosclerosis of the extremities	circulatory system	440.2	0.0596421	0.0334502	1.06146	0.0745838	364234	907	363327
6	Astigmatism	sense organs	367.2	-0.0319604	0.017928	0.968545	0.0746329	364234	3146	361088
6	Peritoneal or intestinal adhesions	digestive	560.3	-0.0605882	0.0339923	0.941211	0.0746826	364234	865	363369
10	Diabetes mellitus	endocrine/metabolic	250	0.0108365	0.00607976	1.0109	0.0746864	364234	30884	333350
13	Chronic airway obstruction	respiratory	496	-0.0134432	0.00754277	0.986647	0.0747065	364234	18761	345473
5	Effects radiation NOS	injuries & poisonings	990	0.0215949	0.0121188	1.02183	0.0747588	364234	7035	357199
5	Vitamin B-complex deficiencies	endocrine/metabolic	261.2	0.0424079	0.0238033	1.04332	0.0748154	364234	1782	362452
10	Anemia in neoplastic disease	hematopoietic	285.22	0.0956971	0.0537578	1.10043	0.0750508	364234	351	363883
1	Other disorders of tympanic membrane	sense organs	384	0.0911872	0.0512318	1.09547	0.0750936	364234	387	363847
7	Cystitis	genitourinary	592.1	-0.0515917	0.0289887	0.949717	0.0751224	364234	1215	363019
11	Epilepsy	neurological	345.1	-0.0756188	0.0424915	0.92717	0.0751383	364234	560	363674
8	Alkalosis	endocrine/metabolic	276.42	0.088566	0.0497676	1.09261	0.0751426	364234	306	363928
3	Iron deficiency anemia secondary to blood loss (chronic)	hematopoietic	280.2	-0.100045	0.0562205	0.904796	0.0751553	364234	326	363908
9	Sicca syndrome	dermatologic	709.2	-0.0646321	0.0363275	0.937412	0.0752154	364234	802	363432
14	Hypoventilation	respiratory	513.3	-0.123564	0.0694568	0.883765	0.0752396	364234	204	364030
6	Abnormal movement	neurological	350	0.0509703	0.0286544	1.05229	0.0752736	364234	1230	363004
10	Cancer of brain and nervous system	neoplasms	191.1	-0.0565235	0.0317796	0.945044	0.0753042	364234	994	363240
7	Contracture of palmar fascia [Dupuytren's disease]	musculoskeletal	728.71	-0.0455676	0.025626	0.955455	0.0753748	364234	1567	362667
3	Benign neoplasm of brain and other parts of nervous system	neoplasms	225	-0.0599143	0.0337005	0.941845	0.0754293	364234	905	363329
7	Hyperparathyroidism	endocrine/metabolic	252.1	-0.0550961	0.0310037	0.946394	0.0755548	364234	1060	363174
14	Aplastic anemia	hematopoietic	284	0.0673749	0.0379151	1.0697	0.075569	364234	730	363504
5	Open-angle glaucoma	sense organs	365.1	-0.0442791	0.0249191	0.956687	0.0755829	364234	1682	362552
13	Ventral hernia	digestive	550.5	-0.0429623	0.0241795	0.957948	0.0756005	364234	1701	362533
12	Hammer toe (acquired)	musculoskeletal	735.21	0.0850202	0.0478593	1.08874	0.0756565	364234	451	363783
4	Myopia	sense organs	367.1	0.0493077	0.0277565	1.05054	0.0756608	364234	1297	362937
1	Phobia	mental disorders	300.13	0.0709607	0.0399484	1.07354	0.0756817	364234	643	363591
13	Cardiac congenital anomalies	congenital anomalies	747.1	0.057342	0.032286	1.05902	0.0757223	364234	974	363260
7	Other peripheral nerve disorders	neurological	351	0.0219819	0.0123937	1.02223	0.0761242	364234	6740	357494
11	Intracerebral hemorrhage	circulatory system	430.2	0.0484799	0.0273338	1.04967	0.0761254	364234	1363	362871
13	Crystal arthropathies	endocrine/metabolic	274.2	-0.113	0.0637312	0.89315	0.0762159	364234	242	363992
5	Malignant neoplasm of bladder	neoplasms	189.21	-0.0324647	0.0183109	0.968057	0.0762333	364234	3065	361169
3	Cancer of esophagus	neoplasms	150	0.0462987	0.0261185	1.04739	0.0762883	364234	1511	362723
8	Osteoarthrosis NOS	musculoskeletal	740.9	0.0140645	0.00793466	1.01416	0.0763056	364234	16239	347995
11	Pneumococcal pneumonia	respiratory	480.11	0.018084	0.0102026	1.01825	0.0763139	364234	10041	354193
10	Sensorineural hearing loss	sense organs	389.1	-0.0639382	0.0360733	0.938063	0.0763196	364234	772	363462
1	Jaundice (not of newborn)	digestive	573.5	-0.0676774	0.038209	0.934562	0.0765208	364234	679	363555
2	Hypercholesterolemia	endocrine/metabolic	272.11	-0.01025	0.005795	0.989803	0.076964	364234	36348	327886
12	Other paralytic syndromes	neurological	344	0.0675365	0.0381941	1.06987	0.0770202	364234	713	363521
10	Electrolyte imbalance	endocrine/metabolic	276.1	-0.0170945	0.00966826	0.983051	0.0770432	364234	11184	353050
9	Psychosis	mental disorders	295.3	-0.129196	0.0730982	0.878802	0.0771572	364234	204	364030
3	Acute renal failure	genitourinary	585.1	-0.0153578	0.00869336	0.98476	0.0772936	364234	14422	349812
10	Pneumonitis due to inhalation of food or vomitus	respiratory	501	0.0379503	0.0215031	1.03868	0.0775841	364234	2194	362040
12	Secondary hypothyroidism	endocrine/metabolic	244.1	0.0505871	0.0286652	1.05189	0.0776049	364234	1283	362951
4	Mineral deficiency NEC	endocrine/metabolic	262	0.0877185	0.0497123	1.09168	0.0776439	364234	399	363835
2	Pneumonia	respiratory	480	-0.01411	0.008001	0.985986	0.077744	364234	17433	346801
14	Senile cataract	sense organs	366.2	0.0191869	0.0108784	1.01937	0.0777728	364234	9128	355106
2	Difficulty in walking	musculoskeletal	741.3	-0.08192	0.046455	0.921344	0.07782	364234	505	363729
3	Precordial pain	circulatory system	418.1	0.040132	0.0227759	1.04095	0.0780625	364234	1997	362237
2	Other diseases of blood and blood-forming organs	hematopoietic	289	-0.06235	0.035389	0.939555	0.078097	364234	861	363373
1	Chronic bronchitis	respiratory	496.2	-0.0231401	0.0131364	0.977126	0.0781494	364234	5903	358331
11	Sciatica	symptoms	764	-0.0477427	0.0271172	0.953379	0.0783049	364234	1380	362854
10	Agorophobia, social phobia, and panic disorder	mental disorders	300.12	-0.0671604	0.0381695	0.935045	0.078487	364234	690	363544
10	Cardiomyopathy	circulatory system	425	0.0392413	0.0223044	1.04002	0.0785178	364234	2045	362189
4	Chronic pancreatitis	digestive	577.2	-0.0717436	0.0407852	0.93077	0.0785673	364234	630	363604
2	Emphysema	respiratory	496.1	-0.03235	0.018394	0.968171	0.078649	364234	3116	361118
3	Other conditions of brain	neurological	348	-0.0612411	0.0348247	0.940596	0.0786534	364234	849	363385
5	Appendicitis	digestive	540.1	-0.0980684	0.0558124	0.906587	0.0788995	364234	330	363904
12	Essential tremor	neurological	333.1	-0.0793848	0.0451975	0.923684	0.0790207	364234	528	363706
7	Other alveolar and parietoalveolar pneumonopathy	respiratory	504	-0.0648594	0.0369344	0.937199	0.0790767	364234	746	363488
9	Colorectal cancer	neoplasms	153	0.0209768	0.0119458	1.0212	0.0790878	364234	7332	356902
3	Hereditary hemolytic anemias	hematopoietic	282	-0.0735636	0.0418954	0.929077	0.0791079	364234	667	363567
3	Respiratory failure	respiratory	509.1	-0.0259556	0.0147869	0.974378	0.0792062	364234	4770	359464
7	Megaloblastic anemia	hematopoietic	281.1	0.0488213	0.027828	1.05003	0.0793627	364234	1314	362920
6	Raynaud's syndrome	circulatory system	443.1	-0.0436239	0.0248931	0.957314	0.0796967	364234	1619	362615
3	Nephritis and nephropathy with pathological lesion	genitourinary	580.32	0.105135	0.0599956	1.11086	0.0797075	364234	287	363947
1	Myocardial infarction	circulatory system	411.2	-0.0147759	0.00843813	0.985333	0.07993	364234	15094	349140
4	Circumscribed scleroderma	dermatologic	701.3	0.119034	0.0680028	1.12641	0.0800442	364234	211	364023
9	Emphysema	respiratory	496.1	-0.0322819	0.0184481	0.968234	0.0801402	364234	3116	361118
10	Abdominal hernia	digestive	550	-0.0110817	0.00633336	0.988979	0.0801636	364234	27298	336936
8	Other disorders of neurohypophysis	endocrine/metabolic	253.7	-0.105976	0.060581	0.899446	0.080233	364234	372	363862
5	Candidiasis	infectious diseases	112	0.043414	0.0248226	1.04437	0.080296	364234	1646	362588
1	Secondary malignant neoplasm of liver	neoplasms	198.4	0.0233583	0.0133578	1.02363	0.0803488	364234	5737	358497
6	Blindness and low vision	sense organs	367.9	0.0570715	0.0326431	1.05873	0.0804044	364234	953	363281
11	Nephritis and nephropathy without mention of glomerulonephritis	genitourinary	580.3	-0.0997177	0.0570648	0.905093	0.0805599	364234	310	363924
10	Peptic ulcer, site unspecified	digestive	531.4	-0.113945	0.0652279	0.892307	0.0806591	364234	235	363999
10	Disorders of sacrum	musculoskeletal	724.1	0.117772	0.067452	1.12499	0.08081	364234	223	364011
3	Candidiasis	infectious diseases	112	0.0437465	0.0250576	1.04472	0.0808389	364234	1646	362588
14	Cancer of larynx, pharynx, nasal cavities	neoplasms	149	-0.0588861	0.0337377	0.942814	0.0809134	364234	887	363347
8	Paralytic ileus	digestive	560.1	-0.0993866	0.05695	0.905393	0.0809577	364234	413	363821
1	Tachycardia NOS	circulatory system	427.7	0.0394747	0.0226216	1.04026	0.0809849	364234	1995	362239
1	Other retinal disorders	sense organs	362	-0.0179713	0.0102997	0.982189	0.0810134	364234	9863	354371
8	Fracture of tibia and fibula	injuries & poisonings	800.3	0.0648074	0.0371449	1.06695	0.0810337	364234	590	363644
5	Rupture of tendon, nontraumatic	musculoskeletal	727.6	0.0474443	0.0271933	1.04859	0.0810366	364234	1370	362864
8	Other and unspecified disorders of back	musculoskeletal	724	0.0681833	0.039086	1.07056	0.0810815	364234	531	363703
11	Obstructive chronic bronchitis	respiratory	496.21	0.0233654	0.0134002	1.02364	0.0812176	364234	5733	358501
2	Hemorrhoids	circulatory system	455	-0.02449	0.014049	0.975809	0.081325	364234	5449	358785
5	Cancer, suspected or other	neoplasms	195	-0.0199724	0.0114583	0.980226	0.0813256	364234	8003	356231
2	Other disorders of thyroid	endocrine/metabolic	246	-0.1029	0.059036	0.902217	0.081335	364234	309	363925
13	Other disorders of bladder	genitourinary	596	-0.0219521	0.0125999	0.978287	0.0814665	364234	6421	357813
8	Other hypertrophic and atrophic conditions of skin	dermatologic	701	0.0478144	0.0274453	1.04898	0.081479	364234	1164	363070
9	Poisoning by antibiotics	injuries & poisonings	960	-0.0121321	0.00696541	0.987941	0.0815507	364234	22780	341454
10	Benign neoplasm of other endocrine glands and related structures	neoplasms	227	0.0633501	0.0363778	1.0654	0.0816051	364234	772	363462
12	Breast cancer	neoplasms	174	0.0181539	0.0104267	1.01832	0.081667	364234	10249	353985
9	Diaphragmatic hernia	digestive	550.2	-0.0122017	0.00701066	0.987872	0.0817796	364234	22588	341646
11	Type 2 diabetes	endocrine/metabolic	250.2	0.0107842	0.00619703	1.01084	0.0818214	364234	29860	334374
6	Multiple myeloma	neoplasms	204.4	-0.0506215	0.0290925	0.950638	0.0818557	364234	1187	363047
7	Upper gastrointestinal congenital anomalies	congenital anomalies	750.1	0.116709	0.0670977	1.12379	0.0819656	364234	225	364009
6	Other peripheral nerve disorders	neurological	351	-0.0213842	0.0122998	0.978843	0.0821077	364234	6740	357494
5	Urinary calculus	genitourinary	594	-0.0230553	0.0132614	0.977208	0.0821192	364234	5894	358340
8	Lack of coordination	neurological	350.3	-0.120778	0.069479	0.88623	0.0821502	364234	297	363937
4	Fracture of pelvis	injuries & poisonings	802	-0.0564165	0.0324543	0.945145	0.0821513	364234	993	363241
4	Iron deficiency anemia secondary to blood loss (chronic)	hematopoietic	280.2	-0.0990856	0.0570078	0.905665	0.0821923	364234	326	363908
1	Lipoma of skin and subcutaneous tissue	neoplasms	214.1	0.0645917	0.0371733	1.06672	0.0822847	364234	745	363489
10	Cancer of brain	neoplasms	191.11	-0.0564217	0.0324758	0.94514	0.0823259	364234	951	363283
6	Disorders of mineral metabolism	endocrine/metabolic	275	0.0252082	0.014519	1.02553	0.0825249	364234	4839	359395
5	Pneumonitis due to inhalation of food or vomitus	respiratory	501	0.0372801	0.0214962	1.03798	0.082871	364234	2194	362040
8	Nonspecific abnormal findings in stool contents	digestive	579.8	0.0622067	0.0358696	1.06418	0.0828745	364234	649	363585
9	Other diseases of respiratory system, NEC	respiratory	519.8	-0.0187447	0.010809	0.98143	0.0828862	364234	9163	355071
13	Acute vascular insufficiency of intestine	circulatory system	441.1	-0.0921403	0.0531642	0.911977	0.0830731	364234	349	363885
5	Paraproteinemia	endocrine/metabolic	270.32	-0.0682548	0.0393993	0.934022	0.0832048	364234	667	363567
3	Disorders of lipoid metabolism	endocrine/metabolic	272	-0.00946405	0.00546367	0.990581	0.0832419	364234	40686	323548
1	Osteoarthrosis	musculoskeletal	740	0.00869494	0.00501976	1.00873	0.0832481	364234	47268	316966
3	Disorders of calcium/phosphorus metabolism	endocrine/metabolic	275.5	0.0360051	0.020802	1.03666	0.0834787	364234	2395	361839
13	Open wounds of head; neck; and trunk	injuries & poisonings	870	-0.0587792	0.0339777	0.942915	0.0836424	364234	853	363381
10	Malignant neoplasm of retroperitoneum and peritoneum	neoplasms	159.4	-0.104012	0.0601334	0.901214	0.0836847	364234	276	363958
2	Acquired foot deformities	musculoskeletal	735	-0.02302	0.013321	0.97724	0.083925	364234	6011	358223
2	Cardiac pacemaker/device in situ	circulatory system	426.9	-0.02444	0.014141	0.97586	0.083993	364234	5372	358862
10	Appendicitis	digestive	540.1	-0.09534	0.055204	0.909064	0.0841589	364234	330	363904
2	Diseases of the larynx and vocal cords	respiratory	473	0.048286	0.027966	1.04947	0.084236	364234	1325	362909
2	Nephritis and nephropathy without mention of glomerulonephritis	genitourinary	580.3	-0.10215	0.05917	0.902892	0.084273	364234	310	363924
4	Coagulation defects	hematopoietic	286	0.055458	0.0321359	1.05702	0.0843948	364234	964	363270
14	Abnormal movement	neurological	350	-0.0495123	0.0286926	0.951693	0.0844171	364234	1230	363004
10	Secondary malignancy of lymph nodes	neoplasms	198.1	0.0192864	0.0111777	1.01947	0.0844492	364234	8259	355975
3	Insomnia	neurological	327.4	-0.123589	0.0716427	0.883743	0.0845132	364234	200	364034
2	Osteoarthrosis NOS	musculoskeletal	740.9	-0.01427	0.00827	0.985835	0.08452	364234	16239	347995
3	Malignant neoplasm of female breast	neoplasms	174.11	0.0578714	0.033555	1.05958	0.0845867	364234	915	363319
1	Other and unspecified disc disorder	musculoskeletal	722.9	-0.0737858	0.0427945	0.928871	0.0846739	364234	546	363688
9	Fracture of lower limb	injuries & poisonings	800	-0.0314455	0.0182379	0.969044	0.0846744	364234	3185	361049
10	Secondary malignant neoplasm	neoplasms	198	0.0132549	0.00769361	1.01334	0.0849161	364234	18021	346213
3	Intervertebral disc disorders	musculoskeletal	722	-0.0665094	0.0386351	0.935654	0.0851642	364234	686	363548
3	Abnormal serum enzyme levels	digestive	573.9	-0.116988	0.0679775	0.889596	0.0852553	364234	222	364012
3	Atrioventricular [AV] block	circulatory system	426.2	-0.0282382	0.0164147	0.972157	0.0853778	364234	3884	360350
6	Anemia of chronic disease	hematopoietic	285.2	0.060095	0.0349382	1.06194	0.0854262	364234	829	363405
11	Hypercholesterolemia	endocrine/metabolic	272.11	0.00976908	0.00567996	1.00982	0.0854469	364234	36348	327886
1	Neoplasm of unspecified nature of digestive system	neoplasms	158	-0.0847874	0.0493044	0.918708	0.0854921	364234	412	363822
9	Dependence on respirator [Ventilator] or supplemental oxygen	respiratory	509.8	-0.0646112	0.0375722	0.937432	0.0854954	364234	745	363489
7	Cancer of oropharynx	neoplasms	149.1	0.0861965	0.050126	1.09002	0.0855061	364234	404	363830
1	Other disorders of gallbladder	digestive	575.7	0.0688415	0.0400417	1.07127	0.0855695	364234	632	363602
6	Alcoholic liver damage	mental disorders	317.11	0.0482995	0.0280969	1.04948	0.0856084	364234	1279	362955
13	Acidosis	endocrine/metabolic	276.41	-0.0390985	0.022747	0.961656	0.0856437	364234	1940	362294
9	Type 1 diabetes	endocrine/metabolic	250.1	-0.0349469	0.0203329	0.965657	0.0856616	364234	2530	361704
5	Cancer of other male genital organs	neoplasms	187	-0.0540644	0.0314619	0.947371	0.0857214	364234	1034	363200
1	Diseases of sebaceous glands	dermatologic	706	0.0462218	0.0269003	1.04731	0.085748	364234	1399	362835
10	Retinal detachments and defects	sense organs	361	0.0764558	0.0445085	1.07945	0.0858364	364234	511	363723
2	Duodenal ulcer	digestive	531.3	-0.05129	0.029858	0.950007	0.085854	364234	1190	363044
6	Acute upper respiratory infections of multiple or unspecified sites	respiratory	465	-0.0637809	0.0371396	0.938211	0.0859187	364234	726	363508
3	Cerebral edema and compression of brain	neurological	348.2	-0.0857928	0.0499577	0.917784	0.0859228	364234	413	363821
1	Hypovolemia	endocrine/metabolic	276.5	-0.0234123	0.0136352	0.97686	0.0859708	364234	5505	358729
5	Inflammatory and toxic neuropathy	neurological	357	0.038361	0.0223414	1.03911	0.0859717	364234	2034	362200
7	Stricture of artery	circulatory system	447.1	0.0691794	0.0402997	1.07163	0.0860483	364234	627	363607
2	Cerebral aneurysm	circulatory system	433.5	0.081219	0.047317	1.08461	0.086072	364234	458	363776
11	Epistaxis or throat hemorrhage	respiratory	477	0.0475501	0.0277148	1.0487	0.0862176	364234	1321	362913
10	Senile dementia	mental disorders	290.13	0.0336607	0.0196415	1.03423	0.0865749	364234	2651	361583
3	Hypothyroidism NOS	endocrine/metabolic	244.4	0.0133078	0.00776809	1.0134	0.0866878	364234	18255	345979
7	Shortness of breath	respiratory	512.7	0.0269223	0.0157209	1.02729	0.086802	364234	4154	360080
6	Other venous embolism and thrombosis	circulatory system	452	0.0928007	0.0541912	1.09724	0.0868104	364234	345	363889
7	Acute vascular insufficiency of intestine	circulatory system	441.1	-0.0924162	0.0539775	0.911726	0.0868739	364234	349	363885
14	Other and unspecified coagulation defects	hematopoietic	286.7	0.104688	0.061157	1.11036	0.0869337	364234	284	363950
14	Aortic aneurysm	circulatory system	442.1	-0.0340071	0.0198743	0.966565	0.0870615	364234	2613	361621
14	Other disorders of intestine	digestive	569	0.0360274	0.0210577	1.03668	0.0871013	364234	2359	361875
3	Myocardial infarction	circulatory system	411.2	-0.0146065	0.00853838	0.9855	0.0871394	364234	15094	349140
8	Other diseases of respiratory system, not elsewhere classified	respiratory	519	0.0174948	0.0102283	1.01765	0.0871869	364234	9345	354889
12	Wegener's granulomatosis	circulatory system	446.4	-0.120058	0.0702173	0.886869	0.0873028	364234	221	364013
2	Peripheral vascular disease, unspecified	circulatory system	443.9	-0.0285	0.016677	0.971901	0.087445	364234	3842	360392
3	Anemia of chronic disease	hematopoietic	285.2	0.0602962	0.0352811	1.06215	0.0874467	364234	829	363405
8	Left bundle branch block	circulatory system	426.32	0.0292561	0.0171308	1.02969	0.087672	364234	3149	361085
2	Neurological disorders	mental disorders	292	-0.02335	0.013685	0.976917	0.087915	364234	5740	358494
3	Functional digestive disorders	digestive	564	-0.0125435	0.00735247	0.987535	0.0880031	364234	20143	344091
2	Urinary tract infection	genitourinary	591	-0.01593	0.009339	0.984193	0.088008	364234	12562	351672
6	Diseases of hard tissues of teeth	digestive	521	-0.0575008	0.0337141	0.944121	0.0880933	364234	896	363338
12	Chronic pancreatitis	digestive	577.2	0.0693602	0.040671	1.07182	0.0881204	364234	630	363604
10	Duodenal ulcer	digestive	531.3	-0.0495542	0.0290609	0.951654	0.0881599	364234	1190	363044
10	Cardiomegaly	circulatory system	416	0.0252138	0.0147868	1.02553	0.0881649	364234	4696	359538
13	Radiotherapy	neoplasms	196	-0.0429925	0.0252142	0.957919	0.0881772	364234	1566	362668
5	Visual disturbances	sense organs	368	0.0354857	0.0208127	1.03612	0.0881943	364234	2348	361886
3	Cardiac pacemaker/device in situ	circulatory system	426.9	0.0238692	0.0140107	1.02416	0.0884476	364234	5372	358862
1	Peritoneal adhesions (postoperative) (postinfection)	digestive	568.1	-0.0463945	0.0272461	0.954665	0.0886061	364234	1350	362884
14	Intervertebral disc disorders	musculoskeletal	722	-0.0652075	0.038302	0.936873	0.0886699	364234	686	363548
4	Frequency of urination and polyuria	genitourinary	599.5	0.0565754	0.0332321	1.05821	0.088675	364234	903	363331
14	Nontoxic nodular goiter	endocrine/metabolic	241	-0.0596018	0.0350142	0.94214	0.0887148	364234	825	363409
2	Vitamin deficiency	endocrine/metabolic	261	-0.027	0.015878	0.973363	0.089053	364234	4289	359945
7	Malignant neoplasm of other and ill-defined sites within the digestive organs and peritoneum	neoplasms	159	-0.0561015	0.0330087	0.945443	0.0892072	364234	937	363297
6	Atrial fibrillation and flutter	circulatory system	427.2	0.0137903	0.00811449	1.01389	0.0892312	364234	16418	347816
9	Irritable Bowel Syndrome	digestive	564.1	0.0251019	0.0147865	1.02542	0.0895795	364234	4695	359539
13	Alcoholism	mental disorders	317.1	-0.0270888	0.0159625	0.973275	0.0896912	364234	3950	360284
2	Arterial embolism and thrombosis	circulatory system	444	-0.06172	0.036369	0.940148	0.089699	364234	807	363427
5	Hypermetropia	sense organs	367.8	0.101471	0.0598025	1.1068	0.0897391	364234	279	363955
4	Abnormal findings on mammogram or breast exam	genitourinary	611	-0.109991	0.0648256	0.895842	0.0897487	364234	255	363979
4	Lump or mass in breast	genitourinary	611.3	-0.109991	0.0648256	0.895842	0.0897487	364234	255	363979
8	Seborrheic keratosis	dermatologic	702.2	-0.0836851	0.049324	0.919721	0.0897648	364234	515	363719
13	Certain early complications of trauma or procedure	injuries & poisonings	958	-0.097876	0.0576918	0.906761	0.0897853	364234	295	363939
2	Cyst of kidney, acquired	genitourinary	586.2	0.039291	0.023165	1.04007	0.089859	364234	1955	362279
5	Genitourinary congenital anomalies	congenital anomalies	751	0.0569777	0.0336093	1.05863	0.0900189	364234	892	363342
14	Essential hypertension	circulatory system	401.1	-0.00664401	0.00391979	0.993378	0.0900775	364234	102309	261925
2	Symptoms involving digestive system	digestive	561	-0.02442	0.014407	0.975877	0.090089	364234	5127	359107
13	Genitourinary congenital anomalies	congenital anomalies	751	-0.0565725	0.0333781	0.944998	0.0900944	364234	892	363342
7	Cancer, suspected or other	neoplasms	195	0.0194418	0.0114711	1.01963	0.0901032	364234	8003	356231
6	Open wounds of extremities	injuries & poisonings	871	-0.0856494	0.0505352	0.917916	0.0901047	364234	389	363845
12	Degenerative and vascular disorders of ear	sense organs	389.3	0.0977819	0.0577264	1.10272	0.0902871	364234	308	363926
9	Hydrocephalus	neurological	331.1	-0.06739	0.0398084	0.934831	0.0904827	364234	668	363566
9	Dental caries	digestive	521.1	0.0580868	0.034314	1.05981	0.0904934	364234	841	363393
13	Anatomical abnormatilies of kidney and ureters	genitourinary	586.1	-0.102799	0.0607324	0.902308	0.0905214	364234	270	363964
3	Renal failure	genitourinary	585	-0.0115426	0.00681945	0.988524	0.0905307	364234	24481	339753
7	Other disorders of the kidney and ureters	genitourinary	586	0.027007	0.0159728	1.02738	0.0908731	364234	4042	360192
7	Urinary incontinence	genitourinary	599.4	0.0318547	0.0188438	1.03237	0.0909405	364234	2886	361348
1	Osteoarthrosis, localized, secondary	musculoskeletal	740.12	0.0809422	0.0478998	1.08431	0.0910618	364234	444	363790
6	Varicose veins	circulatory system	454	0.0245152	0.0145109	1.02482	0.0911363	364234	4828	359406
7	Neoplasm of uncertain behavior	neoplasms	199	0.0666494	0.0394522	1.06892	0.0911488	364234	652	363582
14	Anxiety disorder	mental disorders	300.1	0.0179325	0.0106157	1.01809	0.0911712	364234	9413	354821
11	Respiratory failure, insufficiency, arrest	respiratory	509	-0.021151	0.0125222	0.979071	0.0912027	364234	6585	357649
11	Corneal degenerations	sense organs	364.4	0.0508847	0.0301372	1.0522	0.0913278	364234	1119	363115
7	Circumscribed scleroderma	dermatologic	701.3	-0.117245	0.069459	0.889368	0.0914172	364234	211	364023
14	Disorders of protein plasma/amino-acid transport and metabolism	endocrine/metabolic	270	-0.0584608	0.0346561	0.943215	0.0916255	364234	843	363391
1	Other anemias	hematopoietic	285	-0.0155964	0.00924671	0.984525	0.0916616	364234	12297	351937
5	Superficial cellulitis and abscess	dermatologic	681	0.0948674	0.0562967	1.09951	0.091963	364234	315	363919
10	Hyposmolality and/or hyponatremia	endocrine/metabolic	276.12	-0.0234738	0.0139309	0.9768	0.0919855	364234	5259	358975
4	Secondary malignancy of respiratory organs	neoplasms	198.2	0.0241854	0.0143557	1.02448	0.0920409	364234	4961	359273
4	Acid-base balance disorder	endocrine/metabolic	276.4	-0.0360672	0.0214115	0.964575	0.0920894	364234	2262	361972
9	Labyrinthitis	sense organs	386.3	0.088064	0.0522816	1.09206	0.0921014	364234	359	363875
12	Glaucoma	sense organs	365	0.0200314	0.011896	1.02023	0.092206	364234	7747	356487
2	Malignant neoplasm of retroperitoneum and peritoneum	neoplasms	159.4	0.101054	0.060025	1.10634	0.092272	364234	276	363958
9	Cancer of tongue	neoplasms	145.2	0.0854152	0.0507426	1.08917	0.0923166	364234	384	363850
11	Influenza	respiratory	481	0.0745432	0.0442864	1.07739	0.0923346	364234	518	363716
2	Rupture of tendon, nontraumatic	musculoskeletal	727.6	-0.04692	0.027887	0.95416	0.092437	364234	1370	362864
7	Cholecystitis without cholelithiasis	digestive	574.3	0.0488846	0.0290532	1.0501	0.0924546	364234	1205	363029
6	Cancer of liver and intrahepatic bile duct	neoplasms	155	0.0571519	0.0339687	1.05882	0.0924742	364234	876	363358
3	Cardiac arrest	circulatory system	427.42	-0.119547	0.0710889	0.887322	0.0926355	364234	202	364032
13	Sarcoidosis	dermatologic	697	0.0667498	0.0397122	1.06903	0.0927938	364234	660	363574
9	Fluid overload	endocrine/metabolic	276.6	-0.040234	0.0239416	0.960565	0.0928587	364234	1840	362394
2	Cellulitis and abscess of fingers/toes	dermatologic	681.1	0.109797	0.065342	1.11605	0.092888	364234	236	363998
5	Stricture and stenosis of esophagus	digestive	530.3	0.0484537	0.0288355	1.04965	0.0928892	364234	1212	363022
1	Spinal stenosis	musculoskeletal	720	0.0261008	0.0155359	1.02644	0.0929518	364234	4250	359984
8	Pneumonia	respiratory	480	0.0128797	0.00767157	1.01296	0.0931738	364234	17433	346801
14	Paroxysmal ventricular tachycardia	circulatory system	427.12	-0.0527286	0.0314077	0.948637	0.0931824	364234	1025	363209
11	Functional disorders of bladder	genitourinary	596.5	-0.0654416	0.0389895	0.936654	0.0932604	364234	661	363573
3	Spinal stenosis	musculoskeletal	720	-0.0262763	0.0156558	0.974066	0.093275	364234	4250	359984
11	Diabetes mellitus	endocrine/metabolic	250	0.0102318	0.00609665	1.01028	0.0932939	364234	30884	333350
3	Acute vascular insufficiency of intestine	circulatory system	441.1	-0.0908909	0.0541579	0.913117	0.0932967	364234	349	363885
2	Anemia in neoplastic disease	hematopoietic	285.22	-0.09311	0.05549	0.911092	0.093353	364234	351	363883
14	Type 2 diabetes with ophthalmic manifestations	endocrine/metabolic	250.23	0.0353029	0.0210414	1.03593	0.0933902	364234	2350	361884
9	Substance addiction and disorders	mental disorders	316	0.081454	0.0485706	1.08486	0.0935381	364234	413	363821
13	Melanomas of skin	neoplasms	172.11	-0.038892	0.0231964	0.961855	0.0936128	364234	1836	362398
13	Melanomas of skin, dx or hx	neoplasms	172.1	-0.038892	0.0231964	0.961855	0.0936128	364234	1836	362398
3	Cyst and pseudocyst of pancreas	digestive	577.3	-0.0738234	0.0440353	0.928836	0.0936481	364234	528	363706
5	Otitis media and Eustachian tube disorders	sense organs	381	-0.0575666	0.0343431	0.944059	0.0936951	364234	864	363370
7	Acquired absence of breast	neoplasms	175	0.0746035	0.0445143	1.07746	0.0937491	364234	511	363723
13	Neurological disorders	mental disorders	292	-0.0223138	0.0133191	0.977933	0.0938707	364234	5740	358494
9	Gastritis and duodenitis	digestive	535	-0.0134513	0.00803149	0.986639	0.0939697	364234	16870	347364
2	Hypertensive chronic kidney disease	circulatory system	401.22	-0.05314	0.031733	0.948245	0.093993	364234	1087	363147
6	Malignant neoplasm of other and ill-defined sites within the digestive organs and peritoneum	neoplasms	159	0.0550044	0.0328456	1.05655	0.0940063	364234	937	363297
13	Poisoning by other anti-infectives	injuries & poisonings	961	-0.0964867	0.0576286	0.908022	0.0940747	364234	299	363935
8	Cataract	sense organs	366	-0.00974782	0.00582232	0.9903	0.0940885	364234	36481	327753
1	Secondary malignant neoplasm of skin	neoplasms	198.7	0.101821	0.060828	1.10719	0.0941457	364234	276	363958
8	Other upper respiratory disease	respiratory	479	0.0706475	0.0422082	1.0732	0.0941723	364234	460	363774
1	Adrenal hypofunction	endocrine/metabolic	255.2	0.0894499	0.0534486	1.09357	0.0942152	364234	357	363877
1	Glucocorticoid deficiency	endocrine/metabolic	255.21	0.0894499	0.0534486	1.09357	0.0942152	364234	357	363877
13	Nephritis and nephropathy without mention of glomerulonephritis	genitourinary	580.3	0.0961717	0.0574751	1.10095	0.0942729	364234	310	363924
13	Hypothermia/Chills	symptoms	780	0.112851	0.0674618	1.11947	0.0943636	364234	225	364009
6	Functional digestive disorders	digestive	564	-0.0121528	0.00726594	0.987921	0.0944129	364234	20143	344091
5	Endocarditis	circulatory system	420.3	-0.0649795	0.0388544	0.937087	0.0944484	364234	677	363557
2	Thrombocytopenia	hematopoietic	287.3	-0.03581	0.021416	0.964825	0.094514	364234	2328	361906
13	Hydronephrosis	genitourinary	595	0.0530435	0.0317275	1.05448	0.0945553	364234	1008	363226
8	Phlebitis and thrombophlebitis of lower extremities	circulatory system	451.2	-0.0828521	0.0495701	0.920487	0.0946398	364234	512	363722
2	Fracture of lower limb	injuries & poisonings	800	-0.03027	0.018119	0.97018	0.094759	364234	3185	361049
6	Bronchopneumonia and lung abscess	respiratory	480.5	0.0683089	0.0408958	1.0707	0.0948565	364234	604	363630
11	Wegener's granulomatosis	circulatory system	446.4	0.112652	0.06746	1.11924	0.0949378	364234	221	364013
2	Other alveolar and parietoalveolar pneumonopathy	respiratory	504	-0.06335	0.037935	0.938619	0.094949	364234	746	363488
8	Abnormal sputum	respiratory	516	0.0480843	0.028801	1.04926	0.0950115	364234	1054	363180
11	Suicide or self-inflicted injury	mental disorders	297.2	0.0940772	0.0563903	1.09864	0.0952516	364234	317	363917
6	Muscular dystrophies and other myopathies	neurological	359	0.0987835	0.0592191	1.10383	0.0952956	364234	288	363946
1	Disorders of fluid, electrolyte, and acid-base balance	endocrine/metabolic	276	-0.0133565	0.00800781	0.986732	0.0953299	364234	16672	347562
2	Osteoarthrosis, localized, secondary	musculoskeletal	740.12	0.08014	0.048053	1.08344	0.095367	364234	444	363790
1	Hypertensive chronic kidney disease	circulatory system	401.22	-0.0509588	0.0305671	0.950318	0.0954926	364234	1087	363147
14	Hypertension	circulatory system	401	-0.00652895	0.00391681	0.993492	0.0955337	364234	102645	261589
7	Disorders of calcium/phosphorus metabolism	endocrine/metabolic	275.5	-0.034463	0.0206804	0.966124	0.0956222	364234	2395	361839
13	Hypercholesterolemia	endocrine/metabolic	272.11	-0.00943328	0.00566214	0.990611	0.0957077	364234	36348	327886
7	Hematemesis	digestive	578.1	-0.0446667	0.0268105	0.956316	0.0957108	364234	1421	362813
13	Nephritis and nephropathy with pathological lesion	genitourinary	580.32	0.0994482	0.0597052	1.10456	0.0957824	364234	287	363947
9	Osteoarthrosis	musculoskeletal	740	-0.0084669	0.00508436	0.991569	0.0958562	364234	47268	316966
6	Senile cataract	sense organs	366.2	0.0178636	0.0107288	1.01802	0.0959105	364234	9128	355106
6	Cellulitis and abscess of fingers/toes	dermatologic	681.1	-0.107866	0.0647926	0.897748	0.095955	364234	236	363998
6	Other diseases of respiratory system, not elsewhere classified	respiratory	519	0.0175135	0.0105253	1.01767	0.0961244	364234	9345	354889
6	Diseases of esophagus	digestive	530	0.00976254	0.00586945	1.00981	0.0962567	364234	32157	332077
10	Impaction of intestine	digestive	560.2	0.109275	0.0657159	1.11547	0.0963452	364234	235	363999
8	Adrenal hypofunction	endocrine/metabolic	255.2	-0.102338	0.0615539	0.902724	0.096397	364234	357	363877
8	Glucocorticoid deficiency	endocrine/metabolic	255.21	-0.102338	0.0615539	0.902724	0.096397	364234	357	363877
6	Immunity deficiency	endocrine/metabolic	279.1	0.0919651	0.055317	1.09633	0.0964108	364234	330	363904
7	Other symptoms of respiratory system	respiratory	512	0.0204637	0.0123119	1.02067	0.0964898	364234	6832	357402
8	Visual disturbances	sense organs	368	0.0328398	0.0197612	1.03338	0.0965465	364234	2348	361886
7	Other inflammatory spondylopathies	musculoskeletal	715	0.0458757	0.0276059	1.04694	0.096551	364234	1337	362897
9	Allergic rhinitis	respiratory	476	-0.0525388	0.0316174	0.948817	0.0965713	364234	1047	363187
7	Polycythemia vera	neoplasms	200.1	0.0740164	0.0445472	1.07682	0.0966071	364234	512	363722
10	Graves' disease	endocrine/metabolic	242.1	-0.0841789	0.0506934	0.919267	0.0968041	364234	393	363841
6	Epilepsy	neurological	345.1	-0.0701301	0.0422383	0.932273	0.0968457	364234	560	363674
11	Other and unspecified disorders of back	musculoskeletal	724	0.0723557	0.0435909	1.07504	0.0969386	364234	531	363703
5	Lack of coordination	neurological	350.3	0.0963464	0.0580708	1.10114	0.0970915	364234	297	363937
10	Dementias	mental disorders	290.1	0.0241753	0.0145758	1.02447	0.097197	364234	4876	359358
5	Inflammatory bowel disease and other gastroenteritis and colitis	digestive	555	-0.0241828	0.0145827	0.976107	0.0972534	364234	4828	359406
10	Disorders of coccyx	musculoskeletal	724.2	0.115814	0.069857	1.12279	0.0973429	364234	208	364026
13	Calculus of kidney	genitourinary	594.1	0.029426	0.0177525	1.02986	0.0974052	364234	3227	361007
13	Intervertebral disc disorders	musculoskeletal	722	0.063769	0.0384804	1.06585	0.0974829	364234	686	363548
4	Abdominal aortic aneurysm	circulatory system	442.11	0.039965	0.0241219	1.04077	0.0975615	364234	1743	362491
4	Ulcerative colitis (chronic)	digestive	555.21	-0.0867126	0.0523593	0.916941	0.0977001	364234	384	363850
7	Other degenerative diseases of the basal ganglia	neurological	333.8	-0.104606	0.0631771	0.90068	0.0977724	364234	256	363978
8	Open wounds of extremities	injuries & poisonings	871	0.0749019	0.0452402	1.07778	0.0977929	364234	389	363845
2	Cancer of esophagus	neoplasms	150	-0.04358	0.026342	0.957352	0.098011	364234	1511	362723
13	Folate-deficiency anemia	hematopoietic	281.13	0.0821	0.0496707	1.08556	0.0983539	364234	411	363823
10	Primary/intrinsic cardiomyopathies	circulatory system	425.1	0.037415	0.0226393	1.03812	0.0984006	364234	1984	362250
9	Other and unspecified disorders of back	musculoskeletal	724	-0.0739647	0.0447781	0.928705	0.0985748	364234	531	363703
6	Acute renal failure	genitourinary	585.1	-0.0141783	0.0085886	0.985922	0.0987747	364234	14422	349812
12	Secondary malignancy of lymph nodes	neoplasms	198.1	0.0188444	0.0114168	1.01902	0.0988242	364234	8259	355975
10	Joint effusions	musculoskeletal	741.4	-0.0607713	0.0368372	0.941038	0.0989988	364234	742	363492
12	Intracranial hemorrhage	circulatory system	430	0.0344644	0.0208982	1.03507	0.099115	364234	2426	361808
2	Alkalosis	endocrine/metabolic	276.42	-0.09719	0.058951	0.907381	0.099212	364234	306	363928
8	Abdominal aortic aneurysm	circulatory system	442.11	0.037315	0.022634	1.03802	0.0992241	364234	1743	362491
10	Mycoses	infectious diseases	117	-0.0966462	0.0586547	0.907877	0.0994111	364234	291	363943
8	Symptoms affecting skin	dermatologic	687	-0.0962917	0.0584536	0.908199	0.0994924	364234	390	363844
6	Other disorders of middle ear and mastoid	sense organs	385	-0.0931782	0.0565657	0.911031	0.0995054	364234	309	363925
3	Sepsis	injuries & poisonings	994.2	-0.0195842	0.0118924	0.980606	0.0996041	364234	7435	356799
3	Sepsis and SIRS	injuries & poisonings	994	-0.0195842	0.0118924	0.980606	0.0996041	364234	7435	356799
1	Diffuse diseases of connective tissue	dermatologic	709	-0.0472823	0.0287246	0.953818	0.0997517	364234	1228	363006
4	Diseases of hard tissues of teeth	digestive	521	-0.056111	0.0340976	0.945434	0.0998458	364234	896	363338
2	Transient cerebral ischemia	circulatory system	433.31	-0.04771	0.029002	0.95341	0.099956	364234	1259	362975
14	Migraine	neurological	340	-0.0332068	0.0201962	0.967339	0.100134	364234	2508	361726
11	Other disorders of the kidney and ureters	genitourinary	586	-0.0261684	0.0159159	0.974171	0.100142	364234	4042	360192
4	Cancer of larynx	neoplasms	149.4	0.0959723	0.0583739	1.10073	0.100156	364234	288	363946
13	Malignant neoplasm of gallbladder and extrahepatic bile ducts	neoplasms	159.3	0.0880568	0.0535639	1.09205	0.100185	364234	355	363879
10	Phlebitis and thrombophlebitis of lower extremities	circulatory system	451.2	0.0729761	0.0443986	1.0757	0.100247	364234	512	363722
8	Hypotension NOS	circulatory system	458.9	0.0236346	0.0143795	1.02392	0.100254	364234	4582	359652
14	Alcoholism	mental disorders	317.1	0.0267827	0.0163034	1.02714	0.100432	364234	3950	360284
9	Chemotherapy	neoplasms	197	-0.0156948	0.00955907	0.984428	0.100616	364234	11738	352496
14	Decreased white blood cell count	hematopoietic	288.1	0.0291071	0.0177319	1.02953	0.100691	364234	3326	360908
14	Neutropenia	hematopoietic	288.11	0.0291071	0.0177319	1.02953	0.100691	364234	3326	360908
14	Cancer, suspected or other	neoplasms	195	-0.0188663	0.0114934	0.981311	0.100695	364234	8003	356231
13	Hodgkin's disease	neoplasms	201	-0.0942642	0.0574359	0.910042	0.100754	364234	298	363936
4	Dependence on respirator [Ventilator] or supplemental oxygen	respiratory	509.8	0.0599902	0.0365539	1.06183	0.100768	364234	745	363489
6	Encephalitis	neurological	323	-0.0882074	0.0537626	0.915571	0.100863	364234	343	363891
6	Bronchitis	respiratory	497	-0.0936367	0.0570867	0.910614	0.100952	364234	304	363930
11	Disorders of other cranial nerves	neurological	352	-0.0464206	0.0283056	0.95464	0.101009	364234	1261	362973
9	Nerve root and plexus disorders	neurological	353	-0.0963026	0.0587294	0.908189	0.101053	364234	309	363925
13	Spina bifida	congenital anomalies	752.11	0.115189	0.0702484	1.12209	0.101059	364234	206	364028
11	Nervous system congenital anomalies	congenital anomalies	752	-0.0755766	0.046094	0.927209	0.101084	364234	473	363761
5	Aspergillosis	infectious diseases	117.4	-0.111239	0.0678553	0.894725	0.10114	364234	223	364011
12	Fracture of pelvis	injuries & poisonings	802	-0.0538589	0.0328639	0.947566	0.101245	364234	993	363241
13	Fracture of ankle and foot	injuries & poisonings	801	0.0635035	0.038758	1.06556	0.101325	364234	672	363562
5	Stomatitis and mucositis (ulcerative)	digestive	528.11	-0.112851	0.0688768	0.893283	0.101328	364234	217	364017
3	Hyperpotassemia	endocrine/metabolic	276.13	-0.0383365	0.0234033	0.962389	0.101404	364234	1889	362345
3	Nonrheumatic mitral valve disorders	circulatory system	395.1	-0.0269896	0.0164771	0.973371	0.10142	364234	3826	360408
7	Cerebral aneurysm	circulatory system	433.5	-0.077179	0.0471216	0.925724	0.101449	364234	458	363776
11	Chronic ulcer of leg or foot	dermatologic	707.2	0.0344006	0.0210044	1.035	0.101468	364234	2312	361922
2	Occlusion and stenosis of precerebral arteries	circulatory system	433.1	-0.04219	0.025763	0.958688	0.101508	364234	1603	362631
7	Epiphora	sense organs	375.2	0.0882427	0.0538996	1.09225	0.101595	364234	349	363885
9	Other diseases of respiratory system, not elsewhere classified	respiratory	519	-0.0175214	0.0107024	0.982631	0.101601	364234	9345	354889
1	Dependence on respirator [Ventilator] or supplemental oxygen	respiratory	509.8	-0.0602651	0.0368128	0.941515	0.101616	364234	745	363489
10	Melanomas of skin	neoplasms	172.11	0.0383808	0.0234523	1.03913	0.101725	364234	1836	362398
10	Melanomas of skin, dx or hx	neoplasms	172.1	0.0383808	0.0234523	1.03913	0.101725	364234	1836	362398
13	Diplopia and disorders of binocular vision	sense organs	368.2	-0.071109	0.0434608	0.93136	0.101805	364234	525	363709
10	Diffuse diseases of connective tissue	dermatologic	709	-0.0469385	0.0286969	0.954146	0.10191	364234	1228	363006
7	Fasciitis	musculoskeletal	728.7	-0.0400295	0.0244772	0.960761	0.101969	364234	1716	362518
9	Hypoparathyroidism	endocrine/metabolic	252.2	-0.113502	0.0694299	0.892702	0.102097	364234	224	364010
5	Cerebrovascular disease	circulatory system	433	0.0154437	0.00944748	1.01556	0.102115	364234	11914	352320
2	Other anemias	hematopoietic	285	-0.01548	0.009471	0.984638	0.102157	364234	12297	351937
1	Hyposmolality and/or hyponatremia	endocrine/metabolic	276.12	-0.0227584	0.0139248	0.977499	0.10218	364234	5259	358975
4	Malignant neoplasm of small intestine, including duodenum	neoplasms	159.2	-0.103497	0.0633383	0.901679	0.102252	364234	266	363968
6	Angina pectoris	circulatory system	411.3	-0.0129864	0.00794801	0.987098	0.102275	364234	17072	347162
5	Malignant neoplasm of other urinary organs	neoplasms	189.4	-0.110017	0.0673491	0.895819	0.102358	364234	225	364009
13	Chronic ulcer of leg or foot	dermatologic	707.2	-0.0340131	0.0208302	0.966559	0.102495	364234	2312	361922
13	Other disorders of the kidney and ureters	genitourinary	586	-0.0258547	0.0158351	0.974477	0.102522	364234	4042	360192
5	Aortic aneurysm	circulatory system	442.1	0.0322743	0.0197691	1.0328	0.102562	364234	2613	361621
3	Separation of retinal layers	sense organs	362.31	0.0730743	0.0447654	1.07581	0.102599	364234	513	363721
2	Allergic rhinitis	respiratory	476	0.051873	0.03178	1.05324	0.102627	364234	1047	363187
13	Hearing loss	sense organs	389	-0.0195338	0.0119683	0.980656	0.102653	364234	7136	357098
4	Gastric ulcer	digestive	531.2	0.0391391	0.0239841	1.03992	0.102705	364234	1749	362485
9	GERD	digestive	530.11	-0.0137151	0.00841018	0.986379	0.102938	364234	15254	348980
14	Primary thrombocytopenia	hematopoietic	287.31	0.0718775	0.044088	1.07452	0.103034	364234	540	363694
3	Polycythemia vera	neoplasms	200.1	0.0730968	0.0448431	1.07583	0.10309	364234	512	363722
1	Sebaceous cyst	dermatologic	706.2	0.0445295	0.0273186	1.04554	0.103101	364234	1356	362878
13	Abnormal findings examination of lungs	respiratory	514	-0.0339222	0.0208162	0.966647	0.103185	364234	2307	361927
11	Benign neoplasm of colon	neoplasms	208	-0.0120171	0.00737841	0.988055	0.10338	364234	19778	344456
7	Suicide or self-inflicted injury	mental disorders	297.2	-0.0923256	0.056697	0.911808	0.103439	364234	317	363917
7	Nonspecific findings on examination of blood	symptoms	790	-0.0965889	0.0593311	0.907929	0.103533	364234	289	363945
10	Posttraumatic stress disorder	mental disorders	300.9	0.0973489	0.0598063	1.10224	0.103581	364234	285	363949
4	Other congenital musculoskeletal anomalies	congenital anomalies	756	-0.0509198	0.0312923	0.950355	0.103687	364234	1062	363172
12	Seborrheic keratosis	dermatologic	702.2	0.0728772	0.0447958	1.0756	0.103764	364234	515	363719
14	Malignant neoplasm, other	neoplasms	195.1	-0.0187292	0.0115135	0.981445	0.103798	364234	7975	356259
4	Nonspecific findings on examination of blood	symptoms	790	-0.0984805	0.0605627	0.906213	0.10393	364234	289	363945
10	Nonrheumatic pulmonary valve disorders	circulatory system	395.4	-0.0916399	0.0563656	0.912434	0.10399	364234	315	363919
5	Other disorders of the kidney and ureters	genitourinary	586	-0.0259962	0.0159912	0.974339	0.104023	364234	4042	360192
11	Pyelonephritis	genitourinary	590	-0.0426145	0.0262162	0.958281	0.104056	364234	1476	362758
2	End stage renal disease	genitourinary	585.32	-0.05056	0.031106	0.950701	0.104101	364234	1147	363087
3	Pleurisy; pleural effusion	respiratory	507	-0.0165174	0.0101634	0.983618	0.104123	364234	10336	353898
5	Peripheral vascular disease	circulatory system	443	0.0223437	0.0137578	1.0226	0.10436	364234	5437	358797
11	Rash and other nonspecific skin eruption	dermatologic	687.1	-0.0488019	0.0300578	0.95237	0.104461	364234	1114	363120
11	Nontoxic nodular goiter	endocrine/metabolic	241	0.0572166	0.0352444	1.05889	0.104499	364234	825	363409
3	Mitral valve stenosis and aortic valve stenosis	circulatory system	394.1	0.048072	0.0296345	1.04925	0.104769	364234	1176	363058
4	Skin cancer	neoplasms	172	0.0216618	0.0133584	1.0219	0.104892	364234	5774	358460
10	Complications of transplants and reattached limbs	injuries & poisonings	851	0.0989198	0.0610428	1.10398	0.105125	364234	275	363959
7	Ileostomy status	digestive	559	0.0378857	0.0233803	1.03861	0.105144	364234	1869	362365
6	Sebaceous cyst	dermatologic	706.2	0.0441707	0.0272605	1.04516	0.105164	364234	1356	362878
14	Fracture of radius and ulna	injuries & poisonings	803.2	0.0349207	0.0215547	1.03554	0.105212	364234	2253	361981
14	Schizophrenia	mental disorders	295.1	0.0573122	0.0353832	1.05899	0.105284	364234	839	363395
2	Lung disease due to external agents	respiratory	500	-0.06478	0.039996	0.937278	0.105334	364234	661	363573
2	Other hypertrophic and atrophic conditions of skin	dermatologic	701	-0.049	0.030258	0.952178	0.105343	364234	1164	363070
8	Urinary tract infection	genitourinary	591	0.0144688	0.00893605	1.01457	0.105415	364234	12562	351672
8	Hallux rigidus	musculoskeletal	735.23	-0.108608	0.067078	0.897082	0.105419	364234	303	363931
5	Raynaud's syndrome	circulatory system	443.1	0.0405186	0.0250283	1.04135	0.105467	364234	1619	362615
13	Hyperparathyroidism	endocrine/metabolic	252.1	-0.049832	0.0307877	0.951389	0.10554	364234	1060	363174
12	Atrial fibrillation	circulatory system	427.21	0.0253859	0.0156845	1.02571	0.105547	364234	4327	359907
7	Malignant neoplasm, other	neoplasms	195.1	0.0185973	0.011491	1.01877	0.105571	364234	7975	356259
14	Multiple sclerosis	neurological	335	-0.0429885	0.0265769	0.957922	0.105768	364234	1440	362794
6	Allergy/adverse effect of penicillin	injuries & poisonings	960.2	-0.0120758	0.00746661	0.987997	0.105812	364234	19038	345196
6	Hypoventilation	respiratory	513.3	0.114287	0.0706685	1.12107	0.105831	364234	204	364030
4	Cholelithiasis	digestive	574.1	-0.0171534	0.0106072	0.982993	0.105845	364234	9345	354889
2	Mitral valve stenosis and aortic valve stenosis	circulatory system	394.1	-0.0485	0.029992	0.952662	0.105894	364234	1176	363058
7	Alcoholic liver damage	mental disorders	317.11	0.0456279	0.0282415	1.04668	0.106174	364234	1279	362955
4	Disorders of the pituitary gland and its hypothalamic control	endocrine/metabolic	253	-0.0530695	0.0328526	0.948314	0.106228	364234	964	363270
6	Other disorders of arteries and arterioles	circulatory system	447	0.048388	0.0299561	1.04958	0.106247	364234	1125	363109
9	Renal failure	genitourinary	585	-0.0110343	0.00683163	0.989026	0.106272	364234	24481	339753
5	Arterial embolism and thrombosis of lower extremity artery	circulatory system	444.1	0.0743603	0.0460421	1.07719	0.1063	364234	475	363759
7	Acid-base balance disorder	endocrine/metabolic	276.4	0.0343196	0.021262	1.03492	0.106501	364234	2262	361972
4	Cervicalgia	symptoms	761	0.0574434	0.0355894	1.05913	0.106515	364234	785	363449
3	Varicose veins	circulatory system	454	-0.0236449	0.0146527	0.976632	0.106593	364234	4828	359406
9	Subarachnoid hemorrhage	circulatory system	430.1	0.054099	0.0335261	1.05559	0.106606	364234	894	363340
13	Fracture of neck of femur	injuries & poisonings	800.1	0.0352566	0.0218519	1.03589	0.10665	364234	2112	362122
7	Acidosis	endocrine/metabolic	276.41	0.0370112	0.0229443	1.0377	0.106725	364234	1940	362294
7	Melanomas of skin	neoplasms	172.11	0.0380583	0.0235999	1.03879	0.106822	364234	1836	362398
7	Melanomas of skin, dx or hx	neoplasms	172.1	0.0380583	0.0235999	1.03879	0.106822	364234	1836	362398
2	Pneumoconiosis	respiratory	500.2	-0.08509	0.052801	0.918429	0.107063	364234	381	363853
7	Disorders of plasma protein metabolism	endocrine/metabolic	270.3	0.0574948	0.0356792	1.05918	0.107084	364234	799	363435
8	Neoplasm of unspecified nature of digestive system	neoplasms	158	0.0718298	0.0445769	1.07447	0.107099	364234	412	363822
13	Other CNS infection and poliomyelitis	neurological	324	-0.0810633	0.0503261	0.922135	0.107232	364234	392	363842
11	Umbilical hernia	digestive	550.4	0.0418601	0.025992	1.04275	0.107289	364234	1508	362726
12	Other alveolar and parietoalveolar pneumonopathy	respiratory	504	-0.0613041	0.0380716	0.940537	0.107347	364234	746	363488
1	Large cell lymphoma	neoplasms	202.24	0.0480592	0.0298497	1.04923	0.107389	364234	1134	363100
6	Abnormal involuntary movements	neurological	350.1	0.0562745	0.0349719	1.05789	0.107587	364234	825	363409
1	Ulcer of esophagus	digestive	530.12	-0.031818	0.019774	0.968683	0.107598	364234	2565	361669
5	Other disorders of liver	digestive	573	0.035014	0.0217643	1.03563	0.107664	364234	2150	362084
14	Hemorrhage of rectum and anus	digestive	578.8	0.0334257	0.0207802	1.03399	0.107717	364234	2415	361819
5	Altered mental status	mental disorders	292.4	0.0267921	0.0166567	1.02715	0.107728	364234	3695	360539
12	Obesity	endocrine/metabolic	278.1	0.013549	0.00842402	1.01364	0.107752	364234	15602	348632
4	Delirium dementia and amnestic and other cognitive disorders	mental disorders	290	-0.0185674	0.0115457	0.981604	0.107801	364234	8053	356181
8	Chronic bronchitis	respiratory	496.2	0.0203361	0.0126487	1.02054	0.107886	364234	5903	358331
9	Inflammatory and toxic neuropathy	neurological	357	0.0358942	0.0223264	1.03655	0.1079	364234	2034	362200
8	Scar conditions and fibrosis of skin	dermatologic	701.2	0.0736009	0.0457835	1.07638	0.107926	364234	384	363850
9	Fracture of hand or wrist	injuries & poisonings	804	0.0669933	0.0416904	1.06929	0.108071	364234	571	363663
1	Gastrointestinal complications	digestive	569.2	-0.0906944	0.0564408	0.913297	0.108078	364234	312	363922
8	Fluid overload	endocrine/metabolic	276.6	-0.0402485	0.025048	0.960551	0.108086	364234	1840	362394
6	Tachycardia NOS	circulatory system	427.7	0.0362357	0.0225519	1.0369	0.108106	364234	1995	362239
13	Complications of transplants and reattached limbs	injuries & poisonings	851	0.0986102	0.0613761	1.10364	0.10813	364234	275	363959
5	Spina bifida	congenital anomalies	752.11	0.111831	0.0696242	1.11832	0.108227	364234	206	364028
12	Pruritus and related conditions	dermatologic	698	0.09448	0.0588288	1.09909	0.108271	364234	301	363933
14	Urinary incontinence	genitourinary	599.4	-0.0303242	0.0188834	0.970131	0.108305	364234	2886	361348
9	Hematemesis	digestive	578.1	-0.043806	0.0272796	0.95714	0.108315	364234	1421	362813
9	Malignant neoplasm of other and ill-defined sites within the digestive organs and peritoneum	neoplasms	159	0.0525498	0.0327363	1.05396	0.10844	364234	937	363297
11	Primary thrombocytopenia	hematopoietic	287.31	-0.0693576	0.0432091	0.932993	0.108459	364234	540	363694
2	Nontoxic nodular goiter	endocrine/metabolic	241	0.057375	0.035767	1.05905	0.108681	364234	825	363409
5	Cancer of other lymphoid, histiocytic tissue	neoplasms	202	0.0307341	0.0191595	1.03121	0.108689	364234	2764	361470
2	Secondary malignancy of lymph nodes	neoplasms	198.1	0.018132	0.011305	1.0183	0.108726	364234	8259	355975
4	Retention of urine	genitourinary	599.2	0.0195078	0.012166	1.0197	0.108831	364234	7068	357166
1	Thrombocytopenia	hematopoietic	287.3	0.033557	0.0209313	1.03413	0.10889	364234	2328	361906
12	Acquired foot deformities	musculoskeletal	735	0.0214591	0.0133892	1.02169	0.108998	364234	6011	358223
9	Peritonitis and retroperitoneal infections	digestive	567	-0.0573205	0.0357679	0.944291	0.10903	364234	827	363407
2	Respiratory failure	respiratory	509.1	-0.02402	0.014996	0.976264	0.109181	364234	4770	359464
8	Nephritis and nephropathy with pathological lesion	genitourinary	580.32	-0.112105	0.069989	0.89395	0.109209	364234	287	363947
10	Disorders of protein plasma/amino-acid transport and metabolism	endocrine/metabolic	270	-0.0553491	0.0345625	0.946155	0.109284	364234	843	363391
6	Chronic Kidney Disease, Stage IV	genitourinary	585.34	-0.0448766	0.0280312	0.956115	0.109388	364234	1281	362953
7	Other deficiency anemia	hematopoietic	281	0.0434779	0.0271708	1.04444	0.10956	364234	1379	362855
2	Aplastic anemia	hematopoietic	284	-0.06097	0.038106	0.940855	0.109618	364234	730	363504
10	Other degenerative diseases of the basal ganglia	neurological	333.8	0.100589	0.0628912	1.10582	0.10973	364234	256	363978
6	End stage renal disease	genitourinary	585.32	-0.0475492	0.0297334	0.953564	0.10978	364234	1147	363087
10	Chronic cystitis	genitourinary	592.12	-0.102406	0.0640446	0.902663	0.109825	364234	243	363991
8	Certain early complications of trauma or procedure	injuries & poisonings	958	-0.109215	0.0683137	0.896537	0.10988	364234	295	363939
7	Cancer of mouth	neoplasms	145	0.0608047	0.0380452	1.06269	0.109994	364234	703	363531
4	Hypotension NOS	circulatory system	458.9	-0.024098	0.0150786	0.97619	0.110008	364234	4582	359652
2	Hemangioma and lymphangioma, any site	neoplasms	228	0.069422	0.043445	1.07189	0.110056	364234	544	363690
6	Congenital anomalies of urinary system	congenital anomalies	751.2	-0.0579216	0.036251	0.943724	0.110089	364234	759	363475
2	Hypoglycemia	endocrine/metabolic	251.1	-0.04016	0.02514	0.960634	0.110146	364234	1736	362498
6	Nonrheumatic aortic valve disorders	circulatory system	395.2	0.0224704	0.0140676	1.02272	0.110195	364234	5181	359053
2	Chronic ulcer of leg or foot	dermatologic	707.2	-0.0343	0.021488	0.966285	0.110472	364234	2312	361922
5	Non-Hodgkins lymphoma	neoplasms	202.2	0.0305683	0.0191632	1.03104	0.110677	364234	2763	361471
5	Cancer of oropharynx	neoplasms	149.1	0.079232	0.0496711	1.08246	0.110683	364234	404	363830
11	Urticaria	dermatologic	947	-0.109072	0.0684028	0.896665	0.11081	364234	214	364020
9	Personal history of diseases of blood and blood-forming organs	hematopoietic	289.3	-0.0919723	0.0577015	0.91213	0.110951	364234	320	363914
11	Epiphora	sense organs	375.2	-0.0856981	0.0537666	0.917871	0.11096	364234	349	363885
13	Malignant neoplasm of bladder	neoplasms	189.21	-0.028841	0.0180951	0.971571	0.110969	364234	3065	361169
6	Anal and rectal conditions	digestive	565	-0.018535	0.0116316	0.981636	0.111048	364234	7560	356674
9	Allergy/adverse effect of penicillin	injuries & poisonings	960.2	-0.0120567	0.00756846	0.988016	0.111157	364234	19038	345196
6	Poisoning by analgesics, antipyretics, and antirheumatics	injuries & poisonings	965	-0.0225688	0.0141698	0.977684	0.111219	364234	5075	359159
1	Hypertensive heart and/or renal disease	circulatory system	401.2	-0.0440422	0.0276543	0.956914	0.11125	364234	1333	362901
8	Noninfectious disorders of lymphatic channels	circulatory system	450	0.0423165	0.0265813	1.04322	0.111392	364234	1252	362982
11	Coronary atherosclerosis	circulatory system	411.4	0.0108063	0.00679356	1.01086	0.111684	364234	24690	339544
12	Abnormal heart sounds	circulatory system	396	-0.0525564	0.0330421	0.948801	0.111702	364234	986	363248
13	Myeloid leukemia	neoplasms	204.2	-0.055137	0.0346701	0.946356	0.11176	364234	822	363412
13	Other headache syndromes	neurological	339	-0.0240851	0.0151465	0.976203	0.111804	364234	4439	359795
2	Alcohol-related disorders	mental disorders	317	-0.0226	0.014232	0.977654	0.112299	364234	5270	358964
2	Hypertensive heart and/or renal disease	circulatory system	401.2	-0.04554	0.028689	0.955481	0.112425	364234	1333	362901
2	Dysuria	genitourinary	599.3	-0.08675	0.054662	0.916905	0.112504	364234	358	363876
1	Cancer of connective tissue	neoplasms	170.2	0.09665	0.0609194	1.10147	0.112621	364234	274	363960
2	Chorioretinal inflammations, scars, and other disorders of choroid	sense organs	363	-0.10425	0.065728	0.900999	0.112716	364234	258	363976
12	Intracerebral hemorrhage	circulatory system	430.2	0.0440388	0.0278107	1.04502	0.113303	364234	1363	362871
3	Hydronephrosis	genitourinary	595	0.0506383	0.0319839	1.05194	0.113366	364234	1008	363226
13	Other intestinal obstruction	digestive	560.4	-0.0328496	0.0207551	0.967684	0.113483	364234	2328	361906
5	Calculus of lower urinary tract	genitourinary	594.2	-0.0651295	0.041154	0.936946	0.113517	364234	604	363630
6	Personal history of diseases of digestive system	digestive	564.9	-0.0137122	0.00866707	0.986381	0.113627	364234	13927	350307
7	Certain early complications of trauma or procedure	injuries & poisonings	958	0.0928979	0.0587219	1.09735	0.11365	364234	295	363939
13	Learning disorder	mental disorders	315.1	-0.107896	0.0682034	0.897721	0.113656	364234	211	364023
11	Heart valve replaced	circulatory system	395.6	0.0311246	0.0196798	1.03161	0.113753	364234	2628	361606
7	Heart failure NOS	circulatory system	428.2	-0.0224911	0.014221	0.97776	0.113754	364234	5150	359084
6	Incisional hernia	digestive	550.6	0.070845	0.0447985	1.07341	0.113783	364234	504	363730
6	Ptosis of eyelid	sense organs	374.3	0.0459692	0.0290741	1.04704	0.113853	364234	1198	363036
10	Hypertensive chronic kidney disease	circulatory system	401.22	-0.0481257	0.030439	0.953014	0.113866	364234	1087	363147
13	Pulmonary collapse; interstitial and compensatory emphysema	respiratory	508	-0.0251284	0.015895	0.975185	0.113902	364234	3990	360244
5	Hallucinations	mental disorders	292.6	-0.0847926	0.0536442	0.918703	0.113959	364234	356	363878
7	Voice disturbance	respiratory	473.4	0.0933987	0.0590911	1.0979	0.113972	364234	290	363944
8	Allergic rhinitis	respiratory	476	-0.0539874	0.0341568	0.947444	0.113975	364234	1047	363187
8	Nephritis and nephropathy without mention of glomerulonephritis	genitourinary	580.3	-0.105527	0.0667859	0.89985	0.114089	364234	310	363924
4	Urinary tract infection	genitourinary	591	-0.0145898	0.00923474	0.985516	0.114134	364234	12562	351672
9	Other acute and subacute forms of ischemic heart disease	circulatory system	411.9	-0.0410206	0.0259696	0.959809	0.114207	364234	1565	362669
13	Small kidney	genitourinary	586.11	-0.100787	0.0638144	0.904126	0.11425	364234	245	363989
5	Paroxysmal tachycardia, unspecified	circulatory system	427.1	0.02812	0.0178049	1.02852	0.114257	364234	3211	361023
8	Personality disorders	mental disorders	301	-0.0920843	0.0583147	0.912028	0.114315	364234	381	363853
3	Gastrointestinal complications	digestive	569.2	-0.0904813	0.0573009	0.913491	0.114323	364234	312	363922
14	Acute vascular insufficiency of intestine	circulatory system	441.1	0.0870269	0.0551141	1.09093	0.114329	364234	349	363885
10	Renal dialysis	genitourinary	585.31	-0.0543945	0.0344521	0.947058	0.114372	364234	855	363379
8	Nasal polyps	respiratory	471	0.0471899	0.0299002	1.04832	0.114509	364234	955	363279
2	Cholelithiasis	digestive	574.1	-0.01687	0.010692	0.983275	0.114679	364234	9345	354889
7	Subarachnoid hemorrhage	circulatory system	430.1	-0.0531839	0.0337268	0.948206	0.114818	364234	894	363340
5	Megaloblastic anemia	hematopoietic	281.1	0.043692	0.0277083	1.04466	0.114828	364234	1314	362920
11	Deficiency of humoral immunity	endocrine/metabolic	279.11	-0.100105	0.0635138	0.904742	0.115	364234	248	363986
2	Hypoventilation	respiratory	513.3	-0.11544	0.073246	0.89097	0.115	364234	204	364030
5	Premature beats	circulatory system	427.6	0.0648465	0.0411442	1.067	0.115008	364234	593	363641
12	Mitral valve stenosis and aortic valve stenosis	circulatory system	394.1	-0.0476336	0.0302341	0.953483	0.115143	364234	1176	363058
5	Hemorrhage of gastrointestinal tract	digestive	578.9	-0.0284247	0.0180445	0.971975	0.115198	364234	3160	361074
7	Neurological disorders	mental disorders	292	-0.0211908	0.0134562	0.979032	0.115303	364234	5740	358494
14	Other congenital musculoskeletal anomalies	congenital anomalies	756	0.0493613	0.0313546	1.0506	0.11542	364234	1062	363172
3	Diseases of spleen	hematopoietic	289.5	0.0558935	0.0355097	1.05749	0.115479	364234	817	363417
13	Paroxysmal supraventricular tachycardia	circulatory system	427.11	-0.033913	0.0215464	0.966656	0.115498	364234	2151	362083
9	Hammer toe (acquired)	musculoskeletal	735.21	0.0737542	0.0468656	1.07654	0.115548	364234	451	363783
1	Bronchiectasis	respiratory	496.3	-0.0253023	0.0160812	0.975015	0.115624	364234	3914	360320
1	Pulmonary collapse; interstitial and compensatory emphysema	respiratory	508	0.0251689	0.0159965	1.02549	0.115626	364234	3990	360244
1	Ischemic Heart Disease	circulatory system	411	-0.00846618	0.00538302	0.99157	0.115775	364234	41867	322367
12	Noninfectious disorders of lymphatic channels	circulatory system	450	-0.0460729	0.0292977	0.954972	0.115817	364234	1252	362982
11	Nonspecific findings on examination of blood	symptoms	790	0.0933048	0.0593336	1.0978	0.115824	364234	289	363945
12	Periapical abscess	digestive	522.5	0.109312	0.0695473	1.11551	0.116004	364234	214	364020
6	Acquired absence of breast	neoplasms	175	0.0698316	0.0444595	1.07233	0.116257	364234	511	363723
5	Poisoning by analgesics, antipyretics, and antirheumatics	injuries & poisonings	965	-0.0224417	0.0142885	0.977808	0.116272	364234	5075	359159
10	Disorders of esophageal motility	digestive	530.5	-0.0762828	0.0485707	0.926554	0.116287	364234	424	363810
4	Disorders of plasma protein metabolism	endocrine/metabolic	270.3	-0.0567235	0.0361331	0.944855	0.11645	364234	799	363435
12	Other congenital musculoskeletal anomalies	congenital anomalies	756	0.0493727	0.0314546	1.05061	0.116496	364234	1062	363172
6	Varicose veins of lower extremity	circulatory system	454.1	0.0236222	0.0150527	1.0239	0.116578	364234	4482	359752
5	Fracture of neck of femur	injuries & poisonings	800.1	-0.034491	0.0219796	0.966097	0.116594	364234	2112	362122
7	Other disorders of eyelids	sense organs	374	0.0336042	0.0214159	1.03418	0.116619	364234	2227	362007
13	Tinnitus	sense organs	389.4	-0.0697142	0.0444287	0.93266	0.116619	364234	504	363730
12	Other disorders of bladder	genitourinary	596	0.0203218	0.012954	1.02053	0.116704	364234	6421	357813
11	Ptosis of eyelid	sense organs	374.3	-0.0455752	0.0290691	0.955448	0.116922	364234	1198	363036
1	Cancer of stomach	neoplasms	151	0.0488048	0.0311376	1.05002	0.117023	364234	1049	363185
8	Other CNS infection and poliomyelitis	neurological	324	0.0715833	0.0456799	1.07421	0.1171	364234	392	363842
10	Cholelithiasis and cholecystitis	digestive	574	0.0151393	0.00966186	1.01525	0.117134	364234	11141	353093
11	Anemia of chronic disease	hematopoietic	285.2	-0.0546848	0.034906	0.946784	0.117201	364234	829	363405
4	Cancer of stomach	neoplasms	151	0.0484088	0.030902	1.0496	0.117225	364234	1049	363185
11	Poisoning/allergy of sulfonamides	injuries & poisonings	961.1	0.0629989	0.040225	1.06503	0.11731	364234	623	363611
6	Glaucoma	sense organs	365	-0.0181445	0.011586	0.982019	0.117331	364234	7747	356487
3	Skin cancer	neoplasms	172	0.0210634	0.0134522	1.02129	0.117397	364234	5774	358460
5	Enthesopathy	musculoskeletal	726.1	0.027358	0.0174736	1.02774	0.117424	364234	3342	360892
13	Other conditions of brain	neurological	348	-0.0537824	0.0343557	0.947638	0.117476	364234	849	363385
2	Personal history of diseases of blood and blood-forming organs	hematopoietic	289.3	-0.09136	0.058364	0.912689	0.1175	364234	320	363914
5	Renal failure NOS	genitourinary	585.2	0.0553271	0.0353505	1.05689	0.117559	364234	812	363422
10	Complication of internal orthopedic device	injuries & poisonings	858	-0.0437393	0.02795	0.957203	0.117603	364234	1286	362948
6	Pleurisy; pleural effusion	respiratory	507	0.0157239	0.010052	1.01585	0.11776	364234	10336	353898
14	Vascular insufficiency of intestine	circulatory system	441	0.0553847	0.035421	1.05695	0.117909	364234	837	363397
1	Arterial embolism and thrombosis of lower extremity artery	circulatory system	444.1	-0.0716417	0.0458354	0.930864	0.118048	364234	475	363759
8	Chronic fatigue syndrome	symptoms	798.1	-0.0705927	0.0451676	0.931841	0.118075	364234	596	363638
4	Other specified gastritis	digestive	535.8	-0.0294876	0.0188675	0.970943	0.11808	364234	2911	361323
2	Portal hypertension	digestive	571.81	-0.05311	0.033991	0.948275	0.118178	364234	916	363318
12	Ulcerative colitis (chronic)	digestive	555.21	0.0811855	0.0519661	1.08457	0.118222	364234	384	363850
10	Osteoarthrosis, localized, secondary	musculoskeletal	740.12	0.0746379	0.0477785	1.07749	0.118249	364234	444	363790
14	Hypermetropia	sense organs	367.8	0.0963625	0.061687	1.10116	0.11826	364234	279	363955
1	Disorders of other cranial nerves	neurological	352	-0.0440697	0.0282126	0.956887	0.118274	364234	1261	362973
6	Deficiency of humoral immunity	endocrine/metabolic	279.11	0.09963	0.0637826	1.10476	0.118282	364234	248	363986
6	Dermatophytosis	infectious diseases	110.1	-0.109948	0.0704258	0.895881	0.11848	364234	200	364034
11	Allergy/adverse effect of penicillin	injuries & poisonings	960.2	0.0116965	0.00749253	1.01177	0.118503	364234	19038	345196
13	Other disorders of bone and cartilage	musculoskeletal	733	0.0519963	0.0333089	1.05337	0.118516	364234	912	363322
14	Suppurative and unspecified otitis media	sense organs	381.11	0.100558	0.0644357	1.10579	0.118618	364234	255	363979
2	Disorders of lacrimal system	sense organs	375	0.040977	0.026258	1.04183	0.118621	364234	1530	362704
1	Curvature of spine	musculoskeletal	737	0.0516571	0.0331227	1.05301	0.118862	364234	920	363314
7	Corneal dystrophy	sense organs	364.5	0.081962	0.0525821	1.08541	0.119057	364234	367	363867
3	First degree AV block	circulatory system	426.21	-0.0367	0.0235464	0.963965	0.119085	364234	1869	362365
4	Alcohol-related disorders	mental disorders	317	-0.0219738	0.0140986	0.978266	0.119096	364234	5270	358964
5	Myasthenia gravis	neurological	358.1	-0.0941859	0.0604463	0.910114	0.119192	364234	281	363953
14	Cystitis and urethritis	genitourinary	592	0.0448378	0.0287814	1.04586	0.119263	364234	1262	362972
9	Fever of unknown origin	symptoms	783	-0.0317195	0.020361	0.968778	0.119268	364234	2522	361712
11	Hyposmolality and/or hyponatremia	endocrine/metabolic	276.12	0.0217709	0.0139774	1.02201	0.119333	364234	5259	358975
11	Disorders of esophageal motility	digestive	530.5	0.0760713	0.0488424	1.07904	0.119355	364234	424	363810
7	Renal failure NOS	genitourinary	585.2	0.0551468	0.0354234	1.0567	0.11952	364234	812	363422
6	Nontoxic multinodular goiter	endocrine/metabolic	241.2	-0.0946759	0.0608329	0.909668	0.11963	364234	272	363962
10	Scar conditions and fibrosis of skin	dermatologic	701.2	-0.0795535	0.0511364	0.923529	0.119776	364234	384	363850
2	Hearing loss	sense organs	389	-0.01905	0.012246	0.98113	0.119791	364234	7136	357098
7	Aneurysm of other specified artery	circulatory system	442.8	0.0956653	0.0615305	1.10039	0.120003	364234	267	363967
14	Hyperparathyroidism	endocrine/metabolic	252.1	0.0489094	0.0314578	1.05013	0.120003	364234	1060	363174
4	Disorders involving the immune mechanism	endocrine/metabolic	279	0.0788595	0.0507301	1.08205	0.120067	364234	383	363851
6	Cancer of larynx	neoplasms	149.4	0.0918703	0.0591079	1.09622	0.120117	364234	288	363946
7	Vascular insufficiency of intestine	circulatory system	441	-0.0542265	0.0348907	0.947218	0.120141	364234	837	363397
2	Aneurysm of other specified artery	circulatory system	442.8	-0.09889	0.063632	0.905841	0.120153	364234	267	363967
10	Atrial flutter	circulatory system	427.22	-0.0607935	0.0391527	0.941017	0.120488	364234	653	363581
13	Cholelithiasis and cholecystitis	digestive	574	0.0149588	0.00963407	1.01507	0.120494	364234	11141	353093
5	Unstable angina (intermediate coronary syndrome)	circulatory system	411.1	-0.0253016	0.0162954	0.975016	0.1205	364234	3885	360349
1	Other chronic ischemic heart disease, unspecified	circulatory system	411.8	-0.0115973	0.00747361	0.98847	0.120717	364234	19936	344298
12	Raynaud's syndrome	circulatory system	443.1	0.0395844	0.0255117	1.04038	0.120753	364234	1619	362615
5	Dizziness and giddiness (Light-headedness and vertigo)	sense organs	386.9	0.0273834	0.0176607	1.02776	0.121014	364234	3278	360956
6	Cancer of larynx, pharynx, nasal cavities	neoplasms	149	0.0522205	0.0337002	1.05361	0.121248	364234	887	363347
2	Unstable angina (intermediate coronary syndrome)	circulatory system	411.1	-0.02571	0.016589	0.974623	0.121257	364234	3885	360349
1	Stricture/obstruction of ureter	genitourinary	586.4	-0.0526803	0.0339983	0.948683	0.121262	364234	863	363371
10	Pyelonephritis	genitourinary	590	0.0406283	0.0262332	1.04146	0.121446	364234	1476	362758
14	Subarachnoid hemorrhage	circulatory system	430.1	0.0529766	0.03422	1.0544	0.121594	364234	894	363340
11	Multiple sclerosis	neurological	335	-0.0409183	0.0264314	0.959908	0.1216	364234	1440	362794
5	Frequency of urination and polyuria	genitourinary	599.5	0.0518783	0.0335142	1.05325	0.121634	364234	903	363331
9	Fracture of neck of femur	injuries & poisonings	800.1	-0.0346823	0.0224072	0.965912	0.121666	364234	2112	362122
8	Arteritis NOS	circulatory system	446.9	-0.0931129	0.06016	0.911091	0.121682	364234	368	363866
10	Calculus of ureter	genitourinary	594.3	-0.0384681	0.0248597	0.962262	0.121765	364234	1633	362601
12	Other disorders of circulatory system	circulatory system	459	0.0107147	0.00692706	1.01077	0.121916	364234	23988	340246
7	Degenerative disease of the spinal cord	neurological	334	-0.0362414	0.0234305	0.964408	0.121921	364234	1864	362370
10	Skin cancer	neoplasms	172	0.0205899	0.0133193	1.0208	0.122136	364234	5774	358460
6	Hemangioma and lymphangioma, any site	neoplasms	228	-0.066185	0.0428226	0.935958	0.12221	364234	544	363690
13	Bronchitis	respiratory	497	0.08912	0.0576697	1.09321	0.122261	364234	304	363930
9	Neoplasm of uncertain behavior	neoplasms	199	0.060432	0.0391102	1.0623	0.122305	364234	652	363582
13	Fracture of lower limb	injuries & poisonings	800	0.0275037	0.017807	1.02789	0.122456	364234	3185	361049
5	Cyst of kidney, acquired	genitourinary	586.2	-0.0354326	0.0229433	0.965188	0.122503	364234	1955	362279
12	Primary/intrinsic cardiomyopathies	circulatory system	425.1	0.0356861	0.0231135	1.03633	0.122601	364234	1984	362250
2	Phlebitis and thrombophlebitis	circulatory system	451	-0.05776	0.037416	0.943873	0.122638	364234	752	363482
1	Paralytic strabismus	sense organs	378.5	0.0937367	0.0607255	1.09827	0.122682	364234	278	363956
13	Symptoms involving head and neck	mental disorders	293	-0.0714324	0.0462813	0.931059	0.122724	364234	467	363767
10	Chronic ulcer of leg or foot	dermatologic	707.2	0.0323373	0.0209569	1.03287	0.122822	364234	2312	361922
10	Disorders of other cranial nerves	neurological	352	-0.0435992	0.0282559	0.957338	0.122828	364234	1261	362973
8	Symptoms involving head and neck	mental disorders	293	-0.0814313	0.0527853	0.921796	0.122907	364234	467	363767
13	Dizziness and giddiness (Light-headedness and vertigo)	sense organs	386.9	-0.0270872	0.0175612	0.973276	0.122967	364234	3278	360956
4	Other disorders of synovium, tendon, and bursa	musculoskeletal	727	0.0296925	0.0192595	1.03014	0.123146	364234	2728	361506
14	Acute pancreatitis	digestive	577.1	0.0354294	0.0229963	1.03606	0.1234	364234	1969	362265
2	Primary pulmonary hypertension	circulatory system	415.21	-0.08306	0.053953	0.920298	0.123698	364234	372	363862
7	Jaundice (not of newborn)	digestive	573.5	0.0595866	0.0387388	1.0614	0.124008	364234	679	363555
7	Malignant neoplasm of female breast	neoplasms	174.11	0.0512463	0.033324	1.05258	0.124092	364234	915	363319
14	Cystitis	genitourinary	592.1	0.0451076	0.0293344	1.04614	0.124121	364234	1215	363019
3	Nodular lymphoma	neoplasms	202.21	0.0717206	0.0466421	1.07436	0.124127	364234	472	363762
4	Malignant neoplasm of liver, primary	neoplasms	155.1	0.0774118	0.0503582	1.08049	0.124239	364234	389	363845
10	Cervicalgia	symptoms	761	0.0552057	0.035913	1.05676	0.124243	364234	785	363449
14	Disorders of mineral metabolism	endocrine/metabolic	275	0.0226332	0.0147328	1.02289	0.124479	364234	4839	359395
13	Cholelithiasis	digestive	574.1	0.0161158	0.0104909	1.01625	0.124495	364234	9345	354889
6	Hodgkin's disease	neoplasms	201	0.0894617	0.0582377	1.09359	0.124502	364234	298	363936
7	Splenomegaly	digestive	579.2	0.0620779	0.0404128	1.06405	0.124515	364234	623	363611
6	Nystagmus and other irregular eye movements	sense organs	378.2	0.103337	0.067286	1.10886	0.124591	364234	225	364009
7	Atrial fibrillation	circulatory system	427.21	0.0237127	0.0154555	1.024	0.124968	364234	4327	359907
13	Alkalosis	endocrine/metabolic	276.42	-0.0867989	0.0565741	0.916861	0.124968	364234	306	363928
6	Adrenal hypofunction	endocrine/metabolic	255.2	-0.0810012	0.0527973	0.922193	0.124982	364234	357	363877
6	Glucocorticoid deficiency	endocrine/metabolic	255.21	-0.0810012	0.0527973	0.922193	0.124982	364234	357	363877
6	Bladder neck obstruction	genitourinary	596.1	-0.0640734	0.0417784	0.937936	0.125116	364234	572	363662
11	Ganglion and cyst of synovium, tendon, and bursa	musculoskeletal	727.4	0.0732454	0.0477725	1.07599	0.125223	364234	445	363789
8	Skin cancer	neoplasms	172	0.0195372	0.0127446	1.01973	0.125281	364234	5774	358460
4	Chronic bronchitis	respiratory	496.2	0.0202886	0.013238	1.0205	0.125373	364234	5903	358331
10	Generalized convulsive epilepsy	neurological	345.11	-0.0765026	0.0499214	0.926351	0.125408	364234	403	363831
6	Hypothermia/Chills	symptoms	780	0.103003	0.0672407	1.1085	0.125557	364234	225	364009
3	Lymphadenitis	hematopoietic	289.4	0.0369709	0.024138	1.03766	0.12561	364234	1777	362457
13	Intestinal obstruction without mention of hernia	digestive	560	-0.0246634	0.0161077	0.975638	0.12573	364234	3888	360346
7	Sickle cell anemia	hematopoietic	282.5	0.085935	0.0561411	1.08974	0.125845	364234	327	363907
5	Arterial embolism and thrombosis	circulatory system	444	0.0540948	0.0353625	1.05558	0.126086	364234	807	363427
1	Benign neoplasm of skin	neoplasms	216	0.0471891	0.0308616	1.04832	0.12625	364234	1058	363176
14	End stage renal disease	genitourinary	585.32	-0.0454453	0.0297212	0.955572	0.126251	364234	1147	363087
14	Disorders of adrenal glands	endocrine/metabolic	255	0.0542013	0.035459	1.0557	0.126373	364234	833	363401
3	Cardiomegaly	circulatory system	416	-0.0228184	0.0149333	0.97744	0.126507	364234	4696	359538
1	Lipoma	neoplasms	214	0.0459883	0.0301052	1.04706	0.126616	364234	1130	363104
6	Cerebral aneurysm	circulatory system	433.5	-0.0712996	0.0466772	0.931183	0.126636	364234	458	363776
11	Phlebitis and thrombophlebitis	circulatory system	451	0.0559408	0.0366373	1.05754	0.126791	364234	752	363482
12	Non-Hodgkins lymphoma	neoplasms	202.2	0.0298296	0.0195426	1.03028	0.126913	364234	2763	361471
11	Cerebral atherosclerosis	circulatory system	433.12	0.0804198	0.0526961	1.08374	0.126983	364234	365	363869
14	Heart valve replaced	circulatory system	395.6	-0.0301364	0.0197601	0.970313	0.127232	364234	2628	361606
3	Diseases of pancreas	digestive	577	-0.0265672	0.017432	0.973783	0.127496	364234	3403	360831
10	Paroxysmal ventricular tachycardia	circulatory system	427.12	0.0478474	0.0314175	1.04901	0.12777	364234	1025	363209
3	Nerve root and plexus disorders	neurological	353	-0.0876494	0.0575764	0.916082	0.12793	364234	309	363925
5	Chronic liver disease and cirrhosis	digestive	571	0.0197511	0.0129773	1.01995	0.128016	364234	6116	358118
7	Pernicious anemia	hematopoietic	281.11	0.0563831	0.0370556	1.058	0.128114	364234	739	363495
7	Appendiceal conditions	digestive	540	0.0703011	0.0462152	1.07283	0.128218	364234	474	363760
10	Pruritus and related conditions	dermatologic	698	0.0883363	0.0580797	1.09236	0.128272	364234	301	363933
8	Abnormal findings examination of lungs	respiratory	514	-0.0331748	0.0218164	0.967369	0.128352	364234	2307	361927
3	Hyperlipidemia	endocrine/metabolic	272.1	-0.00832746	0.00547742	0.991707	0.128429	364234	40443	323791
12	Cardiomyopathy	circulatory system	425	0.0346063	0.022773	1.03521	0.128606	364234	2045	362189
1	Other abnormal blood chemistry	symptoms	790.6	-0.0950885	0.0625751	0.909292	0.128614	364234	254	363980
6	Acquired spondylolisthesis	musculoskeletal	738.4	0.0434333	0.028586	1.04439	0.128665	364234	1239	362995
8	Cardiac and circulatory congenital anomalies	congenital anomalies	747	-0.0488306	0.0321391	0.952342	0.128674	364234	1119	363115
7	Pain in joint	musculoskeletal	745	-0.0255225	0.0167991	0.9748	0.128692	364234	3640	360594
2	Hypovolemia	endocrine/metabolic	276.5	-0.02122	0.013971	0.979001	0.128737	364234	5505	358729
5	Overweight, obesity and other hyperalimentation	endocrine/metabolic	278	-0.0125352	0.00825226	0.987543	0.128761	364234	15663	348571
4	Psoriasis vulgaris	dermatologic	696.41	0.0330095	0.0217363	1.03356	0.128853	364234	2131	362103
10	Rheumatoid arthritis	musculoskeletal	714.1	0.0240635	0.0158463	1.02436	0.128874	364234	4070	360164
10	Other acute and subacute forms of ischemic heart disease	circulatory system	411.9	0.0385882	0.0254206	1.03934	0.129017	364234	1565	362669
12	Fracture of radius and ulna	injuries & poisonings	803.2	0.032787	0.0216102	1.03333	0.129215	364234	2253	361981
6	Lipoma	neoplasms	214	-0.045224	0.0298143	0.955783	0.129303	364234	1130	363104
6	Chemotherapy	neoplasms	197	0.0142678	0.0094064	1.01437	0.129312	364234	11738	352496
10	Other disorders of circulatory system	circulatory system	459	0.0102517	0.00676034	1.0103	0.129408	364234	23988	340246
9	Ulceration of intestine	digestive	556.1	0.102895	0.0678564	1.10837	0.129429	364234	211	364023
8	Ulcer of esophagus	digestive	530.12	0.0285302	0.0188167	1.02894	0.129464	364234	2565	361669
4	Paraproteinemia	endocrine/metabolic	270.32	-0.0599979	0.039573	0.941767	0.129487	364234	667	363567
9	Mechanical complication of unspecified genitourinary device, implant, and graft	injuries & poisonings	857	-0.038137	0.0251553	0.962581	0.129504	364234	1663	362571
8	Other non-epithelial cancer of skin	neoplasms	172.2	0.0248591	0.0163984	1.02517	0.129533	364234	3403	360831
10	Osteoarthrosis, generalized	musculoskeletal	740.2	-0.022414	0.0147869	0.977835	0.129569	364234	4661	359573
3	Arteritis NOS	circulatory system	446.9	-0.0798863	0.0527162	0.923221	0.129671	364234	368	363866
4	Osteoarthrosis, localized, secondary	musculoskeletal	740.12	0.0715212	0.0472051	1.07414	0.129743	364234	444	363790
12	Cancer of other lymphoid, histiocytic tissue	neoplasms	202	0.0296028	0.0195397	1.03005	0.12977	364234	2764	361470
5	Systemic lupus erythematosus	dermatologic	695.42	0.0711486	0.0469999	1.07374	0.130076	364234	467	363767
5	Diseases of white blood cells	hematopoietic	288	0.0716784	0.0473638	1.07431	0.130189	364234	450	363784
14	Anxiety disorders	mental disorders	300	0.0154971	0.0102404	1.01562	0.130198	364234	10124	354110
4	Type 2 diabetes	endocrine/metabolic	250.2	0.00935517	0.00618279	1.0094	0.130255	364234	29860	334374
8	Amblyopia	sense organs	368.1	0.0610075	0.0403413	1.06291	0.130462	364234	507	363727
11	Chronic ulcer of skin	dermatologic	707	0.0214915	0.0142161	1.02172	0.130592	364234	5102	359132
13	Subarachnoid hemorrhage	circulatory system	430.1	0.0509225	0.0336967	1.05224	0.130738	364234	894	363340
6	Cancer of stomach	neoplasms	151	-0.0467003	0.0309144	0.954373	0.130882	364234	1049	363185
12	Cancer of other male genital organs	neoplasms	187	-0.0487135	0.0322585	0.952454	0.131019	364234	1034	363200
2	Peripheral vascular disease	circulatory system	443	-0.02115	0.014015	0.979067	0.131189	364234	5437	358797
10	Spondylosis without myelopathy	musculoskeletal	721.1	0.0385921	0.0255687	1.03935	0.13121	364234	1549	362685
12	Other disorders of metabolism	endocrine/metabolic	277	-0.0455886	0.0302261	0.955435	0.13149	364234	1180	363054
13	Cholelithiasis with other cholecystitis	digestive	574.12	0.0378791	0.0251198	1.03861	0.131571	364234	1596	362638
11	Precordial pain	circulatory system	418.1	0.0340434	0.0225807	1.03463	0.131649	364234	1997	362237
3	Perforation of tympanic membrane	sense organs	384.4	0.0942407	0.0625171	1.09882	0.131698	364234	263	363971
5	Ulcerative colitis	digestive	555.2	-0.0267125	0.0177321	0.973641	0.131952	364234	3255	360979
2	Hydrocephalus	neurological	331.1	0.059207	0.039337	1.06099	0.132292	364234	668	363566
4	Second degree AV block	circulatory system	426.23	-0.0597393	0.0396934	0.94201	0.132319	364234	663	363571
1	Cystitis	genitourinary	592.1	0.0433834	0.0288368	1.04434	0.132466	364234	1215	363019
4	Malignant neoplasm of retroperitoneum and peritoneum	neoplasms	159.4	-0.093395	0.0620859	0.910834	0.132508	364234	276	363958
14	Diaphragmatic hernia	digestive	550.2	-0.0105002	0.00698141	0.989555	0.132577	364234	22588	341646
8	Cyst of kidney, acquired	genitourinary	586.2	0.0328104	0.0218274	1.03335	0.132794	364234	1955	362279
3	Rupture of tendon, nontraumatic	musculoskeletal	727.6	0.0412568	0.0274504	1.04212	0.132849	364234	1370	362864
5	Sinoatrial node dysfunction (Bradycardia)	circulatory system	427.8	0.0599141	0.0398706	1.06175	0.132913	364234	631	363603
12	Type 1 diabetes with ketoacidosis	endocrine/metabolic	250.11	0.0959162	0.0638565	1.10067	0.133082	364234	255	363979
2	Cardiac pacemaker in situ	circulatory system	426.91	-0.02147	0.014297	0.978758	0.133151	364234	5249	358985
7	Allergy/adverse effect of penicillin	injuries & poisonings	960.2	-0.0112943	0.00752219	0.988769	0.133236	364234	19038	345196
10	Circulatory disease NEC	circulatory system	459.9	0.0101862	0.00678494	1.01024	0.133279	364234	23800	340434
14	Alcohol-related disorders	mental disorders	317	0.0212241	0.0141381	1.02145	0.133303	364234	5270	358964
14	Tobacco use disorder	mental disorders	318	0.0212413	0.0141508	1.02147	0.133337	364234	5231	359003
10	Rash and other nonspecific skin eruption	dermatologic	687.1	-0.0450335	0.030011	0.955965	0.133468	364234	1114	363120
2	Dementias	mental disorders	290.1	-0.02233	0.014884	0.97792	0.133592	364234	4876	359358
8	Circumscribed scleroderma	dermatologic	701.3	0.0902689	0.0601812	1.09447	0.133627	364234	211	364023
13	Sepsis	injuries & poisonings	994.2	-0.0175847	0.0117241	0.982569	0.133646	364234	7435	356799
13	Sepsis and SIRS	injuries & poisonings	994	-0.0175847	0.0117241	0.982569	0.133646	364234	7435	356799
13	Disorders of plasma protein metabolism	endocrine/metabolic	270.3	-0.0530827	0.0354062	0.948302	0.133809	364234	799	363435
5	Obesity	endocrine/metabolic	278.1	-0.0123891	0.00826774	0.987687	0.134005	364234	15602	348632
13	Cerebral ischemia	circulatory system	433.3	-0.0222746	0.0148697	0.977972	0.134137	364234	4621	359613
13	Fracture of tibia and fibula	injuries & poisonings	800.3	0.0619027	0.0413336	1.06386	0.134227	364234	590	363644
2	Psoriasis vulgaris	dermatologic	696.41	-0.03324	0.022203	0.967307	0.13438	364234	2131	362103
11	Chronic sinusitis	respiratory	475	-0.0484666	0.0323766	0.952689	0.134403	364234	962	363272
13	Allergy/adverse effect of penicillin	injuries & poisonings	960.2	-0.0111711	0.00746293	0.988891	0.134423	364234	19038	345196
12	Megaloblastic anemia	hematopoietic	281.1	-0.0427587	0.0285671	0.958143	0.134451	364234	1314	362920
12	Fracture of foot	injuries & poisonings	801.1	0.101402	0.0677482	1.10672	0.134459	364234	224	364010
5	Nerve root and plexus disorders	neurological	353	0.0853075	0.0570512	1.08905	0.134841	364234	309	363925
11	Cerebral edema and compression of brain	neurological	348.2	0.0742705	0.0496756	1.0771	0.134886	364234	413	363821
7	Malignant neoplasm of retroperitoneum and peritoneum	neoplasms	159.4	-0.0909716	0.060855	0.913044	0.134943	364234	276	363958
9	Hodgkin's disease	neoplasms	201	0.0857222	0.0573557	1.0895	0.135026	364234	298	363936
13	Malignant neoplasm of testis	neoplasms	187.2	-0.0535315	0.03582	0.947876	0.135055	364234	774	363460
9	Neurological disorders	mental disorders	292	-0.0203027	0.0135964	0.979902	0.135375	364234	5740	358494
6	Urinary calculus	genitourinary	594	-0.0196403	0.0131532	0.980551	0.135387	364234	5894	358340
2	Acute pharyngitis	respiratory	465.2	-0.09776	0.065479	0.906865	0.135432	364234	253	363981
6	Other specified gastritis	digestive	535.8	-0.0278197	0.0186387	0.972564	0.135548	364234	2911	361323
2	Fluid overload	endocrine/metabolic	276.6	-0.03612	0.024201	0.964528	0.135607	364234	1840	362394
6	Liver abscess and sequelae of chronic liver disease	digestive	571.8	0.0371503	0.0248975	1.03785	0.135665	364234	1631	362603
12	Folate-deficiency anemia	hematopoietic	281.13	-0.0765409	0.0513102	0.926315	0.135771	364234	411	363823
3	Personal history of diseases of blood and blood-forming organs	hematopoietic	289.3	0.0848179	0.0568607	1.08852	0.135783	364234	320	363914
2	Sickle cell anemia	hematopoietic	282.5	0.169835	0.113872	1.18511	0.135843	364234	327	363907
13	Infection of the eye	sense organs	369	0.0740848	0.0496798	1.0769	0.135897	364234	413	363821
13	Derangement of joint, non-traumatic	musculoskeletal	742	0.0714632	0.0479272	1.07408	0.135941	364234	443	363791
4	Mechanical complication of unspecified genitourinary device, implant, and graft	injuries & poisonings	857	0.036708	0.0246267	1.03739	0.136073	364234	1663	362571
10	Nonrheumatic aortic valve disorders	circulatory system	395.2	-0.0209531	0.0140575	0.979265	0.136085	364234	5181	359053
2	Paraproteinemia	endocrine/metabolic	270.32	-0.06037	0.040501	0.94142	0.136096	364234	667	363567
1	Phlebitis and thrombophlebitis of lower extremities	circulatory system	451.2	-0.0655481	0.0439947	0.936554	0.136248	364234	512	363722
13	Hypertension	circulatory system	401	-0.00576924	0.00387398	0.994247	0.136428	364234	102645	261589
4	Conjunctivitis, infectious	sense organs	369.5	0.101822	0.0683755	1.10719	0.136447	364234	210	364024
12	Fracture of tibia and fibula	injuries & poisonings	800.3	0.0624719	0.0419607	1.06446	0.136535	364234	590	363644
2	Diseases of hard tissues of teeth	digestive	521	0.052179	0.035054	1.05356	0.136609	364234	896	363338
6	Hemoptysis	respiratory	516.1	0.0472659	0.0317558	1.0484	0.136641	364234	1005	363229
5	Fracture of pelvis	injuries & poisonings	802	-0.047602	0.032	0.953513	0.136866	364234	993	363241
1	Systemic sclerosis	dermatologic	709.3	0.0998715	0.0671598	1.10503	0.136995	364234	227	364007
12	Overweight, obesity and other hyperalimentation	endocrine/metabolic	278	0.0125049	0.00840925	1.01258	0.137004	364234	15663	348571
1	Orthostatic hypotension	circulatory system	458.1	-0.0261147	0.0175643	0.974223	0.137065	364234	3289	360945
9	Nontoxic multinodular goiter	endocrine/metabolic	241.2	0.0890664	0.0599337	1.09315	0.137257	364234	272	363962
9	Frequency of urination and polyuria	genitourinary	599.5	-0.0506741	0.0341002	0.950588	0.13727	364234	903	363331
14	Urethral stricture (not specified as infectious)	genitourinary	597.1	-0.0343412	0.0231127	0.966242	0.137327	364234	1906	362328
13	Cancer of larynx, pharynx, nasal cavities	neoplasms	149	-0.0495809	0.0333767	0.951628	0.137412	364234	887	363347
11	Agorophobia, social phobia, and panic disorder	mental disorders	300.12	-0.0567895	0.0382363	0.944793	0.137484	364234	690	363544
12	Incisional hernia	digestive	550.6	-0.068783	0.0463122	0.933529	0.13749	364234	504	363730
4	Pleurisy; pleural effusion	respiratory	507	-0.0150641	0.0101459	0.985049	0.137611	364234	10336	353898
2	Osteoarthrosis, localized, primary	musculoskeletal	740.11	-0.02079	0.014003	0.979425	0.137638	364234	5422	358812
10	Chronic fatigue syndrome	symptoms	798.1	-0.060901	0.0410292	0.940916	0.13772	364234	596	363638
11	Chronic liver disease and cirrhosis	digestive	571	0.0192278	0.012965	1.01941	0.138061	364234	6116	358118
3	Esophagitis, GERD and related diseases	digestive	530.1	0.0091739	0.0061879	1.00922	0.138192	364234	29309	334925
7	Other diseases of blood and blood-forming organs	hematopoietic	289	0.0509104	0.0343521	1.05223	0.138335	364234	861	363373
5	Other and unspecified disorders of back	musculoskeletal	724	-0.0649404	0.043819	0.937123	0.138336	364234	531	363703
8	Acid-base balance disorder	endocrine/metabolic	276.4	0.0300249	0.0202737	1.03048	0.138611	364234	2262	361972
11	Secondary malignant neoplasm of liver	neoplasms	198.4	-0.01979	0.0133631	0.980405	0.138623	364234	5737	358497
3	Memory loss	mental disorders	292.3	-0.0648137	0.0437799	0.937242	0.138754	364234	534	363700
13	Secondary malignant neoplasm of skin	neoplasms	198.7	0.0898528	0.0606945	1.09401	0.138764	364234	276	363958
2	Poisoning by other anti-infectives	injuries & poisonings	961	0.087389	0.05904	1.09132	0.138828	364234	299	363935
8	Noninfectious gastroenteritis	digestive	558	0.0214342	0.0144855	1.02167	0.138955	364234	4525	359709
3	Nontoxic nodular goiter	endocrine/metabolic	241	-0.0523524	0.0353946	0.948994	0.139112	364234	825	363409
3	Disorders of muscle, ligament, and fascia	musculoskeletal	728	0.089751	0.0606841	1.0939	0.139144	364234	280	363954
5	Esophagitis, GERD and related diseases	digestive	530.1	-0.00909757	0.00615193	0.990944	0.13919	364234	29309	334925
13	Atherosclerosis of the extremities	circulatory system	440.2	-0.0488755	0.0330551	0.9523	0.139246	364234	907	363327
7	Ulcerative colitis	digestive	555.2	0.0262325	0.0177432	1.02658	0.139287	364234	3255	360979
13	Nausea and vomiting	symptoms	789	-0.0175803	0.0118911	0.982573	0.139292	364234	7222	357012
9	Cardiac pacemaker/device in situ	circulatory system	426.9	-0.0208171	0.0140822	0.979398	0.139338	364234	5372	358862
14	Stomatitis and mucositis (ulcerative)	digestive	528.11	0.103172	0.0698052	1.10868	0.139407	364234	217	364017
2	Dental caries	digestive	521.1	0.053499	0.036197	1.05496	0.139412	364234	841	363393
6	Other diseases of lung	respiratory	510	-0.0382942	0.0259103	0.96243	0.13942	364234	1493	362741
7	Other specified congenital anomalies of kidney	congenital anomalies	751.22	0.0799692	0.0541156	1.08325	0.139476	364234	347	363887
8	Seborrheic dermatitis	dermatologic	690.1	-0.0664141	0.0449802	0.935743	0.139805	364234	589	363645
12	Hematuria	genitourinary	593	0.0209563	0.0141987	1.02118	0.139965	364234	5337	358897
10	Other disorders of biliary tract	digestive	575.8	0.045377	0.0307584	1.04642	0.140139	364234	1071	363163
1	Paralytic ileus	digestive	560.1	-0.072336	0.0490439	0.930218	0.140233	364234	413	363821
10	Disorders of plasma protein metabolism	endocrine/metabolic	270.3	-0.0523345	0.0354975	0.949011	0.140397	364234	799	363435
9	Atrial fibrillation	circulatory system	427.21	-0.0230378	0.0156275	0.977226	0.140432	364234	4327	359907
9	Cancer of brain and nervous system	neoplasms	191.1	0.0468999	0.0318227	1.04802	0.140539	364234	994	363240
6	Aphasia/speech disturbance	mental disorders	292.1	0.0438596	0.0297615	1.04484	0.140561	364234	1144	363090
2	Hemorrhage of gastrointestinal tract	digestive	578.9	-0.02707	0.018378	0.973292	0.140738	364234	3160	361074
5	Acute pharyngitis	respiratory	465.2	-0.0940481	0.0638621	0.910239	0.140839	364234	253	363981
9	Radiotherapy	neoplasms	196	0.0375098	0.0254745	1.03822	0.140901	364234	1566	362668
13	Fracture of radius and ulna	injuries & poisonings	803.2	0.0311434	0.021152	1.03163	0.140924	364234	2253	361981
14	Fracture of foot	injuries & poisonings	801.1	0.101428	0.0688904	1.10675	0.140936	364234	224	364010
9	Calculus of kidney	genitourinary	594.1	0.02619	0.0177911	1.02654	0.140998	364234	3227	361007
7	Tobacco use disorder	mental disorders	318	-0.0206868	0.0140529	0.979526	0.141002	364234	5231	359003
9	Manlignant and unknown neoplasms of brain and nervous system	neoplasms	191	0.0439506	0.0298891	1.04493	0.141439	364234	1128	363106
4	Psoriasis	dermatologic	696.4	0.0275175	0.0187172	1.0279	0.141515	364234	2886	361348
5	Stricture of artery	circulatory system	447.1	0.0588337	0.0400217	1.0606	0.141549	364234	627	363607
10	Sicca syndrome	dermatologic	709.2	-0.0521452	0.0354789	0.949191	0.141629	364234	802	363432
14	Folate-deficiency anemia	hematopoietic	281.13	0.0743167	0.050575	1.07715	0.141715	364234	411	363823
9	Other disorders of urethra and urinary tract	genitourinary	597	0.0321253	0.0218755	1.03265	0.141955	364234	2130	362104
14	Cyst of kidney, acquired	genitourinary	586.2	0.033913	0.023105	1.03449	0.142164	364234	1955	362279
2	Breast cancer	neoplasms	174	0.015118	0.010302	1.01523	0.142239	364234	10249	353985
13	Encephalitis	neurological	323	0.0797175	0.0543225	1.08298	0.142244	364234	343	363891
9	Atrioventricular [AV] block	circulatory system	426.2	-0.0242562	0.0165325	0.976036	0.142326	364234	3884	360350
1	Torsion dystonia	neurological	333.4	-0.0825954	0.0562988	0.920724	0.142351	364234	315	363919
2	Contusion	injuries & poisonings	916	-0.03997	0.027248	0.960817	0.142384	364234	1407	362827
4	Other acquired deformities of limbs	musculoskeletal	736	-0.0462603	0.0315505	0.954793	0.142585	364234	1042	363192
10	Nausea and vomiting	symptoms	789	0.0175087	0.0119413	1.01766	0.142587	364234	7222	357012
1	Other disorders of middle ear and mastoid	sense organs	385	0.0837679	0.0571563	1.08738	0.142759	364234	309	363925
5	Other congenital musculoskeletal anomalies	congenital anomalies	756	0.0452697	0.0308889	1.04631	0.142767	364234	1062	363172
10	Dermatophytosis / Dermatomycosis	infectious diseases	110	0.0920096	0.0627877	1.09638	0.14281	364234	257	363977
9	Other hypertrophic cardiomyopathy	circulatory system	425.12	0.083585	0.0570641	1.08718	0.142987	364234	300	363934
1	Superficial cellulitis and abscess	dermatologic	681	-0.0821971	0.0561202	0.92109	0.143013	364234	315	363919
4	Ulceration of the lower GI tract	digestive	556	0.0710557	0.0485223	1.07364	0.143087	364234	420	363814
8	Portal hypertension	digestive	571.81	0.0450856	0.0307912	1.04612	0.143129	364234	916	363318
14	Wegener's granulomatosis	circulatory system	446.4	0.101342	0.069234	1.10666	0.143258	364234	221	364013
8	Diseases of white blood cells	hematopoietic	288	-0.0782903	0.0535087	0.924696	0.143431	364234	450	363784
6	Acute pharyngitis	respiratory	465.2	-0.0918232	0.0627588	0.912266	0.143436	364234	253	363981
9	Meniere's disease	sense organs	386.1	-0.0596952	0.0408076	0.942052	0.14351	364234	636	363598
13	Other upper respiratory disease	respiratory	479	-0.0680454	0.0465179	0.934218	0.143528	364234	460	363774
11	Anemia in neoplastic disease	hematopoietic	285.22	-0.0784289	0.0536296	0.924568	0.143627	364234	351	363883
11	Disorders of fluid, electrolyte, and acid-base balance	endocrine/metabolic	276	0.0117414	0.00802995	1.01181	0.143686	364234	16672	347562
8	Immunity deficiency	endocrine/metabolic	279.1	0.0724282	0.0495699	1.07512	0.14398	364234	330	363904
9	Other alveolar and parietoalveolar pneumonopathy	respiratory	504	0.0535888	0.0366837	1.05505	0.144061	364234	746	363488
3	Cardiac conduction disorders	circulatory system	426	0.0144241	0.00987444	1.01453	0.144083	364234	11092	353142
12	Rheumatoid arthritis and other inflammatory polyarthropathies	musculoskeletal	714	-0.0231819	0.0158699	0.977085	0.144085	364234	4296	359938
9	Bacterial pneumonia	respiratory	480.1	-0.0146328	0.0100188	0.985474	0.144144	364234	10725	353509
4	Colorectal cancer	neoplasms	153	0.0173572	0.0118847	1.01751	0.144162	364234	7332	356902
1	Primary angle-closure glaucoma	sense organs	365.2	0.0563671	0.0386034	1.05799	0.144246	364234	681	363553
8	Abnormal heart sounds	circulatory system	396	0.043643	0.0298941	1.04461	0.144313	364234	986	363248
14	Lipoma	neoplasms	214	0.0442939	0.0303454	1.04529	0.144384	364234	1130	363104
8	Hydronephrosis	genitourinary	595	0.0432396	0.0296231	1.04419	0.144384	364234	1008	363226
8	Ulcerative colitis	digestive	555.2	0.0247489	0.0169612	1.02506	0.144526	364234	3255	360979
1	Adverse reaction to serum or vaccine	injuries & poisonings	941	-0.0940322	0.0644774	0.910253	0.144737	364234	238	363996
11	Cardiac arrest and ventricular fibrillation	circulatory system	427.4	0.0453555	0.0311146	1.0464	0.144926	364234	1047	363187
8	Angina pectoris	circulatory system	411.3	0.0114088	0.00783106	1.01147	0.145153	364234	17072	347162
13	Ulcer of esophagus	digestive	530.12	-0.0287064	0.0197076	0.971702	0.145222	364234	2565	361669
9	Cancer of oropharynx	neoplasms	149.1	0.0724728	0.0497578	1.07516	0.145252	364234	404	363830
13	Thrombocytopenia	hematopoietic	287.3	0.0304315	0.0208957	1.0309	0.145295	364234	2328	361906
10	Cholelithiasis with other cholecystitis	digestive	574.12	0.0366392	0.0251606	1.03732	0.145333	364234	1596	362638
10	Other symptoms of respiratory system	respiratory	512	-0.0178412	0.0122539	0.982317	0.145402	364234	6832	357402
3	Fracture of clavicle or scapula	injuries & poisonings	803.3	0.0558837	0.0383844	1.05747	0.145422	364234	696	363538
4	Calculus of ureter	genitourinary	594.3	-0.0366332	0.0251621	0.96403	0.145423	364234	1633	362601
3	Other disorders of stomach and duodenum	digestive	537	-0.0338347	0.0232433	0.966731	0.145483	364234	1909	362325
9	Acute appendicitis	digestive	540.11	0.0980015	0.0673407	1.10296	0.145584	364234	216	364018
12	Osteoarthrosis	musculoskeletal	740	0.00749108	0.00514766	1.00752	0.145603	364234	47268	316966
1	Facial nerve disorders [CN7]	neurological	352.2	-0.0551881	0.0379316	0.946307	0.145686	364234	698	363536
5	Kidney replaced by transpant	genitourinary	587	0.0616866	0.0424026	1.06363	0.145729	364234	568	363666
12	Rupture of tendon, nontraumatic	musculoskeletal	727.6	0.0403202	0.0277186	1.04114	0.145772	364234	1370	362864
4	Glomerulonephritis	genitourinary	580.1	0.0603839	0.0415249	1.06224	0.145901	364234	578	363656
13	Other aneurysm	circulatory system	442	-0.0260139	0.0178895	0.974322	0.145907	364234	3146	361088
1	Disorders of iron metabolism	hematopoietic	275.1	0.0454143	0.0312319	1.04646	0.145919	364234	1031	363203
1	Nontoxic nodular goiter	endocrine/metabolic	241	0.0513761	0.035337	1.05272	0.145976	364234	825	363409
13	Secondary malignancy of bone	neoplasms	198.6	-0.0206968	0.0142375	0.979516	0.146033	364234	4988	359246
14	Other disorders of arteries and arterioles	circulatory system	447	-0.0436752	0.0300477	0.957265	0.146077	364234	1125	363109
4	Congenital deficiency of other clotting factors (including factor VII)	hematopoietic	286.12	0.0928298	0.0638839	1.09727	0.146196	364234	240	363994
7	Pancreatic cancer	neoplasms	157	0.0369688	0.0254457	1.03766	0.146265	364234	1574	362660
10	Diseases of the oral soft tissues, excluding lesions specific for gingiva and tongue	digestive	528	0.0669995	0.0461177	1.06929	0.146281	364234	476	363758
9	Other abnormal glucose	endocrine/metabolic	250.42	0.074759	0.0514749	1.07762	0.146408	364234	371	363863
5	Posttraumatic stress disorder	mental disorders	300.9	0.0863172	0.059447	1.09015	0.146501	364234	285	363949
3	Empyema and pneumothorax	respiratory	506	0.0418293	0.0288164	1.04272	0.146618	364234	1241	362993
1	Other specified gastritis	digestive	535.8	0.0272096	0.0187463	1.02758	0.14665	364234	2911	361323
11	Syncope and collapse	symptoms	788	0.0183323	0.0126315	1.0185	0.146692	364234	6469	357765
14	Anal and rectal polyp	digestive	565.1	0.0285869	0.0196982	1.029	0.146711	364234	2690	361544
9	Chronic venous insufficiency [CVI]	circulatory system	456	-0.0873601	0.0601969	0.916347	0.146713	364234	296	363938
14	Other disorders of biliary tract	digestive	575.8	0.0453667	0.0312664	1.04641	0.146786	364234	1071	363163
11	Respiratory failure	respiratory	509.1	-0.0212522	0.0146658	0.978972	0.14731	364234	4770	359464
13	Essential hypertension	circulatory system	401.1	-0.0056178	0.00387697	0.994398	0.147332	364234	102309	261925
12	Sleep disorders	neurological	327	-0.0620198	0.0428069	0.939864	0.147386	364234	589	363645
2	Myalgia and myositis unspecified	symptoms	770	-0.03404	0.023493	0.966536	0.147387	364234	1931	362303
7	Diffuse diseases of connective tissue	dermatologic	709	-0.0416044	0.028765	0.959249	0.148078	364234	1228	363006
1	Hemorrhoids	circulatory system	455	-0.0198278	0.0137143	0.980367	0.14824	364234	5449	358785
5	Other anemias	hematopoietic	285	0.0134136	0.00928201	1.0135	0.148426	364234	12297	351937
9	Other symptoms/disorders or the urinary system	genitourinary	599	-0.0160676	0.0111215	0.984061	0.148534	364234	8610	355624
6	Fracture of humerus	injuries & poisonings	803.1	0.043367	0.030026	1.04432	0.14865	364234	1116	363118
11	Facial nerve disorders [CN7]	neurological	352.2	-0.054968	0.0380605	0.946515	0.148675	364234	698	363536
13	Graves' disease	endocrine/metabolic	242.1	0.0737668	0.0510875	1.07656	0.148758	364234	393	363841
14	Atrial fibrillation and flutter	circulatory system	427.2	-0.0118381	0.00820716	0.988232	0.149187	364234	16418	347816
2	Degenerative and vascular disorders of ear	sense organs	389.3	-0.0845	0.058623	0.918968	0.149443	364234	308	363926
11	Generalized convulsive epilepsy	neurological	345.11	-0.0721382	0.0500565	0.930402	0.149546	364234	403	363831
14	Cardiac arrest	circulatory system	427.42	0.104382	0.0724349	1.11002	0.14957	364234	202	364032
9	Certain early complications of trauma or procedure	injuries & poisonings	958	-0.0866712	0.0601512	0.916979	0.149616	364234	295	363939
10	Unspecified erythematous condition	dermatologic	695.9	-0.0804153	0.0558158	0.922733	0.149662	364234	321	363913
14	Cholelithiasis and cholecystitis	digestive	574	0.0140878	0.00977945	1.01419	0.149712	364234	11141	353093
9	Symptoms involving head and neck	mental disorders	293	-0.0683704	0.0474655	0.933914	0.149748	364234	467	363767
1	Septal Deviations/Turbinate Hypertrophy	respiratory	470	0.0360891	0.0250562	1.03675	0.149775	364234	1615	362619
7	Subjective visual disturbances	sense organs	368.9	-0.0628433	0.0436394	0.939091	0.149851	364234	535	363699
4	Diabetes mellitus	endocrine/metabolic	250	0.00875579	0.00608402	1.00879	0.150109	364234	30884	333350
6	Swelling, mass, or lump in head and neck [Space-occupying lesion, intracranial NOS]	mental disorders	293.1	0.0777357	0.0540258	1.08084	0.150189	364234	349	363885
5	Acquired spondylolisthesis	musculoskeletal	738.4	-0.0413782	0.02877	0.959466	0.150365	364234	1239	362995
14	Pneumococcal pneumonia	respiratory	480.11	0.0148395	0.0103192	1.01495	0.150421	364234	10041	354193
7	Other hypertrophic cardiomyopathy	circulatory system	425.12	0.0836139	0.0581511	1.08721	0.15047	364234	300	363934
5	Hypothermia/Chills	symptoms	780	0.0961472	0.0668907	1.10092	0.150611	364234	225	364009
9	Symptoms and disorders of the joints	musculoskeletal	741	-0.0355057	0.0247165	0.965117	0.150855	364234	1711	362523
2	Symptoms and disorders of the joints	musculoskeletal	741	-0.03601	0.025067	0.964631	0.150856	364234	1711	362523
6	Dermatophytosis / Dermatomycosis	infectious diseases	110	-0.0893061	0.0621722	0.914566	0.15088	364234	257	363977
12	Stomatitis and mucositis (ulcerative)	digestive	528.11	0.0989798	0.0689613	1.10404	0.151203	364234	217	364017
2	Psychophysical visual disturbances	sense organs	368.91	0.086861	0.060554	1.09075	0.151451	364234	278	363956
7	Congestive heart failure; nonhypertensive	circulatory system	428	-0.015773	0.0109979	0.984351	0.151518	364234	8755	355479
11	Phlebitis and thrombophlebitis of lower extremities	circulatory system	451.2	0.0636285	0.0443731	1.0657	0.151589	364234	512	363722
3	Labyrinthitis	sense organs	386.3	-0.076628	0.0534532	0.926234	0.1517	364234	359	363875
2	Disorders of fluid, electrolyte, and acid-base balance	endocrine/metabolic	276	-0.01173	0.008185	0.988338	0.15177	364234	16672	347562
11	Esophagitis, GERD and related diseases	digestive	530.1	-0.00878771	0.00613234	0.991251	0.151855	364234	29309	334925
1	Calculus of kidney	genitourinary	594.1	0.0254499	0.0177651	1.02578	0.151978	364234	3227	361007
8	Benign neoplasm of adrenal gland	neoplasms	227.1	-0.10006	0.0698511	0.904783	0.152009	364234	283	363951
1	Liver abscess and sequelae of chronic liver disease	digestive	571.8	-0.0355604	0.024833	0.965064	0.152148	364234	1631	362603
7	Iron deficiency anemia secondary to blood loss (chronic)	hematopoietic	280.2	0.079769	0.0557057	1.08304	0.152152	364234	326	363908
9	Seborrheic keratosis	dermatologic	702.2	0.0631127	0.0440858	1.06515	0.152262	364234	515	363719
3	Complication of internal orthopedic device	injuries & poisonings	858	0.0404975	0.0282897	1.04133	0.152278	364234	1286	362948
11	Pruritus and related conditions	dermatologic	698	-0.0829479	0.0579483	0.920399	0.152312	364234	301	363933
13	Iron deficiency anemias, unspecified or not due to blood loss	hematopoietic	280.1	-0.0149627	0.010454	0.985149	0.152346	364234	9472	354762
10	Senile cataract	sense organs	366.2	0.0153658	0.0107367	1.01548	0.152389	364234	9128	355106
1	Other diseases of respiratory system, not elsewhere classified	respiratory	519	-0.0150485	0.0105167	0.985064	0.152454	364234	9345	354889
14	Secondary malignant neoplasm of skin	neoplasms	198.7	0.0887833	0.0620466	1.09284	0.152455	364234	276	363958
11	Sinoatrial node dysfunction (Bradycardia)	circulatory system	427.8	0.0572349	0.0400012	1.0589	0.152479	364234	631	363603
12	Cholelithiasis with other cholecystitis	digestive	574.12	0.0366775	0.0256368	1.03736	0.152529	364234	1596	362638
8	Folate-deficiency anemia	hematopoietic	281.13	0.0640435	0.0447688	1.06614	0.152563	364234	411	363823
14	Postinflammatory pulmonary fibrosis	respiratory	502	0.0310808	0.0217341	1.03157	0.152703	364234	2216	362018
12	Circulatory disease NEC	circulatory system	459.9	0.00994289	0.00695294	1.00999	0.152709	364234	23800	340434
4	Cancer of esophagus	neoplasms	150	0.036918	0.0258216	1.03761	0.152794	364234	1511	362723
3	Benign neoplasm of other parts of digestive system	neoplasms	211	0.0247674	0.0173263	1.02508	0.152869	364234	3451	360783
5	Hyperlipidemia	endocrine/metabolic	272.1	-0.00778435	0.00544717	0.992246	0.152986	364234	40443	323791
9	Protein-calorie malnutrition	endocrine/metabolic	260	-0.0730617	0.0511327	0.929543	0.153043	364234	409	363825
8	Inflammatory bowel disease and other gastroenteritis and colitis	digestive	555	0.0200443	0.0140302	1.02025	0.153103	364234	4828	359406
13	Osteoarthrosis NOS	musculoskeletal	740.9	-0.0115505	0.00808776	0.988516	0.15325	364234	16239	347995
14	Disorders of plasma protein metabolism	endocrine/metabolic	270.3	-0.050878	0.0356385	0.950395	0.153403	364234	799	363435
14	Calculus of kidney	genitourinary	594.1	-0.025439	0.0178214	0.974882	0.153453	364234	3227	361007
1	Suppurative and unspecified otitis media	sense organs	381.11	0.0899176	0.063001	1.09408	0.15351	364234	255	363979
13	Epistaxis or throat hemorrhage	respiratory	477	-0.0392027	0.0274708	0.961556	0.153559	364234	1321	362913
8	Personal history of diseases of blood and blood-forming organs	hematopoietic	289.3	-0.0923964	0.0647531	0.911744	0.153608	364234	320	363914
6	Acute vascular insufficiency of intestine	circulatory system	441.1	0.0768211	0.0538411	1.07985	0.153634	364234	349	363885
14	Ventricular fibrillation and flutter	circulatory system	427.41	0.0861307	0.0603715	1.08995	0.153673	364234	289	363945
3	Dyschromia and Vitiligo	dermatologic	694	-0.0847716	0.0594195	0.918722	0.153677	364234	291	363943
1	Primary thrombocytopenia	hematopoietic	287.31	0.0619281	0.043409	1.06389	0.15369	364234	540	363694
14	Atrioventricular [AV] block	circulatory system	426.2	-0.0233272	0.0163534	0.976943	0.15374	364234	3884	360350
3	Diseases of esophagus	digestive	530	0.00846702	0.00593578	1.0085	0.153742	364234	32157	332077
10	Personal history of diseases of blood and blood-forming organs	hematopoietic	289.3	0.0804841	0.0564278	1.08381	0.153776	364234	320	363914
4	Hallux rigidus	musculoskeletal	735.23	0.0813135	0.0570099	1.08471	0.15378	364234	303	363931
3	Type 1 diabetes	endocrine/metabolic	250.1	0.0288484	0.0202339	1.02927	0.153942	364234	2530	361704
1	GERD	digestive	530.11	-0.0118333	0.00830061	0.988236	0.153986	364234	15254	348980
14	Second degree AV block	circulatory system	426.23	0.0566307	0.0397398	1.05826	0.154146	364234	663	363571
1	Migraine	neurological	340	0.028731	0.0201638	1.02915	0.154192	364234	2508	361726
5	Systemic sclerosis	dermatologic	709.3	-0.0960781	0.0674428	0.908393	0.154276	364234	227	364007
13	Myeloid leukemia, acute	neoplasms	204.21	-0.0560757	0.0394019	0.945468	0.154686	364234	635	363599
2	Pancreatic cancer	neoplasms	157	-0.0369	0.025933	0.963773	0.154766	364234	1574	362660
8	Obstructive chronic bronchitis	respiratory	496.21	0.0183046	0.0128653	1.01847	0.154797	364234	5733	358501
12	Disorders of bilirubin excretion	endocrine/metabolic	277.4	-0.0688696	0.0484081	0.933448	0.154827	364234	458	363776
14	Leukemia	neoplasms	204	0.0260129	0.0182849	1.02635	0.15484	364234	3131	361103
10	Anxiety disorder	mental disorders	300.1	-0.0149031	0.0104763	0.985207	0.154866	364234	9413	354821
5	Cellulitis and abscess of fingers/toes	dermatologic	681.1	0.0925578	0.0650652	1.09698	0.15487	364234	236	363998
12	Pericarditis	circulatory system	420.2	0.0369381	0.0259883	1.03763	0.155219	364234	1564	362670
13	Hematuria	genitourinary	593	-0.0196475	0.0138234	0.980544	0.155224	364234	5337	358897
10	Dermatophytosis	infectious diseases	110.1	0.101229	0.0712389	1.10653	0.155325	364234	200	364034
7	Orthostatic hypotension	circulatory system	458.1	0.0251652	0.0177121	1.02548	0.155379	364234	3289	360945
14	Rupture of tendon, nontraumatic	musculoskeletal	727.6	-0.038704	0.0272441	0.962035	0.155421	364234	1370	362864
13	Cardiac shunt/ heart septal defect	congenital anomalies	747.11	0.06619	0.0465951	1.06843	0.155452	364234	468	363766
14	Acute upper respiratory infections of multiple or unspecified sites	respiratory	465	0.0539071	0.0379571	1.05539	0.155546	364234	726	363508
3	Diseases of pulp and periapical tissues	digestive	522	-0.0838654	0.059055	0.919555	0.155572	364234	293	363941
1	Bladder neck obstruction	genitourinary	596.1	0.0598646	0.0421565	1.06169	0.155592	364234	572	363662
3	Multiple sclerosis	neurological	335	0.0379239	0.0267072	1.03865	0.15561	364234	1440	362794
7	Personal history of diseases of blood and blood-forming organs	hematopoietic	289.3	0.0798535	0.0562431	1.08313	0.155668	364234	320	363914
14	Fracture of unspecified part of femur	injuries & poisonings	800.2	0.0990854	0.0697894	1.10416	0.155673	364234	217	364017
10	Other specified congenital anomalies of kidney	congenital anomalies	751.22	-0.0762297	0.0537173	0.926603	0.155873	364234	347	363887
8	Meningitis	neurological	320	-0.0917399	0.0646764	0.912342	0.156061	364234	313	363921
9	Primary/intrinsic cardiomyopathies	circulatory system	425.1	0.0320385	0.0225898	1.03256	0.156111	364234	1984	362250
13	Diseases of white blood cells	hematopoietic	288	0.0675521	0.0476401	1.06989	0.1562	364234	450	363784
11	Disorders of vitreous body	sense organs	379.2	0.0682746	0.048154	1.07066	0.156238	364234	438	363796
2	Palpitations	circulatory system	427.9	-0.03436	0.024248	0.96622	0.156429	364234	1809	362425
2	Chronic ulcer of skin	dermatologic	707	-0.02054	0.014501	0.979668	0.156617	364234	5102	359132
1	Acquired hemolytic anemias	hematopoietic	283	-0.096712	0.0682826	0.907817	0.156673	364234	212	364022
12	Cough	respiratory	512.8	0.0356113	0.0251562	1.03625	0.15689	364234	1670	362564
7	Urinary tract infection	genitourinary	591	-0.0130268	0.00920471	0.987058	0.157002	364234	12562	351672
5	Acute appendicitis	digestive	540.11	-0.0974958	0.0689097	0.907106	0.157117	364234	216	364018
10	Other acquired deformities of limbs	musculoskeletal	736	0.0440798	0.031164	1.04507	0.15723	364234	1042	363192
14	Ulcerative colitis (chronic)	digestive	555.21	0.0738786	0.0522606	1.07668	0.157463	364234	384	363850
4	Psoriasis and related disorders	dermatologic	696	0.0263258	0.0186291	1.02668	0.15761	364234	2915	361319
4	Other abnormal blood chemistry	symptoms	790.6	-0.0911063	0.0644875	0.912921	0.157722	364234	254	363980
7	Breast cancer [female]	neoplasms	174.1	0.0465957	0.0329846	1.0477	0.157759	364234	934	363300
6	Nonrheumatic pulmonary valve disorders	circulatory system	395.4	-0.0794368	0.056253	0.923636	0.15791	364234	315	363919
8	Hematuria	genitourinary	593	0.0190104	0.0134653	1.01919	0.158005	364234	5337	358897
8	Polyarteritis nodosa and allied conditions	circulatory system	446	-0.0434256	0.0307691	0.957504	0.158145	364234	1195	363039
8	Other specified congenital anomalies of kidney	congenital anomalies	751.22	0.0682584	0.048368	1.07064	0.158177	364234	347	363887
4	Secondary malignant neoplasm of skin	neoplasms	198.7	0.0843989	0.0598139	1.08806	0.158237	364234	276	363958
13	Other diseases of lung	respiratory	510	-0.0364783	0.025858	0.964179	0.158328	364234	1493	362741
4	Hypotension	circulatory system	458	-0.0156337	0.0110854	0.984488	0.158451	364234	8602	355632
8	Delirium dementia and amnestic and other cognitive disorders	mental disorders	290	-0.0163906	0.0116235	0.983743	0.158504	364234	8053	356181
12	Abdominal hernia	digestive	550	-0.00916624	0.00650157	0.990876	0.158584	364234	27298	336936
10	Diseases of esophagus	digestive	530	0.00828598	0.00587975	1.00832	0.158764	364234	32157	332077
11	Gastrointestinal hemorrhage	digestive	578	0.0144404	0.0102489	1.01455	0.158845	364234	9911	354323
7	Cancer of bladder	neoplasms	189.2	-0.0246624	0.0175066	0.975639	0.158909	364234	3390	360844
7	Thrombocytopenia	hematopoietic	287.3	-0.0295449	0.0209774	0.970887	0.159007	364234	2328	361906
10	Peptic ulcer (excl. esophageal)	digestive	531	-0.022003	0.0156256	0.978237	0.159091	364234	4177	360057
13	Respiratory failure	respiratory	509.1	-0.02054	0.014589	0.979669	0.159158	364234	4770	359464
4	Cholangitis	digestive	575.1	-0.0469451	0.0333497	0.95414	0.159231	364234	934	363300
3	Inflammatory and toxic neuropathy	neurological	357	0.0317241	0.0225382	1.03223	0.159259	364234	2034	362200
11	Anal and rectal polyp	digestive	565.1	-0.0273154	0.0194104	0.973054	0.159351	364234	2690	361544
8	Nonrheumatic tricuspid valve disorders	circulatory system	395.3	-0.102792	0.0730645	0.902315	0.159468	364234	259	363975
10	Aspergillosis	infectious diseases	117.4	-0.0942375	0.0669868	0.910067	0.159485	364234	223	364011
10	Wegener's granulomatosis	circulatory system	446.4	-0.0944096	0.0671181	0.90991	0.15954	364234	221	364013
2	Cardiac congenital anomalies	congenital anomalies	747.1	-0.04639	0.033001	0.954671	0.159821	364234	974	363260
14	Open wounds of head; neck; and trunk	injuries & poisonings	870	-0.0483857	0.0344265	0.952766	0.159879	364234	853	363381
9	Arteritis NOS	circulatory system	446.9	0.0728867	0.0518798	1.07561	0.160046	364234	368	363866
8	Crystal arthropathies	endocrine/metabolic	274.2	0.0801902	0.0570828	1.08349	0.160079	364234	242	363992
1	Other disorders of peritoneum	digestive	568	-0.0359796	0.0256201	0.96466	0.160214	364234	1529	362705
11	Chronic Kidney Disease, Stage III	genitourinary	585.33	0.0163017	0.0116083	1.01644	0.160226	364234	7769	356465
5	Hydrocephalus	neurological	331.1	0.0545776	0.03888	1.05609	0.160395	364234	668	363566
6	Phobia	mental disorders	300.13	0.0557654	0.0397422	1.05735	0.160564	364234	643	363591
8	Other disorders of bone and cartilage	musculoskeletal	733	0.0435374	0.0310333	1.0445	0.160638	364234	912	363322
14	Other disorders of bladder	genitourinary	596	0.0179909	0.0128269	1.01815	0.160739	364234	6421	357813
5	Sepsis	injuries & poisonings	994.2	0.0165633	0.0118092	1.0167	0.160744	364234	7435	356799
5	Sepsis and SIRS	injuries & poisonings	994	0.0165633	0.0118092	1.0167	0.160744	364234	7435	356799
14	Hypothyroidism	endocrine/metabolic	244	-0.0106061	0.00756507	0.98945	0.160922	364234	19294	344940
10	Osteoarthrosis, localized, primary	musculoskeletal	740.11	-0.0192321	0.0137237	0.980952	0.161101	364234	5422	358812
10	Nerve root and plexus disorders	neurological	353	-0.0797801	0.0569612	0.923319	0.161332	364234	309	363925
7	Peripheral or central vertigo	sense organs	386.2	0.0548513	0.039184	1.05638	0.161562	364234	660	363574
4	Obstructive chronic bronchitis	respiratory	496.21	0.0188011	0.0134328	1.01898	0.161623	364234	5733	358501
1	Cystitis and urethritis	genitourinary	592	0.0395846	0.0282868	1.04038	0.161692	364234	1262	362972
3	Hypercholesterolemia	endocrine/metabolic	272.11	-0.00801656	0.00572882	0.992015	0.161712	364234	36348	327886
14	Neoplasm of unspecified nature of digestive system	neoplasms	158	-0.069165	0.0494279	0.933173	0.161719	364234	412	363822
10	Hypertensive heart and/or renal disease	circulatory system	401.2	-0.0385222	0.0275308	0.96221	0.16174	364234	1333	362901
6	Respiratory abnormalities	respiratory	513	0.0655802	0.0468754	1.06778	0.161804	364234	462	363772
5	Other aneurysm	circulatory system	442	0.025236	0.0180407	1.02556	0.161861	364234	3146	361088
2	Secondary malignant neoplasm of liver	neoplasms	198.4	0.018928	0.013532	1.01911	0.161861	364234	5737	358497
6	Other disorders of the kidney and ureters	genitourinary	586	-0.0221765	0.0158544	0.978068	0.161883	364234	4042	360192
14	Arterial embolism and thrombosis of lower extremity artery	circulatory system	444.1	0.0658163	0.0470563	1.06803	0.161912	364234	475	363759
7	Multiple myeloma	neoplasms	204.4	-0.0410487	0.0293564	0.959782	0.162026	364234	1187	363047
7	Duodenal ulcer	digestive	531.3	-0.0409755	0.0293042	0.959853	0.162029	364234	1190	363044
6	Abnormal glucose	endocrine/metabolic	250.4	-0.0418253	0.0299138	0.959037	0.162055	364234	1128	363106
2	Paroxysmal tachycardia, unspecified	circulatory system	427.1	-0.02535	0.018147	0.974968	0.162437	364234	3211	361023
3	Cervicalgia	symptoms	761	-0.0504834	0.0361557	0.95077	0.162631	364234	785	363449
10	Fever of unknown origin	symptoms	783	0.0280085	0.0200611	1.0284	0.162667	364234	2522	361712
14	Circulatory disease NEC	circulatory system	459.9	0.00958184	0.00686445	1.00963	0.162755	364234	23800	340434
14	Glaucoma	sense organs	365	0.0163793	0.0117353	1.01651	0.162798	364234	7747	356487
9	Ganglion and cyst of synovium, tendon, and bursa	musculoskeletal	727.4	0.0658471	0.0471778	1.06806	0.162798	364234	445	363789
9	Anterior horn cell disease	neurological	334.2	-0.0630788	0.0451997	0.938869	0.162848	364234	520	363714
14	Other conditions of brain, NOS	neurological	348.9	-0.097728	0.0700442	0.906896	0.162946	364234	203	364031
8	Unstable angina (intermediate coronary syndrome)	circulatory system	411.1	0.0219758	0.0157549	1.02222	0.163058	364234	3885	360349
4	Cardiac dysrhythmias	circulatory system	427	0.00903398	0.00647777	1.00907	0.163132	364234	26843	337391
14	Cardiac dysrhythmias	circulatory system	427	-0.00908213	0.00651305	0.990959	0.163181	364234	26843	337391
2	Renal dialysis	genitourinary	585.31	-0.0503	0.036099	0.950943	0.163487	364234	855	363379
2	Spina bifida	congenital anomalies	752.11	0.097681	0.070109	1.10261	0.163535	364234	206	364028
2	Inflammation of eyelids	sense organs	371.3	0.054618	0.039204	1.05614	0.16357	364234	672	363562
5	Large cell lymphoma	neoplasms	202.24	0.0415253	0.029808	1.0424	0.163592	364234	1134	363100
14	Sicca syndrome	dermatologic	709.2	-0.0495398	0.0355641	0.951667	0.163629	364234	802	363432
6	Degenerative skin conditions and other dermatoses	dermatologic	702	-0.0334843	0.0240427	0.96707	0.16371	364234	1731	362503
13	Frequency of urination and polyuria	genitourinary	599.5	0.0467293	0.0335624	1.04784	0.163828	364234	903	363331
2	Arterial embolism and thrombosis of lower extremity artery	circulatory system	444.1	-0.06609	0.047498	0.936049	0.164115	364234	475	363759
11	Dyschromia and Vitiligo	dermatologic	694	0.0823074	0.059165	1.08579	0.16418	364234	291	363943
13	Disorders of protein plasma/amino-acid transport and metabolism	endocrine/metabolic	270	-0.047985	0.0344946	0.953148	0.164199	364234	843	363391
4	Polycythemia, secondary	hematopoietic	289.8	0.0642469	0.0461877	1.06636	0.164226	364234	464	363770
9	Ventricular fibrillation and flutter	circulatory system	427.41	-0.084788	0.0609582	0.918707	0.16425	364234	289	363945
5	Ascites (non malignant)	digestive	572	0.0292887	0.0210598	1.02972	0.164305	364234	2295	361939
13	Delirium dementia and amnestic and other cognitive disorders	mental disorders	290	0.0158735	0.0114138	1.016	0.164308	364234	8053	356181
5	Cholelithiasis and cholecystitis	digestive	574	0.0134524	0.00967524	1.01354	0.164409	364234	11141	353093
7	Purpura and other hemorrhagic conditions	hematopoietic	287	-0.0283924	0.0204233	0.972007	0.164469	364234	2457	361777
7	Disorders of conjunctiva	sense organs	372	-0.0888629	0.0639225	0.914971	0.164478	364234	247	363987
12	Cancer of esophagus	neoplasms	150	0.0365913	0.0263263	1.03727	0.164555	364234	1511	362723
5	Cancer of liver and intrahepatic bile duct	neoplasms	155	0.0471681	0.0339378	1.0483	0.164578	364234	876	363358
14	Secondary malignant neoplasm of liver	neoplasms	198.4	0.0188254	0.0135473	1.019	0.164646	364234	5737	358497
4	Candidiasis	infectious diseases	112	0.0343753	0.0247436	1.03497	0.164754	364234	1646	362588
14	Pulmonary collapse; interstitial and compensatory emphysema	respiratory	508	0.0225169	0.0162085	1.02277	0.16477	364234	3990	360244
8	Impaction of intestine	digestive	560.2	-0.106001	0.0763039	0.899423	0.164772	364234	235	363999
11	Nontoxic uninodular goiter	endocrine/metabolic	241.1	0.0906528	0.065262	1.09489	0.164815	364234	239	363995
9	Other conditions of brain	neurological	348	0.0476674	0.0343414	1.04882	0.165124	364234	849	363385
10	Disorders of calcium/phosphorus metabolism	endocrine/metabolic	275.5	0.028586	0.0205964	1.029	0.165163	364234	2395	361839
10	Cancer of stomach	neoplasms	151	0.0431252	0.0310721	1.04407	0.165165	364234	1049	363185
14	Delirium dementia and amnestic and other cognitive disorders	mental disorders	290	0.0161029	0.0116026	1.01623	0.165177	364234	8053	356181
2	Gout and other crystal arthropathies	endocrine/metabolic	274	-0.02112	0.015218	0.979106	0.165264	364234	4664	359570
13	Alcohol-related disorders	mental disorders	317	-0.0192328	0.0138623	0.980951	0.165315	364234	5270	358964
4	Colon cancer	neoplasms	153.2	0.0203604	0.0146794	1.02057	0.165439	364234	4757	359477
4	Atopic/contact dermatitis due to other or unspecified	dermatologic	939	0.0308279	0.0222302	1.03131	0.165516	364234	2039	362195
13	Chronic Kidney Disease, Stage III	genitourinary	585.33	-0.0160001	0.0115406	0.984127	0.165617	364234	7769	356465
1	Acid-base balance disorder	endocrine/metabolic	276.4	-0.0292684	0.0211264	0.971156	0.165933	364234	2262	361972
13	Other diseases of the teeth and supporting structures	digestive	525	-0.0609529	0.0440184	0.940868	0.16614	364234	515	363719
14	Pernicious anemia	hematopoietic	281.11	0.0520724	0.0376087	1.05345	0.166179	364234	739	363495
13	Rash and other nonspecific skin eruption	dermatologic	687.1	-0.0413633	0.0298757	0.95948	0.166202	364234	1114	363120
11	Osteoarthrosis NOS	musculoskeletal	740.9	-0.0112512	0.00812761	0.988812	0.16626	364234	16239	347995
9	Cardiac pacemaker in situ	circulatory system	426.91	-0.0197084	0.0142391	0.980485	0.166328	364234	5249	358985
1	Intracranial hemorrhage	circulatory system	430	0.028368	0.0204971	1.02877	0.166359	364234	2426	361808
14	Cholelithiasis with other cholecystitis	digestive	574.12	0.0353452	0.0255426	1.03598	0.166427	364234	1596	362638
3	Hammer toe (acquired)	musculoskeletal	735.21	0.0660546	0.0477367	1.06829	0.166442	364234	451	363783
9	Rheumatoid arthritis and other inflammatory polyarthropathies	musculoskeletal	714	0.021428	0.0154938	1.02166	0.166664	364234	4296	359938
6	Malignant neoplasm of small intestine, including duodenum	neoplasms	159.2	0.0852345	0.0616548	1.08897	0.166834	364234	266	363968
5	Congenital coagulation defects	hematopoietic	286.1	0.0659847	0.0477403	1.06821	0.166923	364234	441	363793
6	Cardiac arrest	circulatory system	427.42	-0.0968044	0.0700652	0.907734	0.167084	364234	202	364032
12	Stricture and stenosis of esophagus	digestive	530.3	0.0406187	0.0294045	1.04145	0.167163	364234	1212	363022
5	Nonrheumatic pulmonary valve disorders	circulatory system	395.4	0.0780512	0.0565302	1.08118	0.167371	364234	315	363919
12	Appendicitis	digestive	540.1	-0.0790636	0.0572656	0.923981	0.167387	364234	330	363904
8	Precordial pain	circulatory system	418.1	0.0299783	0.0217158	1.03043	0.167438	364234	1997	362237
8	Cancer of esophagus	neoplasms	150	0.0333991	0.0241955	1.03396	0.167468	364234	1511	362723
1	Other and unspecified disorders of back	musculoskeletal	724	-0.0597019	0.0432636	0.942045	0.167599	364234	531	363703
10	Encephalitis	neurological	323	-0.0744826	0.053975	0.928224	0.167603	364234	343	363891
13	Heart valve replaced	circulatory system	395.6	0.0270832	0.0196263	1.02745	0.167604	364234	2628	361606
5	Nonspecific abnormal findings in stool contents	digestive	579.8	0.0543822	0.0394322	1.05589	0.167855	364234	649	363585
2	Abnormal heart sounds	circulatory system	396	-0.0452	0.032775	0.95581	0.167905	364234	986	363248
13	Adverse effects of sedatives or other central nervous system depressants and anesthetics	injuries & poisonings	967	-0.0897201	0.0650754	0.914187	0.167984	364234	233	364001
7	Lack of coordination	neurological	350.3	0.0806086	0.0584743	1.08395	0.168039	364234	297	363937
8	Endocarditis	circulatory system	420.3	0.0493093	0.0357742	1.05055	0.168097	364234	677	363557
13	Cancer of other male genital organs	neoplasms	187	-0.0427509	0.0310173	0.95815	0.168113	364234	1034	363200
3	Psoriasis and related disorders	dermatologic	696	0.025921	0.0188122	1.02626	0.168238	364234	2915	361319
2	Paroxysmal supraventricular tachycardia	circulatory system	427.11	-0.0305	0.022138	0.969962	0.168313	364234	2151	362083
13	Chronic venous insufficiency [CVI]	circulatory system	456	-0.0795542	0.0577589	0.923528	0.168404	364234	296	363938
3	Pituitary hypofunction	endocrine/metabolic	253.2	0.0791522	0.0574687	1.08237	0.168417	364234	313	363921
3	Cerebral aneurysm	circulatory system	433.5	-0.0650936	0.0472713	0.93698	0.168506	364234	458	363776
4	Chronic glomerulonephritis, NOS	genitourinary	580.14	0.0728522	0.0529059	1.07557	0.168508	364234	354	363880
6	Hyperplasia of prostate	genitourinary	600	0.0372893	0.0270844	1.03799	0.168579	364234	1388	362846
14	Cardiac arrest and ventricular fibrillation	circulatory system	427.4	0.0433926	0.0315312	1.04435	0.168766	364234	1047	363187
12	Chronic cystitis	genitourinary	592.12	0.0895887	0.0651263	1.09372	0.168941	364234	243	363991
12	Cholelithiasis	digestive	574.1	0.0147938	0.0107548	1.0149	0.168962	364234	9345	354889
5	Disorders of plasma protein metabolism	endocrine/metabolic	270.3	-0.0494158	0.0359245	0.951785	0.168963	364234	799	363435
12	Left bundle branch block	circulatory system	426.32	0.0252578	0.0183649	1.02558	0.169028	364234	3149	361085
5	Renal colic	genitourinary	594.8	0.0592568	0.0430945	1.06105	0.169118	364234	544	363690
5	Other disorders of synovium, tendon, and bursa	musculoskeletal	727	0.0265958	0.0193426	1.02695	0.169137	364234	2728	361506
1	Ingrowing nail	dermatologic	703.1	-0.0955219	0.0694762	0.908898	0.169167	364234	205	364029
3	Rash and other nonspecific skin eruption	dermatologic	687.1	0.041768	0.030384	1.04265	0.169234	364234	1114	363120
13	Diseases of spleen	hematopoietic	289.5	-0.0479514	0.0348847	0.95318	0.169265	364234	817	363417
12	Adverse reaction to serum or vaccine	injuries & poisonings	941	0.090607	0.0659206	1.09484	0.169291	364234	238	363996
5	Splenomegaly	digestive	579.2	0.0552452	0.040199	1.0568	0.16935	364234	623	363611
2	Nephritis and nephropathy with pathological lesion	genitourinary	580.32	-0.08428	0.061326	0.919178	0.169368	364234	287	363947
13	Cervical cancer	neoplasms	180.1	-0.0490496	0.0356948	0.952134	0.169399	364234	780	363454
9	Myocardial infarction	circulatory system	411.2	-0.0117826	0.00857597	0.988287	0.169469	364234	15094	349140
8	Hemoptysis	respiratory	516.1	0.040987	0.0298347	1.04184	0.169502	364234	1005	363229
1	Osteoarthrosis, localized, primary	musculoskeletal	740.11	-0.0188246	0.0137047	0.981352	0.169569	364234	5422	358812
7	Cancer of esophagus	neoplasms	150	0.0357603	0.0260382	1.03641	0.169634	364234	1511	362723
5	Other hypertrophic and atrophic conditions of skin	dermatologic	701	-0.0407295	0.0296615	0.960089	0.169708	364234	1164	363070
3	Valvular heart disease/ heart chambers	congenital anomalies	747.12	-0.0819797	0.0597265	0.921291	0.169882	364234	286	363948
12	Synovitis and tenosynovitis	musculoskeletal	727.1	0.0774235	0.0564095	1.0805	0.1699	364234	327	363907
3	Respiratory failure, insufficiency, arrest	respiratory	509	-0.0173305	0.0126291	0.982819	0.169979	364234	6585	357649
13	Atherosclerosis	circulatory system	440	-0.0409607	0.0298509	0.959867	0.170008	364234	1115	363119
11	Psoriatic arthropathy	dermatologic	696.42	0.046456	0.0338733	1.04755	0.170231	364234	876	363358
5	Disorders of esophageal motility	digestive	530.5	-0.067364	0.0491186	0.934855	0.170233	364234	424	363810
13	Atopic/contact dermatitis due to other or unspecified	dermatologic	939	-0.0304429	0.0221989	0.970016	0.170261	364234	2039	362195
4	Disorders of esophageal motility	digestive	530.5	0.0663039	0.0483616	1.06855	0.170374	364234	424	363810
14	Nontoxic uninodular goiter	endocrine/metabolic	241.1	-0.0885729	0.0646119	0.915236	0.170423	364234	239	363995
2	Cancer of other male genital organs	neoplasms	187	-0.04391	0.032051	0.957038	0.170665	364234	1034	363200
5	Spinal stenosis of lumbar region	musculoskeletal	720.1	0.0267571	0.0195391	1.02712	0.17087	364234	2680	361554
5	Dependence on respirator [Ventilator] or supplemental oxygen	respiratory	509.8	0.0505661	0.0369303	1.05187	0.170927	364234	745	363489
13	Cholangitis	digestive	575.1	0.0450179	0.0328928	1.04605	0.171117	364234	934	363300
14	Other alveolar and parietoalveolar pneumonopathy	respiratory	504	0.0511356	0.0373726	1.05247	0.17123	364234	746	363488
9	Retinal detachments and defects	sense organs	361	-0.0623494	0.045579	0.939555	0.171331	364234	511	363723
14	Frequency of urination and polyuria	genitourinary	599.5	-0.0458224	0.0335016	0.955212	0.171385	364234	903	363331
4	Pernicious anemia	hematopoietic	281.11	0.0502934	0.0367711	1.05158	0.171393	364234	739	363495
5	Coronary atherosclerosis	circulatory system	411.4	-0.00931575	0.00681105	0.990728	0.171393	364234	24690	339544
9	Osteoarthrosis, generalized	musculoskeletal	740.2	-0.0205648	0.0150361	0.979645	0.171405	364234	4661	359573
12	Bundle branch block	circulatory system	426.3	0.0234646	0.0171567	1.02374	0.171418	364234	3620	360614
2	Gastrointestinal complications	digestive	569.2	-0.0798	0.058359	0.923302	0.171505	364234	312	363922
2	Electrolyte imbalance	endocrine/metabolic	276.1	-0.01352	0.009889	0.986571	0.171578	364234	11184	353050
6	Other disorders of bladder	genitourinary	596	-0.0172593	0.0126324	0.982889	0.171854	364234	6421	357813
6	Myeloproliferative disease	neoplasms	200	-0.0346028	0.0253331	0.965989	0.171965	364234	1564	362670
14	Megaloblastic anemia	hematopoietic	281.1	0.0384453	0.0281473	1.03919	0.171983	364234	1314	362920
4	Amyloidosis	endocrine/metabolic	270.33	-0.0729075	0.0533959	0.929687	0.172123	364234	368	363866
9	Systemic sclerosis	dermatologic	709.3	0.0896719	0.065676	1.09382	0.172138	364234	227	364007
5	Coagulation defects	hematopoietic	286	0.0442271	0.0323985	1.04522	0.172222	364234	964	363270
7	Other abnormal blood chemistry	symptoms	790.6	0.0862068	0.063152	1.09003	0.172231	364234	254	363980
2	Varicose veins	circulatory system	454	-0.02017	0.014774	0.980035	0.172239	364234	4828	359406
1	Anxiety disorders	mental disorders	300	0.0137991	0.0101111	1.01389	0.172332	364234	10124	354110
13	Malignant neoplasm of unspecified male genital organ	neoplasms	187.1	-0.0487447	0.0357199	0.952424	0.172367	364234	779	363455
11	Other disorders of arteries and arterioles	circulatory system	447	-0.0408809	0.029961	0.959943	0.17242	364234	1125	363109
13	Hypothyroidism NOS	endocrine/metabolic	244.4	0.0104847	0.00768479	1.01054	0.172461	364234	18255	345979
1	Noninfectious gastroenteritis	digestive	558	0.0204698	0.0150063	1.02068	0.172542	364234	4525	359709
2	Stricture and stenosis of esophagus	digestive	530.3	-0.04021	0.029481	0.960584	0.172545	364234	1212	363022
10	Iron deficiency anemias	hematopoietic	280	0.0140566	0.0103086	1.01416	0.172701	364234	9777	354457
8	Other paralytic syndromes	neurological	344	-0.0552998	0.0405643	0.946201	0.172799	364234	713	363521
8	Chronic sinusitis	respiratory	475	0.041378	0.03036	1.04225	0.17291	364234	962	363272
8	Paroxysmal ventricular tachycardia	circulatory system	427.12	0.0399821	0.0293542	1.04079	0.17318	364234	1025	363209
9	Mood disorders	mental disorders	296	-0.00857534	0.00629605	0.991461	0.173192	364234	28157	336077
3	GERD	digestive	530.11	0.0114281	0.00839324	1.01149	0.173329	364234	15254	348980
5	Disorders of protein plasma/amino-acid transport and metabolism	endocrine/metabolic	270	-0.0476286	0.0349848	0.953488	0.173385	364234	843	363391
4	Iron deficiency anemias, unspecified or not due to blood loss	hematopoietic	280.1	0.0142682	0.0104829	1.01437	0.173486	364234	9472	354762
10	Anatomical abnormatilies of kidney and ureters	genitourinary	586.1	-0.0830607	0.0610384	0.920295	0.173579	364234	270	363964
11	Renal failure	genitourinary	585	0.00920316	0.00676435	1.00925	0.173659	364234	24481	339753
1	Hallux valgus (Bunion)	musculoskeletal	735.3	-0.0276609	0.0203333	0.972718	0.173711	364234	2447	361787
14	Paroxysmal supraventricular tachycardia	circulatory system	427.11	-0.0296413	0.0217949	0.970794	0.173828	364234	2151	362083
13	Other specified congenital anomalies of kidney	congenital anomalies	751.22	-0.0725028	0.0533124	0.930063	0.173842	364234	347	363887
3	Other forms of chronic heart disease	circulatory system	414	-0.0211891	0.0155837	0.979034	0.173925	364234	4294	359940
11	Peritonitis and retroperitoneal infections	digestive	567	-0.0475119	0.0349489	0.953599	0.173999	364234	827	363407
8	Psychophysical visual disturbances	sense organs	368.91	0.0728652	0.053599	1.07559	0.174003	364234	278	363956
5	Hypopotassemia	endocrine/metabolic	276.14	0.0226762	0.0166806	1.02294	0.174007	364234	3678	360556
2	Secondary malignant neoplasm of skin	neoplasms	198.7	0.082707	0.060854	1.08622	0.174111	364234	276	363958
6	Nodular lymphoma	neoplasms	202.21	0.0627256	0.0461605	1.06473	0.174191	364234	472	363762
12	Unspecified disorder of lipoid metabolism	endocrine/metabolic	272.9	0.0747032	0.0549825	1.07756	0.174251	364234	345	363889
6	Diseases of the oral soft tissues, excluding lesions specific for gingiva and tongue	digestive	528	0.0625423	0.0460788	1.06454	0.17469	364234	476	363758
3	Cholangitis	digestive	575.1	0.0450985	0.0332341	1.04613	0.174783	364234	934	363300
2	Disorders of esophageal motility	digestive	530.5	-0.068	0.050111	0.934263	0.174806	364234	424	363810
11	Acquired toe deformities	musculoskeletal	735.2	-0.031616	0.0233	0.968879	0.17481	364234	1861	362373
14	Hypertrophic obstructive cardiomyopathy	circulatory system	425.11	-0.0944823	0.0696325	0.909844	0.174823	364234	206	364028
8	Senile dementia	mental disorders	290.13	-0.0276148	0.0203526	0.972763	0.174839	364234	2651	361583
9	Cardiomyopathy	circulatory system	425	0.0302089	0.0222658	1.03067	0.174865	364234	2045	362189
11	Hemorrhoids	circulatory system	455	0.0186337	0.0137345	1.01881	0.174873	364234	5449	358785
2	Erythematosquamous dermatosis	dermatologic	690	0.05569	0.041058	1.05727	0.174982	364234	602	363632
12	Disorders of the autonomic nervous system	neurological	337	-0.0746784	0.0550612	0.928042	0.17501	364234	355	363879
14	Secondary malignant neoplasm of digestive systems	neoplasms	198.3	-0.0258141	0.0190371	0.974516	0.175103	364234	2840	361394
3	Urethral stricture (not specified as infectious)	genitourinary	597.1	-0.0315764	0.0232937	0.968917	0.175235	364234	1906	362328
3	Frequency of urination and polyuria	genitourinary	599.5	0.045852	0.0338271	1.04692	0.175264	364234	903	363331
9	Thoracic or lumbosacral neuritis or radiculitis, unspecified	symptoms	763	-0.0814329	0.060083	0.921795	0.17531	364234	295	363939
8	Nephrotic syndrome without mention of glomerulonephritis	genitourinary	580.2	-0.0716047	0.0528385	0.930899	0.175366	364234	452	363782
5	Fracture of lower limb	injuries & poisonings	800	-0.0242668	0.0179129	0.976025	0.17551	364234	3185	361049
2	Disorders of magnesium metabolism	endocrine/metabolic	275.3	-0.03473	0.025636	0.965869	0.175546	364234	1612	362622
3	Abdominal pain	symptoms	785	0.0161331	0.0119126	1.01626	0.175645	364234	7392	356842
13	Gout and other crystal arthropathies	endocrine/metabolic	274	-0.0200388	0.0148009	0.980161	0.175772	364234	4664	359570
4	Renal dialysis	genitourinary	585.31	0.0463269	0.0342186	1.04742	0.175783	364234	855	363379
13	Chronic ulcer of skin	dermatologic	707	-0.0191108	0.0141172	0.981071	0.175824	364234	5102	359132
1	Subarachnoid hemorrhage	circulatory system	430.1	0.0456455	0.0337196	1.0467	0.175839	364234	894	363340
2	Giant cell arteritis	circulatory system	446.5	0.055676	0.04114	1.05726	0.175945	364234	601	363633
1	Diseases of esophagus	digestive	530	-0.00794251	0.00587013	0.992089	0.176044	364234	32157	332077
1	Congestive heart failure (CHF) NOS	circulatory system	428.1	0.0208527	0.0154119	1.02107	0.176048	364234	4322	359912
2	Fracture of upper limb	injuries & poisonings	803	-0.02126	0.015716	0.978965	0.176134	364234	4229	360005
10	Rheumatoid arthritis and other inflammatory polyarthropathies	musculoskeletal	714	0.0208622	0.015429	1.02108	0.176328	364234	4296	359938
2	Wegener's granulomatosis	circulatory system	446.4	-0.09342	0.069091	0.910811	0.176333	364234	221	364013
3	Symptoms involving head and neck	mental disorders	293	-0.0633749	0.0469046	0.938592	0.176649	364234	467	363767
3	Other and unspecified disc disorder	musculoskeletal	722.9	-0.0585387	0.0433301	0.943142	0.176698	364234	546	363688
3	Psoriasis	dermatologic	696.4	0.0255303	0.0189056	1.02586	0.176885	364234	2886	361348
3	Actinic keratosis	dermatologic	702.1	0.046494	0.0344347	1.04759	0.17695	364234	868	363366
6	Disorders of optic nerve and visual pathways	sense organs	377	-0.0693875	0.051409	0.932965	0.177107	364234	377	363857
8	Disorders of the pituitary gland and its hypothalamic control	endocrine/metabolic	253	-0.0469094	0.034765	0.954174	0.177232	364234	964	363270
11	Macular degeneration (senile) of retina NOS	sense organs	362.29	-0.0218053	0.0161618	0.978431	0.177276	364234	3934	360300
1	Hemiplegia	neurological	342	-0.0268152	0.0198757	0.973541	0.17729	364234	2574	361660
3	Acute and chronic tonsillitis	respiratory	474	-0.068057	0.0504571	0.934207	0.177399	364234	403	363831
4	Gout and other crystal arthropathies	endocrine/metabolic	274	0.0200586	0.0148729	1.02026	0.177446	364234	4664	359570
2	Renal colic	genitourinary	594.8	-0.05974	0.044301	0.942007	0.177482	364234	544	363690
14	Other disorders of circulatory system	circulatory system	459	0.00922145	0.00683926	1.00926	0.177558	364234	23988	340246
5	Fracture of clavicle or scapula	injuries & poisonings	803.3	-0.0514769	0.0381907	0.949826	0.177693	364234	696	363538
4	Polymyalgia Rheumatica	musculoskeletal	717	-0.028019	0.0207884	0.97237	0.177717	364234	2409	361825
3	Other disorders of intestine	digestive	569	-0.0281856	0.0209131	0.972208	0.177738	364234	2359	361875
8	Benign neoplasm of other endocrine glands and related structures	neoplasms	227	-0.0532186	0.0395037	0.948173	0.177922	364234	772	363462
8	Osteoarthrosis, localized, secondary	musculoskeletal	740.12	0.0587068	0.0435844	1.06046	0.17799	364234	444	363790
11	Functional digestive disorders	digestive	564	-0.0098182	0.00728966	0.99023	0.178023	364234	20143	344091
2	Disorders of adrenal glands	endocrine/metabolic	255	0.047673	0.035396	1.04883	0.178032	364234	833	363401
9	Chromosomal anomalies and genetic disorders	congenital anomalies	758	-0.0972713	0.0722233	0.90731	0.178041	364234	205	364029
14	Seborrheic dermatitis	dermatologic	690.1	0.0568135	0.0421839	1.05846	0.178043	364234	589	363645
8	Ganglion and cyst of synovium, tendon, and bursa	musculoskeletal	727.4	-0.0710752	0.052776	0.931392	0.178067	364234	445	363789
14	Torsion dystonia	neurological	333.4	-0.0760561	0.0564813	0.926764	0.178118	364234	315	363919
8	Aneurysm of other specified artery	circulatory system	442.8	-0.0952856	0.0707708	0.909113	0.178175	364234	267	363967
4	Genital prolapse	genitourinary	618	-0.0981182	0.0728795	0.906542	0.178203	364234	201	364033
1	Amyloidosis	endocrine/metabolic	270.33	0.0710333	0.0527717	1.07362	0.178287	364234	368	363866
8	Multiple sclerosis	neurological	335	0.0335014	0.0248956	1.03407	0.178406	364234	1440	362794
3	Other acute and subacute forms of ischemic heart disease	circulatory system	411.9	0.0345714	0.0256915	1.03518	0.178419	364234	1565	362669
4	Other disorders of neurohypophysis	endocrine/metabolic	253.7	-0.0714049	0.0530643	0.931085	0.178422	364234	372	363862
8	Pleurisy; pleural effusion	respiratory	507	0.0132202	0.00982464	1.01331	0.178427	364234	10336	353898
6	Abdominal pain	symptoms	785	-0.015834	0.0117708	0.984291	0.178561	364234	7392	356842
4	Diseases and other conditions of the tongue	digestive	529	0.0801168	0.0595736	1.08341	0.178678	364234	278	363956
14	Disturbance of skin sensation	dermatologic	687.4	0.0359879	0.0267622	1.03664	0.178714	364234	1452	362782
7	Blood in stool	digestive	578.2	0.0314232	0.0233817	1.03192	0.178973	364234	1867	362367
8	Other and unspecified coagulation defects	hematopoietic	286.7	0.0727094	0.0541296	1.07542	0.179192	364234	284	363950
5	Abdominal aortic aneurysm	circulatory system	442.11	0.0324188	0.0241413	1.03295	0.179312	364234	1743	362491
6	Diseases of sebaceous glands	dermatologic	706	0.0360153	0.0268283	1.03667	0.179455	364234	1399	362835
8	Syncope and collapse	symptoms	788	0.0164844	0.0122805	1.01662	0.17949	364234	6469	357765
9	Colon cancer	neoplasms	153.2	0.019818	0.0147644	1.02002	0.179504	364234	4757	359477
2	Occlusion of cerebral arteries	circulatory system	433.2	-0.02176	0.016218	0.978477	0.179721	364234	4074	360160
2	Other forms of chronic heart disease	circulatory system	414	-0.02112	0.015742	0.979104	0.179756	364234	4294	359940
13	Hypothyroidism	endocrine/metabolic	244	0.0100481	0.00749079	1.0101	0.179792	364234	19294	344940
5	Hypothyroidism	endocrine/metabolic	244	0.0100858	0.007519	1.01014	0.179797	364234	19294	344940
8	Otitis media and Eustachian tube disorders	sense organs	381	-0.0488895	0.0364541	0.952286	0.179881	364234	864	363370
9	Secondary malignant neoplasm of liver	neoplasms	198.4	-0.0181846	0.0135613	0.98198	0.179949	364234	5737	358497
7	Other symptoms involving abdomen and pelvis	digestive	579	0.0413409	0.0308362	1.04221	0.18003	364234	1070	363164
1	Other intestinal obstruction	digestive	560.4	-0.0279142	0.0208218	0.972472	0.180043	364234	2328	361906
8	Erythematosquamous dermatosis	dermatologic	690	-0.0590758	0.0440675	0.942635	0.180059	364234	602	363632
8	Disorders of optic nerve and visual pathways	sense organs	377	0.0628179	0.0468739	1.06483	0.180197	364234	377	363857
12	Epiphora	sense organs	375.2	-0.0746847	0.0557385	0.928036	0.180274	364234	349	363885
6	Open-angle glaucoma	sense organs	365.1	-0.0330012	0.0246296	0.967537	0.180278	364234	1682	362552
14	Personality disorders	mental disorders	301	0.0703429	0.0524989	1.07288	0.18028	364234	381	363853
8	Corneal opacity and other disorders of cornea	sense organs	364	0.0313217	0.0233763	1.03182	0.180281	364234	1698	362536
13	Other diseases of blood and blood-forming organs	hematopoietic	289	0.0460688	0.0343846	1.04715	0.180307	364234	861	363373
11	Carditis	circulatory system	420	-0.0279163	0.0208378	0.97247	0.180343	364234	2341	361893
5	Lupus (localized and systemic)	dermatologic	695.4	0.0570711	0.0426024	1.05873	0.180368	364234	570	363664
5	Hypercholesterolemia	endocrine/metabolic	272.11	-0.0076278	0.00569705	0.992401	0.180602	364234	36348	327886
13	Coagulation defects	hematopoietic	286	-0.0430419	0.0321536	0.957871	0.180689	364234	964	363270
8	Personal history of allergy to medicinal agents	injuries & poisonings	977	0.0144814	0.010819	1.01459	0.180728	364234	8543	355691
5	Other alveolar and parietoalveolar pneumonopathy	respiratory	504	0.0492755	0.0368183	1.05051	0.180784	364234	746	363488
9	Iron deficiency anemia secondary to blood loss (chronic)	hematopoietic	280.2	-0.0761413	0.0569153	0.926685	0.180962	364234	326	363908
13	Iron deficiency anemias	hematopoietic	280	-0.0137747	0.0102968	0.98632	0.180971	364234	9777	354457
12	Other diseases of blood and blood-forming organs	hematopoietic	289	-0.0473586	0.0354119	0.953745	0.181103	364234	861	363373
2	Substance addiction and disorders	mental disorders	316	-0.06963	0.052077	0.932737	0.181194	364234	413	363821
3	Sleep apnea	neurological	327.3	-0.0182149	0.0136329	0.98195	0.181518	364234	5632	358602
3	Epistaxis or throat hemorrhage	respiratory	477	-0.0372943	0.0279138	0.963393	0.181532	364234	1321	362913
8	Poisoning by other anti-infectives	injuries & poisonings	961	0.070181	0.0525562	1.0727	0.181761	364234	299	363935
11	Upper gastrointestinal congenital anomalies	congenital anomalies	750.1	0.0894519	0.0670048	1.09357	0.181874	364234	225	364009
10	Congenital deficiency of other clotting factors (including factor VII)	hematopoietic	286.12	0.0865872	0.0648615	1.09045	0.181891	364234	240	363994
6	Other specified congenital anomalies of kidney	congenital anomalies	751.22	-0.0713732	0.0534726	0.931114	0.181954	364234	347	363887
10	Abnormal results of function study of liver	digestive	573.7	0.0215789	0.0161745	1.02181	0.182162	364234	3899	360335
1	Chemotherapy	neoplasms	197	0.0125587	0.00941443	1.01264	0.18221	364234	11738	352496
13	Cervical cancer and dysplasia	neoplasms	180	-0.0473202	0.0354775	0.953782	0.182267	364234	790	363444
13	Other specified gastritis	digestive	535.8	-0.0248592	0.0186424	0.975447	0.182377	364234	2911	361323
11	Gout and other crystal arthropathies	endocrine/metabolic	274	0.0198604	0.0148953	1.02006	0.182424	364234	4664	359570
11	Mechanical complication of unspecified genitourinary device, implant, and graft	injuries & poisonings	857	0.0329902	0.0247458	1.03354	0.182478	364234	1663	362571
3	Acquired foot deformities	musculoskeletal	735	0.0176154	0.0132189	1.01777	0.182664	364234	6011	358223
7	Bronchitis	respiratory	497	-0.0772227	0.0579615	0.925684	0.182759	364234	304	363930
2	Actinic keratosis	dermatologic	702.1	0.045586	0.034226	1.04664	0.182889	364234	868	363366
14	Alkalosis	endocrine/metabolic	276.42	-0.0761887	0.0572034	0.926641	0.182895	364234	306	363928
4	Disorders of vitreous body	sense organs	379.2	-0.064973	0.0487861	0.937093	0.182928	364234	438	363796
13	Thoracic or lumbosacral neuritis or radiculitis, unspecified	symptoms	763	-0.077056	0.0578665	0.925838	0.182987	364234	295	363939
12	Hemorrhoids	circulatory system	455	-0.0187744	0.0141004	0.981401	0.183032	364234	5449	358785
4	Hematemesis	digestive	578.1	0.035411	0.0266048	1.03605	0.18319	364234	1421	362813
1	Other diseases of respiratory system, NEC	respiratory	519.8	-0.0141255	0.0106163	0.985974	0.18334	364234	9163	355071
11	Cholesteatoma	sense organs	385.3	-0.0892938	0.0671109	0.914577	0.18334	364234	222	364012
14	Bacterial pneumonia	respiratory	480.1	0.0132956	0.00999375	1.01338	0.18339	364234	10725	353509
4	Nausea and vomiting	symptoms	789	0.0159044	0.0119554	1.01603	0.183413	364234	7222	357012
9	Other disorders of neurohypophysis	endocrine/metabolic	253.7	-0.0713943	0.0536759	0.931095	0.183485	364234	372	363862
11	Paroxysmal ventricular tachycardia	circulatory system	427.12	0.0418197	0.0314484	1.04271	0.183589	364234	1025	363209
11	Respiratory insufficiency	respiratory	509.2	-0.0346917	0.0260942	0.965903	0.183691	364234	1486	362748
9	Congenital anomalies of urinary system	congenital anomalies	751.2	0.0482273	0.0362768	1.04941	0.183707	364234	759	363475
11	Neural tube defects	congenital anomalies	752.1	-0.0661729	0.0498147	0.935969	0.184053	364234	405	363829
7	Hypoglycemia	endocrine/metabolic	251.1	-0.032226	0.0242639	0.968288	0.184131	364234	1736	362498
9	Lymphadenitis	hematopoietic	289.4	-0.0321661	0.0242196	0.968346	0.184144	364234	1777	362457
13	Acute renal failure	genitourinary	585.1	-0.0113889	0.0085771	0.988676	0.184234	364234	14422	349812
8	Disorders of lacrimal system	sense organs	375	0.0328923	0.0247744	1.03344	0.184286	364234	1530	362704
5	Polycythemia, secondary	hematopoietic	289.8	0.0617611	0.0465194	1.06371	0.184296	364234	464	363770
4	Kyphoscoliosis and scoliosis	musculoskeletal	737.3	0.0466083	0.0351067	1.04771	0.184304	364234	812	363422
8	Transient cerebral ischemia	circulatory system	433.31	-0.0395662	0.0298042	0.961206	0.184332	364234	1259	362975
7	Disorders of muscle, ligament, and fascia	musculoskeletal	728	0.0799245	0.0602074	1.08321	0.184348	364234	280	363954
12	Secondary malignant neoplasm	neoplasms	198	0.0104485	0.00787229	1.0105	0.184427	364234	18021	346213
5	Chronic sinusitis	respiratory	475	-0.0432503	0.0325875	0.957672	0.184441	364234	962	363272
11	Personal history of diseases of digestive system	digestive	564.9	-0.0115398	0.00869615	0.988527	0.18451	364234	13927	350307
10	Systemic sclerosis	dermatologic	709.3	-0.0881663	0.0664664	0.915609	0.184681	364234	227	364007
3	Varicose veins of lower extremity	circulatory system	454.1	-0.0201573	0.0152023	0.980045	0.184861	364234	4482	359752
10	Cholelithiasis	digestive	574.1	0.013947	0.0105202	1.01404	0.184928	364234	9345	354889
5	Other conditions of brain	neurological	348	0.0458038	0.0345509	1.04687	0.184942	364234	849	363385
1	Primary biliary cirrhosis	digestive	571.6	-0.0732699	0.0552739	0.92935	0.184979	364234	323	363911
6	Poisoning by antibiotics	injuries & poisonings	960	-0.00911061	0.00687322	0.990931	0.184998	364234	22780	341454
1	Ulceration of the lower GI tract	digestive	556	0.0652601	0.0492479	1.06744	0.185127	364234	420	363814
11	Corneal dystrophy	sense organs	364.5	0.0694869	0.052466	1.07196	0.185364	364234	367	363867
9	Migraine	neurological	340	-0.0269729	0.0203713	0.973388	0.185482	364234	2508	361726
5	Personal history of allergy to medicinal agents	injuries & poisonings	977	-0.0146617	0.0110756	0.985445	0.185575	364234	8543	355691
5	Other paralytic syndromes	neurological	344	0.0497499	0.0375899	1.05101	0.185671	364234	713	363521
5	Intervertebral disc disorders	musculoskeletal	722	0.0507811	0.0383749	1.05209	0.185738	364234	686	363548
7	Acquired spondylolisthesis	musculoskeletal	738.4	0.0379283	0.028665	1.03866	0.185783	364234	1239	362995
2	Cancer of liver and intrahepatic bile duct	neoplasms	155	-0.04597	0.03475	0.955068	0.185857	364234	876	363358
2	Other disorders of metabolism	endocrine/metabolic	277	-0.03977	0.030068	0.96101	0.185938	364234	1180	363054
5	Uveitis, noninfectious or NOS	sense organs	371.1	-0.0805125	0.0608812	0.922643	0.186018	364234	285	363949
12	Celiac disease	digestive	557.1	-0.0321304	0.0242987	0.96838	0.186066	364234	1805	362429
3	Other disorders of bladder	genitourinary	596	0.0169249	0.0128004	1.01707	0.186097	364234	6421	357813
11	Other diseases of respiratory system, NEC	respiratory	519.8	0.01408	0.0106505	1.01418	0.186165	364234	9163	355071
8	Corneal dystrophy	sense organs	364.5	0.0626519	0.0473915	1.06466	0.186166	364234	367	363867
2	Nontoxic multinodular goiter	endocrine/metabolic	241.2	0.082617	0.062495	1.08613	0.186175	364234	272	363962
1	Anterior horn cell disease	neurological	334.2	0.0582189	0.0440411	1.05995	0.186194	364234	520	363714
8	Diseases of esophagus	digestive	530	0.00765864	0.00579546	1.00769	0.186338	364234	32157	332077
11	Skull and face fracture and other intercranial injury	injuries & poisonings	819	0.057633	0.0436187	1.05933	0.186404	364234	530	363704
12	Myalgia and myositis unspecified	symptoms	770	-0.0311992	0.0236188	0.969282	0.186518	364234	1931	362303
9	Varicose veins of lower extremity, symptomtic	circulatory system	454.11	-0.0529052	0.0400529	0.94847	0.18654	364234	658	363576
2	Psoriatic arthropathy	dermatologic	696.42	-0.04554	0.034482	0.95548	0.186587	364234	876	363358
3	Pancreatic cancer	neoplasms	157	0.0338301	0.0256222	1.03441	0.186721	364234	1574	362660
4	Gastrointestinal complications	digestive	569.2	-0.0765621	0.0579868	0.926295	0.186723	364234	312	363922
3	Myeloproliferative disease	neoplasms	200	0.0339128	0.0256991	1.03449	0.186966	364234	1564	362670
2	Noninfectious disorders of lymphatic channels	circulatory system	450	0.037831	0.02867	1.03856	0.186994	364234	1252	362982
11	Hypermetropia	sense organs	367.8	-0.0791529	0.0600085	0.923899	0.18716	364234	279	363955
8	Symptoms involving digestive system	digestive	561	0.0180905	0.0137183	1.01826	0.187264	364234	5127	359107
3	Other and unspecified disorders of back	musculoskeletal	724	-0.0577782	0.043815	0.943859	0.187274	364234	531	363703
13	Bursitis	musculoskeletal	726.3	0.090831	0.0688844	1.09508	0.187303	364234	213	364021
9	Chronic sinusitis	respiratory	475	-0.0435557	0.0330436	0.957379	0.187461	364234	962	363272
14	Schizophrenia and other psychotic disorders	mental disorders	295	0.0419957	0.0318632	1.04289	0.187504	364234	1030	363204
12	Other peripheral nerve disorders	neurological	351	-0.0167025	0.012679	0.983436	0.187725	364234	6740	357494
8	Hemorrhage of rectum and anus	digestive	578.8	-0.0282117	0.0214157	0.972182	0.187725	364234	2415	361819
13	Bladder neck obstruction	genitourinary	596.1	0.0553675	0.042036	1.05693	0.18779	364234	572	363662
8	Chorioretinal inflammations, scars, and other disorders of choroid	sense organs	363	-0.0969851	0.0736369	0.90757	0.187815	364234	258	363976
7	Hyperosmolality and/or hypernatremia	endocrine/metabolic	276.11	0.047186	0.0358339	1.04832	0.187906	364234	791	363443
6	Nonspecific findings on examination of blood	symptoms	790	-0.0774026	0.058781	0.925517	0.187907	364234	289	363945
3	Lipoma of skin and subcutaneous tissue	neoplasms	214.1	-0.0489998	0.0372222	0.952181	0.188036	364234	745	363489
3	Polyarteritis nodosa and allied conditions	circulatory system	446	-0.0385718	0.0293021	0.962163	0.188057	364234	1195	363039
10	Other hypertrophic and atrophic conditions of skin	dermatologic	701	-0.0387429	0.0294321	0.961998	0.188058	364234	1164	363070
9	Disturbance of skin sensation	dermatologic	687.4	0.034732	0.0263875	1.03534	0.188098	364234	1452	362782
10	Paraproteinemia	endocrine/metabolic	270.32	-0.0511303	0.0388629	0.950155	0.188288	364234	667	363567
12	Ulcer of esophagus	digestive	530.12	0.0266737	0.0202752	1.02703	0.188315	364234	2565	361669
11	Pericarditis	circulatory system	420.2	-0.0334856	0.0254607	0.967069	0.188446	364234	1564	362670
10	Peripheral enthesopathies and allied syndromes	musculoskeletal	726	-0.0129686	0.00986118	0.987115	0.18847	364234	10663	353571
3	Neoplasm of uncertain behavior	neoplasms	199	-0.0521461	0.0396597	0.94919	0.188565	364234	652	363582
4	Dysuria	genitourinary	599.3	-0.0710337	0.0540352	0.931431	0.18865	364234	358	363876
12	Cancer of larynx, pharynx, nasal cavities	neoplasms	149	0.0450905	0.0343007	1.04612	0.188656	364234	887	363347
3	Nonrheumatic pulmonary valve disorders	circulatory system	395.4	-0.0749753	0.0570417	0.927766	0.188714	364234	315	363919
11	Myeloid leukemia	neoplasms	204.2	0.0460446	0.0350373	1.04712	0.188792	364234	822	363412
9	Rheumatoid arthritis	musculoskeletal	714.1	0.0209144	0.0159159	1.02113	0.188825	364234	4070	360164
9	Contusion	injuries & poisonings	916	0.0353451	0.0268993	1.03598	0.188854	364234	1407	362827
14	Dementias	mental disorders	290.1	0.0194426	0.014797	1.01963	0.188861	364234	4876	359358
2	Other acquired musculoskeletal deformity	musculoskeletal	738	-0.03646	0.027753	0.964193	0.188889	364234	1377	362857
9	Other diseases of blood and blood-forming organs	hematopoietic	289	-0.0457849	0.034861	0.955247	0.189062	364234	861	363373
10	Other disorders of eyelids	sense organs	374	0.0280165	0.0213442	1.02841	0.189316	364234	2227	362007
1	Purpura and other hemorrhagic conditions	hematopoietic	287	0.0267114	0.0203674	1.02707	0.189697	364234	2457	361777
14	Vertiginous syndromes and other disorders of vestibular system	sense organs	386	0.0321673	0.0245399	1.03269	0.18992	364234	1733	362501
2	Altered mental status	mental disorders	292.4	-0.02228	0.016997	0.97797	0.189987	364234	3695	360539
11	Psychophysical visual disturbances	sense organs	368.91	-0.0788201	0.0601641	0.924206	0.190167	364234	278	363956
2	Functional disorders of bladder	genitourinary	596.5	-0.05227	0.039898	0.949076	0.190187	364234	661	363573
12	Disorders of fluid, electrolyte, and acid-base balance	endocrine/metabolic	276	0.0107605	0.00821428	1.01082	0.190203	364234	16672	347562
3	Influenza	respiratory	481	-0.0583075	0.0445226	0.94336	0.190325	364234	518	363716
5	Cervical cancer	neoplasms	180.1	-0.0473784	0.0362024	0.953726	0.190633	364234	780	363454
6	Impaction of intestine	digestive	560.2	-0.0851576	0.0650781	0.918367	0.190688	364234	235	363999
1	Other chronic nonalcoholic liver disease	digestive	571.5	0.0197245	0.0150743	1.01992	0.190708	364234	4508	359726
14	Diseases of pancreas	digestive	577	0.022894	0.0175012	1.02316	0.190825	364234	3403	360831
2	Corneal opacity and other disorders of cornea	sense organs	364	0.03247	0.024823	1.033	0.190861	364234	1698	362536
10	Bundle branch block	circulatory system	426.3	0.0219354	0.0167728	1.02218	0.190941	364234	3620	360614
2	Personality disorders	mental disorders	301	-0.06901	0.052769	0.933316	0.190944	364234	381	363853
2	Diseases of white blood cells	hematopoietic	288	-0.06396	0.048911	0.938043	0.190987	364234	450	363784
12	Amblyopia	sense organs	368.1	-0.0601224	0.0459851	0.941649	0.191066	364234	507	363727
12	Voice disturbance	respiratory	473.4	-0.0798392	0.0610822	0.923265	0.191186	364234	290	363944
3	Other disorders of biliary tract	digestive	575.8	-0.0404771	0.0309774	0.960331	0.191327	364234	1071	363163
6	Breast cancer	neoplasms	174	0.0132926	0.0101747	1.01338	0.191404	364234	10249	353985
5	Adrenal hypofunction	endocrine/metabolic	255.2	0.0693571	0.0531183	1.07182	0.191651	364234	357	363877
5	Glucocorticoid deficiency	endocrine/metabolic	255.21	0.0693571	0.0531183	1.07182	0.191651	364234	357	363877
4	Open wounds of head; neck; and trunk	injuries & poisonings	870	0.0447059	0.0342447	1.04572	0.191729	364234	853	363381
14	Personal history of diseases of digestive system	digestive	564.9	0.0114667	0.00878757	1.01153	0.191934	364234	13927	350307
13	Renal dialysis	genitourinary	585.31	-0.0450654	0.0345365	0.955935	0.191939	364234	855	363379
9	Palpitations	circulatory system	427.9	-0.0313218	0.0240133	0.969164	0.192112	364234	1809	362425
9	Urethral stricture (not specified as infectious)	genitourinary	597.1	0.0301649	0.0231278	1.03062	0.192141	364234	1906	362328
11	Cardiac arrest	circulatory system	427.42	0.0923679	0.0708416	1.09677	0.19228	364234	202	364032
2	Systemic lupus erythematosus	dermatologic	695.42	-0.06385	0.048977	0.938149	0.192369	364234	467	363767
6	Chronic fatigue syndrome	symptoms	798.1	0.0535018	0.0410565	1.05496	0.192532	364234	596	363638
2	Irritable Bowel Syndrome	digestive	564.1	-0.01955	0.01501	0.980636	0.192669	364234	4695	359539
11	Hemangioma and lymphangioma, any site	neoplasms	228	-0.0560589	0.0430376	0.945483	0.192726	364234	544	363690
11	Heartburn	digestive	530.9	-0.0795568	0.0610834	0.923526	0.192769	364234	272	363962
13	Disorders of refraction and accommodation; blindness and low vision	sense organs	367	0.0171301	0.0131554	1.01728	0.192871	364234	5939	358295
14	Hematuria	genitourinary	593	-0.0181787	0.0139708	0.981986	0.193192	364234	5337	358897
8	Premature beats	circulatory system	427.6	-0.0580547	0.0446289	0.943598	0.193316	364234	593	363641
10	Separation of retinal layers	sense organs	362.31	0.0576669	0.0443368	1.05936	0.193376	364234	513	363721
6	Genitourinary congenital anomalies	congenital anomalies	751	-0.0435201	0.0334642	0.957413	0.193431	364234	892	363342
7	Malignant neoplasm of bladder	neoplasms	189.21	-0.023926	0.0184021	0.976358	0.193538	364234	3065	361169
3	Nonspecific findings on examination of blood	symptoms	790	-0.0775275	0.0596382	0.925402	0.193614	364234	289	363945
11	Cardiac dysrhythmias	circulatory system	427	0.00839728	0.00646002	1.00843	0.193641	364234	26843	337391
5	Diseases of hard tissues of teeth	digestive	521	0.044309	0.0340878	1.04531	0.193654	364234	896	363338
7	Other intestinal obstruction	digestive	560.4	0.0272324	0.0209529	1.02761	0.193705	364234	2328	361906
9	Benign neoplasm of other endocrine glands and related structures	neoplasms	227	0.0467433	0.0359821	1.04785	0.19392	364234	772	363462
14	Sepsis	injuries & poisonings	994.2	0.0154803	0.0119297	1.0156	0.194415	364234	7435	356799
14	Sepsis and SIRS	injuries & poisonings	994	0.0154803	0.0119297	1.0156	0.194415	364234	7435	356799
4	Other disorders of biliary tract	digestive	575.8	-0.0403463	0.031118	0.960457	0.194783	364234	1071	363163
2	Fracture of clavicle or scapula	injuries & poisonings	803.3	-0.05023	0.038747	0.951009	0.19484	364234	696	363538
8	Varicose veins	circulatory system	454	0.0182082	0.0140463	1.01838	0.194873	364234	4828	359406
13	Blood in stool	digestive	578.2	-0.0300029	0.0231477	0.970443	0.194924	364234	1867	362367
12	Ulceration of the lower GI tract	digestive	556	-0.0657274	0.050714	0.936386	0.194962	364234	420	363814
12	Liver abscess and sequelae of chronic liver disease	digestive	571.8	0.0329421	0.0254205	1.03349	0.195013	364234	1631	362603
6	Lupus (localized and systemic)	dermatologic	695.4	-0.054716	0.0422282	0.946754	0.195072	364234	570	363664
6	Generalized convulsive epilepsy	neurological	345.11	-0.0644791	0.0497753	0.937556	0.195182	364234	403	363831
10	Multiple sclerosis	neurological	335	0.0343303	0.0265148	1.03493	0.195403	364234	1440	362794
12	Insomnia	neurological	327.4	-0.0955768	0.0738398	0.908849	0.195534	364234	200	364034
14	Disorders of parathyroid gland	endocrine/metabolic	252	0.0370503	0.0286274	1.03775	0.195588	364234	1275	362959
13	Facial nerve disorders [CN7]	neurological	352.2	-0.0489367	0.0378409	0.952241	0.195934	364234	698	363536
12	Other specified cardiac dysrhythmias	circulatory system	427.3	0.0257085	0.0198808	1.02604	0.195964	364234	2685	361549
2	Acute and chronic tonsillitis	respiratory	474	0.066153	0.051158	1.06839	0.195971	364234	403	363831
9	Spondylosis without myelopathy	musculoskeletal	721.1	-0.0335934	0.0259923	0.966965	0.196206	364234	1549	362685
11	Open-angle glaucoma	sense organs	365.1	0.0320456	0.0247997	1.03256	0.196295	364234	1682	362552
14	Primary pulmonary hypertension	circulatory system	415.21	-0.067209	0.0520209	0.935	0.196371	364234	372	363862
1	Nonspecific abnormal findings in stool contents	digestive	579.8	-0.0507362	0.0392745	0.950529	0.196414	364234	649	363585
1	Periapical abscess	digestive	522.5	0.0893247	0.0691521	1.09344	0.196456	364234	214	364020
4	Urinary incontinence	genitourinary	599.4	-0.0244829	0.0189607	0.975814	0.19662	364234	2886	361348
10	Pneumococcal pneumonia	respiratory	480.11	0.0131522	0.010186	1.01324	0.196633	364234	10041	354193
13	Ulcerative colitis	digestive	555.2	-0.0226773	0.0175645	0.977578	0.196672	364234	3255	360979
5	Bacterial pneumonia	respiratory	480.1	-0.0127936	0.00990926	0.987288	0.196679	364234	10725	353509
3	Urinary tract infection	genitourinary	591	-0.0119323	0.0092481	0.988139	0.196966	364234	12562	351672
4	Other disorders of intestine	digestive	569	-0.0270155	0.0209407	0.973346	0.197017	364234	2359	361875
11	Arterial embolism and thrombosis of lower extremity artery	circulatory system	444.1	0.0596279	0.0462207	1.06144	0.197026	364234	475	363759
3	Disorders of iron metabolism	hematopoietic	275.1	0.0406407	0.0315099	1.04148	0.197129	364234	1031	363203
8	Orthostatic hypotension	circulatory system	458.1	-0.0233852	0.0181326	0.976886	0.197161	364234	3289	360945
12	Alkalosis	endocrine/metabolic	276.42	0.0749832	0.0581486	1.07787	0.197221	364234	306	363928
12	Pneumococcal pneumonia	respiratory	480.11	-0.0134915	0.0104635	0.986599	0.197263	364234	10041	354193
13	Cardiomegaly	circulatory system	416	-0.0189802	0.0147297	0.981199	0.19755	364234	4696	359538
13	Bacterial pneumonia	respiratory	480.1	-0.0126558	0.00982539	0.987424	0.197721	364234	10725	353509
9	Memory loss	mental disorders	292.3	-0.0572413	0.0444401	0.944366	0.197727	364234	534	363700
7	Spinal stenosis	musculoskeletal	720	0.0200592	0.0155763	1.02026	0.197814	364234	4250	359984
11	Secondary malignancy of lymph nodes	neoplasms	198.1	-0.0143823	0.0111689	0.985721	0.197848	364234	8259	355975
3	Opiates and related narcotics causing adverse effects in therapeutic use	injuries & poisonings	965.1	-0.026873	0.0208731	0.973485	0.197938	364234	2367	361867
10	Vertiginous syndromes and other disorders of vestibular system	sense organs	386	-0.0310755	0.0241383	0.969402	0.197958	364234	1733	362501
14	Hereditary hemolytic anemias	hematopoietic	282	0.0523737	0.0406881	1.05377	0.198025	364234	667	363567
6	Disorders of protein plasma/amino-acid transport and metabolism	endocrine/metabolic	270	-0.0444832	0.0345678	0.956492	0.198151	364234	843	363391
1	Anxiety disorder	mental disorders	300.1	0.0134786	0.0104755	1.01357	0.198207	364234	9413	354821
4	Poisoning/allergy of sulfonamides	injuries & poisonings	961.1	0.0514768	0.0400083	1.05282	0.198215	364234	623	363611
10	Diseases of pulp and periapical tissues	digestive	522	0.0756917	0.0588406	1.07863	0.198309	364234	293	363941
5	Adrenal hyperfunction	endocrine/metabolic	255.1	0.086815	0.0674882	1.09069	0.198313	364234	225	364009
10	Stricture of artery	circulatory system	447.1	0.0516034	0.0401154	1.05296	0.198313	364234	627	363607
6	Major depressive disorder	mental disorders	296.22	0.0105007	0.00816598	1.01056	0.198476	364234	15706	348528
12	Erythematosquamous dermatosis	dermatologic	690	0.0534362	0.0415566	1.05489	0.19849	364234	602	363632
9	Parkinson's disease	neurological	332	-0.0238185	0.0185345	0.976463	0.198761	364234	3080	361154
9	Anemia of chronic disease	hematopoietic	285.2	-0.0457917	0.0356432	0.955241	0.198889	364234	829	363405
4	Fracture of tibia and fibula	injuries & poisonings	800.3	0.052784	0.0410883	1.0542	0.198915	364234	590	363644
3	Ingrowing nail	dermatologic	703.1	0.090857	0.0707299	1.09511	0.198945	364234	205	364029
5	Skin cancer	neoplasms	172	-0.0171527	0.0133534	0.982994	0.198962	364234	5774	358460
7	Leukemia	neoplasms	204	-0.0232882	0.0181386	0.976981	0.199177	364234	3131	361103
1	Diseases of the oral soft tissues, excluding lesions specific for gingiva and tongue	digestive	528	-0.0588445	0.0458372	0.942853	0.199222	364234	476	363758
2	Hyperpotassemia	endocrine/metabolic	276.13	-0.03057	0.023823	0.969889	0.199363	364234	1889	362345
12	Cyst of kidney, acquired	genitourinary	586.2	0.0299087	0.0233054	1.03036	0.199374	364234	1955	362279
12	Arterial embolism and thrombosis of lower extremity artery	circulatory system	444.1	0.0602053	0.046914	1.06205	0.199383	364234	475	363759
2	Other specified cardiac dysrhythmias	circulatory system	427.3	-0.02552	0.019886	0.974806	0.199425	364234	2685	361549
6	Other hemoglobinopathies	hematopoietic	282.8	-0.0837225	0.0652568	0.919686	0.199502	364234	252	363982
7	Mitral valve disease	circulatory system	394.2	-0.0691101	0.0538831	0.933224	0.199634	364234	350	363884
9	Hyperpotassemia	endocrine/metabolic	276.13	0.029776	0.0232215	1.03022	0.199751	364234	1889	362345
6	Precordial pain	circulatory system	418.1	-0.0288109	0.0224701	0.9716	0.199777	364234	1997	362237
11	Cholelithiasis with acute cholecystitis	digestive	574.11	-0.0400017	0.0312001	0.960788	0.199807	364234	1037	363197
11	Cystic kidney disease	congenital anomalies	751.21	-0.0648335	0.0505773	0.937223	0.199888	364234	394	363840
14	Open wounds of extremities	injuries & poisonings	871	0.0665608	0.0519324	1.06883	0.199954	364234	389	363845
5	Polymyalgia Rheumatica	musculoskeletal	717	-0.0264085	0.0206047	0.973937	0.199956	364234	2409	361825
10	Other forms of chronic heart disease	circulatory system	414	0.0197624	0.0154241	1.01996	0.2001	364234	4294	359940
12	Other deficiency anemia	hematopoietic	281	-0.035708	0.0278713	0.964922	0.200132	364234	1379	362855
7	Barrett's esophagus	digestive	530.13	-0.0199169	0.0155491	0.98028	0.200229	364234	4279	359955
10	Neuralgia, neuritis, and radiculitis NOS	symptoms	766	-0.0761158	0.0594481	0.926709	0.200414	364234	284	363950
1	Dermatophytosis	infectious diseases	110.1	0.0913427	0.0713413	1.09564	0.200418	364234	200	364034
1	Disorders involving the immune mechanism	endocrine/metabolic	279	0.0658603	0.0514475	1.06808	0.200494	364234	383	363851
8	Gastritis and duodenitis	digestive	535	0.0100103	0.0078205	1.01006	0.200541	364234	16870	347364
13	Visual disturbances	sense organs	368	-0.0264555	0.020687	0.973891	0.200951	364234	2348	361886
6	Urethral stricture (not specified as infectious)	genitourinary	597.1	-0.0294089	0.0229983	0.971019	0.200988	364234	1906	362328
12	Seborrheic dermatitis	dermatologic	690.1	0.0536925	0.0419978	1.05516	0.201087	364234	589	363645
14	Barrett's esophagus	digestive	530.13	-0.0198704	0.0155469	0.980326	0.201215	364234	4279	359955
4	Atrial fibrillation	circulatory system	427.21	0.0196645	0.0153875	1.01986	0.201267	364234	4327	359907
3	Cardiac shunt/ heart septal defect	congenital anomalies	747.11	-0.0597375	0.0467491	0.942012	0.201309	364234	468	363766
14	Cancer of urinary organs (incl. kidney and bladder)	neoplasms	189	0.019122	0.0149662	1.01931	0.201361	364234	4710	359524
13	Multiple myeloma	neoplasms	204.4	0.0373169	0.0292309	1.03802	0.201735	364234	1187	363047
1	Regional enteritis	digestive	555.1	-0.0296251	0.0232247	0.970809	0.202102	364234	1854	362380
12	Myeloproliferative disease	neoplasms	200	-0.0333975	0.0261891	0.967154	0.202223	364234	1564	362670
5	Acute and chronic tonsillitis	respiratory	474	0.0640459	0.0502474	1.06614	0.202448	364234	403	363831
4	Fever of unknown origin	symptoms	783	0.0255134	0.02002	1.02584	0.202523	364234	2522	361712
7	Chronic Kidney Disease, Stage IV	genitourinary	585.34	0.0359571	0.0282153	1.03661	0.202528	364234	1281	362953
9	Pyelonephritis	genitourinary	590	-0.0338645	0.0265833	0.966703	0.202699	364234	1476	362758
4	Edema	symptoms	782.3	-0.0255097	0.0200305	0.974813	0.202826	364234	2583	361651
12	Complications of transplants and reattached limbs	injuries & poisonings	851	0.0787572	0.0618448	1.08194	0.202853	364234	275	363959
9	Obstruction of bile duct	digestive	575.2	-0.0402578	0.0316213	0.960542	0.202974	364234	1050	363184
2	Gout	endocrine/metabolic	274.1	-0.01991	0.015642	0.980285	0.203018	364234	4410	359824
6	Disorders of plasma protein metabolism	endocrine/metabolic	270.3	-0.0451785	0.0354978	0.955827	0.20312	364234	799	363435
5	Disorders of lipoid metabolism	endocrine/metabolic	272	-0.006915	0.00543331	0.993109	0.203123	364234	40686	323548
6	Mycoses	infectious diseases	117	0.0749485	0.0588953	1.07783	0.20317	364234	291	363943
4	Other disorders of urethra and urinary tract	genitourinary	597	0.0277088	0.0217836	1.0281	0.203371	364234	2130	362104
14	Other diseases of blood and blood-forming organs	hematopoietic	289	-0.0436894	0.0343511	0.957251	0.203428	364234	861	363373
4	Otitis media and Eustachian tube disorders	sense organs	381	-0.0440158	0.0346137	0.956939	0.203505	364234	864	363370
3	Adrenal hypofunction	endocrine/metabolic	255.2	-0.0680675	0.0535288	0.934197	0.203513	364234	357	363877
3	Glucocorticoid deficiency	endocrine/metabolic	255.21	-0.0680675	0.0535288	0.934197	0.203513	364234	357	363877
2	Phobia	mental disorders	300.13	-0.05205	0.040935	0.949285	0.203575	364234	643	363591
2	Lymphoid leukemia	neoplasms	204.1	0.042652	0.033553	1.04357	0.203665	364234	912	363322
6	Cardiac arrest and ventricular fibrillation	circulatory system	427.4	-0.0393012	0.0309204	0.961461	0.203712	364234	1047	363187
3	Portal hypertension	digestive	571.81	-0.0425152	0.0334588	0.958376	0.203845	364234	916	363318
3	Bursitis	musculoskeletal	726.3	-0.0878172	0.0691448	0.915928	0.204068	364234	213	364021
10	Diseases of the larynx and vocal cords	respiratory	473	-0.035003	0.0275613	0.965603	0.204082	364234	1325	362909
4	Pyelonephritis	genitourinary	590	-0.0335802	0.0264491	0.966977	0.204221	364234	1476	362758
11	Diseases of the salivary glands	digestive	527	0.0841447	0.0662831	1.08779	0.204272	364234	230	364004
3	Other hemoglobinopathies	hematopoietic	282.8	-0.0839516	0.0661498	0.919476	0.204401	364234	252	363982
14	Cerebrovascular disease	circulatory system	433	-0.0120562	0.00950275	0.988016	0.204548	364234	11914	352320
9	Disorders of fluid, electrolyte, and acid-base balance	endocrine/metabolic	276	-0.0102941	0.00811878	0.989759	0.204819	364234	16672	347562
1	Hemoptysis	respiratory	516.1	0.0403852	0.0318558	1.04121	0.204886	364234	1005	363229
14	Diseases of the oral soft tissues, excluding lesions specific for gingiva and tongue	digestive	528	0.0594136	0.0468681	1.06121	0.204914	364234	476	363758
1	Posttraumatic stress disorder	mental disorders	300.9	0.0759673	0.0599313	1.07893	0.20495	364234	285	363949
5	Inflammation of eyelids	sense organs	371.3	0.049131	0.0387696	1.05036	0.205064	364234	672	363562
2	Varicose veins of lower extremity	circulatory system	454.1	-0.0194	0.015319	0.980783	0.205276	364234	4482	359752
2	Other symptoms/disorders or the urinary system	genitourinary	599	-0.01422	0.011225	0.985883	0.205319	364234	8610	355624
9	Malaise and fatigue	symptoms	798	-0.0194293	0.0153424	0.980758	0.205378	364234	4451	359783
12	Other nonmalignant breast conditions	genitourinary	613	-0.0661529	0.0522477	0.935988	0.205463	364234	398	363836
7	Decreased white blood cell count	hematopoietic	288.1	0.0222268	0.0175573	1.02248	0.205529	364234	3326	360908
7	Neutropenia	hematopoietic	288.11	0.0222268	0.0175573	1.02248	0.205529	364234	3326	360908
12	Effects radiation NOS	injuries & poisonings	990	0.0156647	0.012375	1.01579	0.205572	364234	7035	357199
13	Disorders of parathyroid gland	endocrine/metabolic	252	-0.0355659	0.0280977	0.965059	0.205587	364234	1275	362959
4	Hydrocephalus	neurological	331.1	0.0489259	0.0386594	1.05014	0.20567	364234	668	363566
8	Other disorders of stomach and duodenum	digestive	537	0.0279335	0.0220762	1.02833	0.205757	364234	1909	362325
5	Valvular heart disease/ heart chambers	congenital anomalies	747.12	0.0748226	0.0591377	1.07769	0.20579	364234	286	363948
7	Degenerative and vascular disorders of ear	sense organs	389.3	-0.072884	0.0576128	0.929709	0.205848	364234	308	363926
11	Occlusion and stenosis of precerebral arteries	circulatory system	433.1	0.0318559	0.0251816	1.03237	0.205854	364234	1603	362631
2	Disorders of protein plasma/amino-acid transport and metabolism	endocrine/metabolic	270	-0.04537	0.035868	0.955645	0.205904	364234	843	363391
14	Personal history of diseases of blood and blood-forming organs	hematopoietic	289.3	-0.0708795	0.0560455	0.931574	0.205987	364234	320	363914
8	Aortic aneurysm	circulatory system	442.1	0.0239048	0.0189054	1.02419	0.20607	364234	2613	361621
7	Pneumonia	respiratory	480	-0.00997967	0.00789363	0.99007	0.206134	364234	17433	346801
2	Aphasia/speech disturbance	mental disorders	292.1	-0.03865	0.030577	0.962083	0.206169	364234	1144	363090
13	Pneumococcal pneumonia	respiratory	480.11	-0.0128135	0.0101398	0.987268	0.206342	364234	10041	354193
9	Decreased white blood cell count	hematopoietic	288.1	-0.0223971	0.0177282	0.977852	0.206459	364234	3326	360908
9	Neutropenia	hematopoietic	288.11	-0.0223971	0.0177282	0.977852	0.206459	364234	3326	360908
14	Other disorders of urethra and urinary tract	genitourinary	597	-0.0276697	0.0219021	0.97271	0.206468	364234	2130	362104
5	Pancreatic cancer	neoplasms	157	-0.0321818	0.0254793	0.968331	0.206568	364234	1574	362660
11	Primary angle-closure glaucoma	sense organs	365.2	0.0486995	0.0385577	1.0499	0.206578	364234	681	363553
4	Amblyopia	sense organs	368.1	0.0559574	0.0443213	1.05755	0.206754	364234	507	363727
14	Multiple myeloma	neoplasms	204.4	0.0374632	0.0296746	1.03817	0.206781	364234	1187	363047
9	Depression	mental disorders	296.2	-0.00803855	0.0063675	0.991994	0.206792	364234	27470	336764
12	Open wounds of head; neck; and trunk	injuries & poisonings	870	-0.0446921	0.0354064	0.956292	0.206854	364234	853	363381
8	Trigeminal nerve disorders [CN5]	neurological	352.1	0.0511707	0.0405871	1.0525	0.207395	364234	520	363714
1	Diseases of the salivary glands	digestive	527	0.0837318	0.0664302	1.08734	0.207508	364234	230	364004
11	Other diseases of respiratory system, not elsewhere classified	respiratory	519	0.0132918	0.0105506	1.01338	0.207737	364234	9345	354889
11	Arrhythmia (cardiac) NOS	circulatory system	427.5	0.0562827	0.0446855	1.0579	0.207839	364234	507	363727
2	Other cerebral degenerations	neurological	331	0.030672	0.024358	1.03115	0.207954	364234	1757	362477
13	Benign neoplasm of pituitary gland and craniopharyngeal duct (pouch)	neoplasms	227.3	0.0645754	0.0512888	1.06671	0.20801	364234	392	363842
3	Encephalitis	neurological	323	0.0688384	0.0546846	1.07126	0.208093	364234	343	363891
5	Primary pulmonary hypertension	circulatory system	415.21	0.0656014	0.0521215	1.0678	0.208166	364234	372	363862
14	Extrapyramidal disease and abnormal movement disorders	neurological	333	-0.0357737	0.0284247	0.964859	0.208194	364234	1261	362973
11	Giant cell arteritis	circulatory system	446.5	-0.0514916	0.0409146	0.949812	0.208206	364234	601	363633
9	Ingrowing nail	dermatologic	703.1	-0.0911123	0.0724099	0.912915	0.208289	364234	205	364029
3	Other conditions of brain, NOS	neurological	348.9	-0.0893204	0.0709872	0.914553	0.208298	364234	203	364031
1	Arterial embolism and thrombosis	circulatory system	444	-0.0443031	0.0352225	0.956664	0.208462	364234	807	363427
5	Spinal stenosis	musculoskeletal	720	0.0195595	0.015557	1.01975	0.20865	364234	4250	359984
2	Disorders of plasma protein metabolism	endocrine/metabolic	270.3	-0.04629	0.03682	0.954768	0.208715	364234	799	363435
10	Iron deficiency anemias, unspecified or not due to blood loss	hematopoietic	280.1	0.0131509	0.0104669	1.01324	0.208962	364234	9472	354762
12	Chronic sinusitis	respiratory	475	0.0415027	0.033037	1.04238	0.209026	364234	962	363272
7	Other disorders of arteries and arterioles	circulatory system	447	0.0378248	0.0301107	1.03855	0.209047	364234	1125	363109
12	Ileostomy status	digestive	559	0.0297728	0.0237039	1.03022	0.209104	364234	1869	362365
2	Diseases of pulp and periapical tissues	digestive	522	0.07415	0.059039	1.07697	0.209133	364234	293	363941
2	Gastric ulcer	digestive	531.2	0.030688	0.024436	1.03116	0.209176	364234	1749	362485
4	Effects radiation NOS	injuries & poisonings	990	0.0152144	0.0121151	1.01533	0.209182	364234	7035	357199
11	Circumscribed scleroderma	dermatologic	701.3	0.0867549	0.0690951	1.09063	0.209266	364234	211	364023
10	Hypothyroidism	endocrine/metabolic	244	0.00941839	0.00750118	1.00946	0.209266	364234	19294	344940
2	Radiotherapy	neoplasms	196	0.032265	0.025699	1.03279	0.209302	364234	1566	362668
5	Barrett's esophagus	digestive	530.13	0.0193749	0.0154342	1.01956	0.209364	364234	4279	359955
11	Paroxysmal supraventricular tachycardia	circulatory system	427.11	-0.0272218	0.0216908	0.973145	0.209481	364234	2151	362083
3	Meniere's disease	sense organs	386.1	-0.0502861	0.0400743	0.950957	0.209544	364234	636	363598
2	Fracture of unspecified part of femur	injuries & poisonings	800.2	-0.08739	0.069655	0.916322	0.209633	364234	217	364017
10	Abnormal heart sounds	circulatory system	396	-0.0400791	0.0319486	0.960713	0.209665	364234	986	363248
9	Other degenerative diseases of the basal ganglia	neurological	333.8	-0.0811183	0.0646886	0.922085	0.209848	364234	256	363978
7	Atrioventricular block, complete	circulatory system	426.24	0.0393276	0.031369	1.04011	0.209947	364234	1038	363196
1	Other abnormal glucose	endocrine/metabolic	250.42	0.0666728	0.0531969	1.06895	0.210089	364234	371	363863
11	Fracture of foot	injuries & poisonings	801.1	-0.0836995	0.0668173	0.919708	0.210329	364234	224	364010
6	Appendicitis	digestive	540.1	0.0692927	0.055319	1.07175	0.21035	364234	330	363904
13	Sleep apnea	neurological	327.3	-0.0168709	0.013473	0.983271	0.210496	364234	5632	358602
5	Cholelithiasis	digestive	574.1	0.0131898	0.0105345	1.01328	0.210549	364234	9345	354889
8	Paroxysmal tachycardia, unspecified	circulatory system	427.1	0.0214182	0.0171111	1.02165	0.210673	364234	3211	361023
8	Other symptoms involving abdomen and pelvis	digestive	579	0.0362742	0.0290008	1.03694	0.211008	364234	1070	363164
14	Bundle branch block	circulatory system	426.3	0.0212673	0.0170086	1.0215	0.211159	364234	3620	360614
3	Nephritis; nephrosis; renal sclerosis	genitourinary	580	0.0366956	0.0293519	1.03738	0.211229	364234	1203	363031
9	Pneumococcal pneumonia	respiratory	480.11	-0.012926	0.0103395	0.987157	0.211243	364234	10041	354193
10	Intracranial hemorrhage	circulatory system	430	0.0255906	0.0204709	1.02592	0.211265	364234	2426	361808
3	Peripheral vascular disease	circulatory system	443	-0.0173273	0.0138688	0.982822	0.211529	364234	5437	358797
14	Hypothyroidism NOS	endocrine/metabolic	244.4	-0.00969769	0.00776288	0.990349	0.211578	364234	18255	345979
3	Malignant neoplasm of kidney, except pelvis	neoplasms	189.11	0.0364002	0.0291433	1.03707	0.211663	364234	1213	363021
2	Respiratory abnormalities	respiratory	513	-0.06037	0.04834	0.941419	0.211737	364234	462	363772
4	Chronic pharyngitis and nasopharyngitis	respiratory	472	-0.0792836	0.0635366	0.923778	0.212089	364234	260	363974
5	Malignant neoplasm of testis	neoplasms	187.2	-0.0453412	0.0363373	0.955671	0.212109	364234	774	363460
9	Other retinal disorders	sense organs	362	-0.0130573	0.0104644	0.987028	0.212109	364234	9863	354371
9	Hydronephrosis	genitourinary	595	-0.0401308	0.0321757	0.960664	0.212309	364234	1008	363226
12	Malaise and fatigue	symptoms	798	-0.0194236	0.0155734	0.980764	0.212313	364234	4451	359783
3	Strabismus (not specified as paralytic)	sense organs	378.1	-0.0776323	0.0622766	0.925305	0.212554	364234	263	363971
12	Open wounds of extremities	injuries & poisonings	871	0.0644774	0.0517243	1.0666	0.212559	364234	389	363845
11	Lung disease due to external agents	respiratory	500	-0.0486486	0.0390326	0.952516	0.212634	364234	661	363573
1	Personal history of allergy to medicinal agents	injuries & poisonings	977	-0.013717	0.0110068	0.986377	0.21268	364234	8543	355691
13	Opiates and related narcotics causing adverse effects in therapeutic use	injuries & poisonings	965.1	-0.0256427	0.020586	0.974683	0.212899	364234	2367	361867
9	Glaucoma	sense organs	365	-0.0145939	0.0117166	0.985512	0.212918	364234	7747	356487
2	Megaloblastic anemia	hematopoietic	281.1	-0.03521	0.028265	0.965407	0.212923	364234	1314	362920
8	Disorders of muscle, ligament, and fascia	musculoskeletal	728	0.0671798	0.0539402	1.06949	0.212967	364234	280	363954
8	Kyphoscoliosis and scoliosis	musculoskeletal	737.3	-0.0467023	0.037505	0.954371	0.213048	364234	812	363422
8	Disturbance of skin sensation	dermatologic	687.4	0.0313421	0.0251726	1.03184	0.213099	364234	1452	362782
10	Disorders of muscle, ligament, and fascia	musculoskeletal	728	0.0748198	0.0601149	1.07769	0.213274	364234	280	363954
11	Essential tremor	neurological	333.1	0.0543746	0.0436912	1.05588	0.213308	364234	528	363706
6	Nephritis and nephropathy without mention of glomerulonephritis	genitourinary	580.3	-0.0706327	0.0567563	0.931804	0.213319	364234	310	363924
1	Insomnia	neurological	327.4	0.0891408	0.0716353	1.09323	0.213363	364234	200	364034
4	Nontoxic uninodular goiter	endocrine/metabolic	241.1	-0.0826121	0.0663945	0.920708	0.213404	364234	239	363995
9	Benign neoplasm of other parts of digestive system	neoplasms	211	-0.0216901	0.0174344	0.978543	0.213464	364234	3451	360783
9	Other disorders of arteries and arterioles	circulatory system	447	-0.0380996	0.0306295	0.962617	0.213541	364234	1125	363109
14	Varicose veins of lower extremity	circulatory system	454.1	0.0189998	0.0152759	1.01918	0.21358	364234	4482	359752
14	Benign neoplasm of other parts of digestive system	neoplasms	211	-0.021501	0.0172872	0.978728	0.213591	364234	3451	360783
5	Appendiceal conditions	digestive	540	-0.057773	0.0464555	0.943864	0.213639	364234	474	363760
9	Visual disturbances	sense organs	368	-0.0262338	0.0210968	0.974107	0.213684	364234	2348	361886
10	Hypoventilation	respiratory	513.3	-0.0871984	0.0701284	0.916495	0.213717	364234	204	364030
8	Fracture of pelvis	injuries & poisonings	802	-0.0416554	0.0335074	0.9592	0.213805	364234	993	363241
9	Ventral hernia	digestive	550.5	-0.0308494	0.0248187	0.969622	0.213872	364234	1701	362533
13	Large cell lymphoma	neoplasms	202.24	0.0370131	0.0297851	1.03771	0.213988	364234	1134	363100
9	Primary thrombocytopenia	hematopoietic	287.31	-0.0547535	0.0440681	0.946719	0.214062	364234	540	363694
9	Altered mental status	mental disorders	292.4	-0.0209935	0.0169028	0.979225	0.214232	364234	3695	360539
11	Chromosomal anomalies and genetic disorders	congenital anomalies	758	0.0872424	0.0702654	1.09116	0.21438	364234	205	364029
1	Other disorders of the kidney and ureters	genitourinary	586	-0.0197157	0.0158824	0.980477	0.214474	364234	4042	360192
7	Benign neoplasm of pituitary gland and craniopharyngeal duct (pouch)	neoplasms	227.3	-0.063232	0.0509416	0.938726	0.214508	364234	392	363842
3	Spinal stenosis of lumbar region	musculoskeletal	720.1	-0.0244139	0.0196713	0.975882	0.214572	364234	2680	361554
14	Respiratory failure, insufficiency, arrest	respiratory	509	0.0157006	0.0126547	1.01582	0.214717	364234	6585	357649
10	Lipoma of skin and subcutaneous tissue	neoplasms	214.1	0.0458566	0.0369609	1.04692	0.214724	364234	745	363489
7	Diseases of the salivary glands	digestive	527	0.0823723	0.0664171	1.08586	0.214891	364234	230	364004
8	Benign neoplasm of other parts of digestive system	neoplasms	211	-0.0218191	0.0175987	0.978417	0.215044	364234	3451	360783
12	Hemorrhage of rectum and anus	digestive	578.8	0.0260117	0.0209814	1.02635	0.215069	364234	2415	361819
3	Bronchopneumonia and lung abscess	respiratory	480.5	0.0511721	0.0412817	1.0525	0.21513	364234	604	363630
8	Depression	mental disorders	296.2	0.00768956	0.00620695	1.00772	0.215397	364234	27470	336764
3	Other disorders of synovium, tendon, and bursa	musculoskeletal	727	0.0241274	0.0194841	1.02442	0.2156	364234	2728	361506
9	Angina pectoris	circulatory system	411.3	-0.010007	0.00808174	0.990043	0.215632	364234	17072	347162
4	Emphysema	respiratory	496.1	0.0224002	0.0180907	1.02265	0.215637	364234	3116	361118
3	Osteoporosis, osteopenia and pathological fracture	musculoskeletal	743	-0.0364017	0.0293994	0.964253	0.21565	364234	1190	363044
3	Barrett's esophagus	digestive	530.13	0.0192817	0.0155731	1.01947	0.215662	364234	4279	359955
11	Amyloidosis	endocrine/metabolic	270.33	-0.0649925	0.052509	0.937075	0.215813	364234	368	363866
6	Peptic ulcer (excl. esophageal)	digestive	531	-0.0193	0.0155934	0.980885	0.215827	364234	4177	360057
2	Hypermetropia	sense organs	367.8	0.074692	0.060388	1.07755	0.216134	364234	279	363955
10	Hypothyroidism NOS	endocrine/metabolic	244.4	0.00951815	0.00769566	1.00956	0.216154	364234	18255	345979
8	Septal Deviations/Turbinate Hypertrophy	respiratory	470	-0.0322992	0.0261152	0.968217	0.216162	364234	1615	362619
6	Chronic Kidney Disease, Stage III	genitourinary	585.33	0.0143106	0.0115732	1.01441	0.216262	364234	7769	356465
13	Develomental delays and disorders	mental disorders	315	-0.045649	0.0369185	0.955377	0.21628	364234	728	363506
11	Primary biliary cirrhosis	digestive	571.6	-0.0687877	0.0556619	0.933525	0.216528	364234	323	363911
3	Other aneurysm	circulatory system	442	-0.022498	0.0182066	0.977753	0.216567	364234	3146	361088
11	Adverse effects of sedatives or other central nervous system depressants and anesthetics	injuries & poisonings	967	0.0814138	0.0658865	1.08482	0.216582	364234	233	364001
5	Transient cerebral ischemia	circulatory system	433.31	-0.0351611	0.0284652	0.96545	0.216745	364234	1259	362975
4	Ingrowing nail	dermatologic	703.1	-0.0886758	0.0717936	0.915142	0.216775	364234	205	364029
4	Cerebral artery occlusion, with cerebral infarction	circulatory system	433.21	0.0197779	0.0160148	1.01997	0.21684	364234	3998	360236
1	Esophagitis, GERD and related diseases	digestive	530.1	-0.0075564	0.0061191	0.992472	0.216873	364234	29309	334925
7	Hereditary hemolytic anemias	hematopoietic	282	0.0483908	0.0391946	1.04958	0.216968	364234	667	363567
3	Chromosomal anomalies and genetic disorders	congenital anomalies	758	-0.0870533	0.0705116	0.916628	0.216981	364234	205	364029
13	Abnormal heart sounds	circulatory system	396	-0.0392484	0.0318029	0.961512	0.21716	364234	986	363248
9	Atopic/contact dermatitis due to other or unspecified	dermatologic	939	0.0275547	0.0223313	1.02794	0.217238	364234	2039	362195
13	Candidiasis	infectious diseases	112	-0.0304397	0.024671	0.970019	0.217268	364234	1646	362588
3	Cerebrovascular disease	circulatory system	433	-0.0117392	0.00951633	0.988329	0.217357	364234	11914	352320
14	Erythematous conditions	dermatologic	695	-0.028747	0.0233048	0.971662	0.217379	364234	1884	362350
10	Iron deficiency anemia secondary to blood loss (chronic)	hematopoietic	280.2	0.069003	0.0559418	1.07144	0.217398	364234	326	363908
7	Amyloidosis	endocrine/metabolic	270.33	-0.0647997	0.0525365	0.937255	0.217418	364234	368	363866
14	Heart failure NOS	circulatory system	428.2	0.0176415	0.0143067	1.0178	0.217542	364234	5150	359084
7	Thoracic or lumbosacral neuritis or radiculitis, unspecified	symptoms	763	-0.0724411	0.0587927	0.93012	0.217895	364234	295	363939
3	Diseases and other conditions of the tongue	digestive	529	0.0748238	0.0607411	1.07769	0.218006	364234	278	363956
9	Influenza	respiratory	481	-0.0556009	0.0451427	0.945917	0.218073	364234	518	363716
6	Complication of internal orthopedic device	injuries & poisonings	858	-0.0343432	0.0278848	0.96624	0.218095	364234	1286	362948
14	Lymphadenitis	hematopoietic	289.4	0.029779	0.0241837	1.03023	0.218186	364234	1777	362457
12	Cancer of connective tissue	neoplasms	170.2	-0.0773345	0.0628125	0.92558	0.21825	364234	274	363960
7	Functional digestive disorders	digestive	564	-0.00901391	0.00732164	0.991027	0.218273	364234	20143	344091
11	Cancer of mouth	neoplasms	145	-0.0464913	0.0377674	0.954573	0.218327	364234	703	363531
9	Nausea and vomiting	symptoms	789	-0.0148827	0.0120909	0.985227	0.21836	364234	7222	357012
11	Hereditary hemolytic anemias	hematopoietic	282	-0.0531705	0.0432024	0.948218	0.218424	364234	667	363567
9	Ulcerative colitis (chronic)	digestive	555.21	0.0624518	0.0507474	1.06444	0.218458	364234	384	363850
1	Celiac disease	digestive	557.1	0.0290205	0.02359	1.02945	0.21862	364234	1805	362429
3	Benign neoplasm of brain, cranial nerves, meninges	neoplasms	225.1	-0.0421578	0.0342718	0.958718	0.218659	364234	876	363358
3	Schizophrenia and other psychotic disorders	mental disorders	295	0.0390812	0.0317753	1.03985	0.218726	364234	1030	363204
6	Cerebral degeneration, unspecified	neurological	331.9	0.0386999	0.0314673	1.03946	0.218755	364234	1019	363215
8	Diseases of the oral soft tissues, excluding lesions specific for gingiva and tongue	digestive	528	-0.061987	0.0504066	0.939895	0.218795	364234	476	363758
11	Alteration of consciousness	mental disorders	291.8	-0.0621049	0.0505144	0.939784	0.218903	364234	397	363837
12	Ascites (non malignant)	digestive	572	-0.0265913	0.021629	0.973759	0.218911	364234	2295	361939
7	Disorders of protein plasma/amino-acid transport and metabolism	endocrine/metabolic	270	0.0427019	0.0347454	1.04363	0.219074	364234	843	363391
11	Other disorders of urethra and urinary tract	genitourinary	597	-0.0268359	0.0218491	0.973521	0.219358	364234	2130	362104
4	Cough	respiratory	512.8	0.0301961	0.0245852	1.03066	0.219364	364234	1670	362564
3	Curvature of spine	musculoskeletal	737	-0.0409571	0.0333473	0.95987	0.219374	364234	920	363314
4	Anterior horn cell disease	neurological	334.2	-0.0549856	0.0447742	0.946499	0.219422	364234	520	363714
14	Nystagmus and other irregular eye movements	sense organs	378.2	-0.0818811	0.0666782	0.921381	0.219445	364234	225	364009
7	Overweight, obesity and other hyperalimentation	endocrine/metabolic	278	-0.0101163	0.0082392	0.989935	0.219511	364234	15663	348571
4	Primary angle-closure glaucoma	sense organs	365.2	-0.0479148	0.0390331	0.953215	0.219618	364234	681	363553
14	Other conditions of brain	neurological	348	-0.0424045	0.0345554	0.958482	0.219767	364234	849	363385
13	Aortic aneurysm	circulatory system	442.1	-0.0240613	0.0196095	0.976226	0.219813	364234	2613	361621
13	Occlusion and stenosis of precerebral arteries	circulatory system	433.1	-0.0306483	0.0249779	0.969817	0.219816	364234	1603	362631
12	Fracture of upper limb	injuries & poisonings	803	0.0194338	0.0158412	1.01962	0.219903	364234	4229	360005
10	Actinic keratosis	dermatologic	702.1	-0.041625	0.0339435	0.959229	0.220084	364234	868	363366
3	Endocarditis	circulatory system	420.3	-0.0477199	0.0389384	0.953401	0.220379	364234	677	363557
5	Fever of unknown origin	symptoms	783	0.0246184	0.0200978	1.02492	0.220602	364234	2522	361712
12	Other disorders of biliary tract	digestive	575.8	0.0383898	0.0313435	1.03914	0.220647	364234	1071	363163
1	Blindness and low vision	sense organs	367.9	-0.0398754	0.0325577	0.960909	0.220666	364234	953	363281
14	Unspecified erythematous condition	dermatologic	695.9	-0.0684641	0.0559097	0.933827	0.220745	364234	321	363913
4	Secondary malignant neoplasm of liver	neoplasms	198.4	0.016384	0.0133853	1.01652	0.220943	364234	5737	358497
8	Ileostomy status	digestive	559	0.0270296	0.0220827	1.0274	0.220944	364234	1869	362365
9	Benign neoplasm of brain and other parts of nervous system	neoplasms	225	0.0408101	0.0333421	1.04165	0.22096	364234	905	363329
10	Cancer of esophagus	neoplasms	150	0.0316337	0.0258453	1.03214	0.220966	364234	1511	362723
9	Benign neoplasm of brain, cranial nerves, meninges	neoplasms	225.1	0.0414613	0.0338788	1.04233	0.221023	364234	876	363358
1	Other and unspecified coagulation defects	hematopoietic	286.7	-0.0728768	0.0595491	0.929715	0.221024	364234	284	363950
3	Benign neoplasm of skin	neoplasms	216	0.0381012	0.0311363	1.03884	0.221068	364234	1058	363176
5	Carcinoma in situ of skin	neoplasms	172.3	0.063618	0.0520057	1.06569	0.22122	364234	369	363865
1	Nodular lymphoma	neoplasms	202.21	0.0564881	0.0461892	1.05811	0.22134	364234	472	363762
10	Cancer of tongue	neoplasms	145.2	-0.0624028	0.051035	0.939504	0.221426	364234	384	363850
1	Diseases of pulp and periapical tissues	digestive	522	0.0720327	0.0589167	1.07469	0.221473	364234	293	363941
6	Systemic sclerosis	dermatologic	709.3	-0.0810151	0.0662635	0.92218	0.221474	364234	227	364007
1	Crystal arthropathies	endocrine/metabolic	274.2	-0.0784001	0.0641413	0.924594	0.221593	364234	242	363992
11	Bronchopneumonia and lung abscess	respiratory	480.5	0.0500175	0.0409345	1.05129	0.221749	364234	604	363630
5	Colon cancer	neoplasms	153.2	-0.0179663	0.0147082	0.982194	0.221889	364234	4757	359477
1	Immunity deficiency	endocrine/metabolic	279.1	0.067632	0.0553694	1.06997	0.221908	364234	330	363904
10	Diseases of hard tissues of teeth	digestive	521	-0.0412435	0.033774	0.959595	0.222025	364234	896	363338
9	Cerebral atherosclerosis	circulatory system	433.12	-0.065744	0.053851	0.936371	0.222143	364234	365	363869
11	Malignant neoplasm of other and ill-defined sites within the digestive organs and peritoneum	neoplasms	159	-0.0400834	0.0328423	0.960709	0.222282	364234	937	363297
12	Cancer of bone and connective tissue	neoplasms	170	-0.0639611	0.0524086	0.938042	0.222302	364234	392	363842
12	Cholangitis	digestive	575.1	0.0408901	0.0335063	1.04174	0.222324	364234	934	363300
13	Carditis	circulatory system	420	-0.0252852	0.0207243	0.975032	0.222436	364234	2341	361893
10	Hypermetropia	sense organs	367.8	0.0734916	0.0602372	1.07626	0.222451	364234	279	363955
1	Strabismus and other disorders of binocular eye movements	sense organs	378	0.0392384	0.0321667	1.04002	0.222523	364234	981	363253
3	Stomatitis and mucositis (ulcerative)	digestive	528.11	0.0839902	0.0688604	1.08762	0.222572	364234	217	364017
11	Degenerative and vascular disorders of ear	sense organs	389.3	-0.0695418	0.0570206	0.932821	0.22262	364234	308	363926
10	Spondylosis and allied disorders	musculoskeletal	721	0.0277144	0.0227318	1.0281	0.222772	364234	1961	362273
8	Other and unspecified disc disorder	musculoskeletal	722.9	0.0487239	0.0399801	1.04993	0.222957	364234	546	363688
11	Sicca syndrome	dermatologic	709.2	0.0434264	0.0356533	1.04438	0.223217	364234	802	363432
10	Corneal opacity and other disorders of cornea	sense organs	364	0.0297517	0.0244331	1.0302	0.223344	364234	1698	362536
9	Meningitis	neurological	320	0.0686108	0.0563939	1.07102	0.223743	364234	313	363921
2	Amblyopia	sense organs	368.1	0.054382	0.044704	1.05589	0.2238	364234	507	363727
14	Arteritis NOS	circulatory system	446.9	0.0648351	0.053307	1.06698	0.223886	364234	368	363866
5	Other deficiency anemia	hematopoietic	281	0.0329189	0.0270804	1.03347	0.224138	364234	1379	362855
12	Conjunctivitis, infectious	sense organs	369.5	-0.0874808	0.0719724	0.916236	0.224184	364234	210	364024
8	Other disorders of arteries and arterioles	circulatory system	447	0.0343425	0.0282708	1.03494	0.224454	364234	1125	363109
5	Hypotension	circulatory system	458	0.0133863	0.0110208	1.01348	0.224504	364234	8602	355632
10	Muscular dystrophies and other myopathies	neurological	359	0.0719768	0.0592579	1.07463	0.224505	364234	288	363946
8	Congenital coagulation defects	hematopoietic	286.1	-0.0634705	0.0523007	0.938502	0.224912	364234	441	363793
14	Malignant neoplasm of kidney, except pelvis	neoplasms	189.11	0.0355763	0.0293173	1.03622	0.224942	364234	1213	363021
6	Other diseases of blood and blood-forming organs	hematopoietic	289	-0.0414355	0.0341594	0.959411	0.225128	364234	861	363373
2	Other paralytic syndromes	neurological	344	-0.04669	0.038494	0.954383	0.225166	364234	713	363521
13	Anemia of chronic disease	hematopoietic	285.2	-0.0420575	0.0346862	0.958815	0.225316	364234	829	363405
12	Disorders involving the immune mechanism	endocrine/metabolic	279	0.0631977	0.0521255	1.06524	0.225354	364234	383	363851
9	Disorders of lipoid metabolism	endocrine/metabolic	272	-0.00662132	0.00546177	0.993401	0.225396	364234	40686	323548
13	Varicose veins of lower extremity	circulatory system	454.1	-0.0181765	0.0149954	0.981988	0.225457	364234	4482	359752
2	Epiphora	sense organs	375.2	0.065933	0.054398	1.06815	0.225489	364234	349	363885
7	Bursitis	musculoskeletal	726.3	-0.083952	0.0692675	0.919475	0.225513	364234	213	364021
1	Epilepsy, recurrent seizures, convulsions	neurological	345	0.0187431	0.0154655	1.01892	0.225542	364234	4258	359976
4	Rosacea	dermatologic	695.3	-0.0811235	0.0669641	0.92208	0.225723	364234	235	363999
8	Atrial fibrillation	circulatory system	427.21	0.0179769	0.0148394	1.01814	0.225729	364234	4327	359907
9	Paralysis/spasm of vocal cords or larynx	respiratory	473.3	-0.080522	0.0664729	0.922635	0.22576	364234	241	363993
12	Epilepsy, recurrent seizures, convulsions	neurological	345	-0.0192406	0.015886	0.980943	0.22583	364234	4258	359976
6	Hypertension	circulatory system	401	-0.00469383	0.00387614	0.995317	0.225913	364234	102645	261589
4	Trigeminal nerve disorders [CN5]	neurological	352.1	0.052989	0.0437632	1.05442	0.225967	364234	520	363714
9	Hyperlipidemia	endocrine/metabolic	272.1	-0.0066249	0.00547552	0.993397	0.226313	364234	40443	323791
1	Symptoms involving digestive system	digestive	561	-0.0170473	0.0140912	0.983097	0.226365	364234	5127	359107
9	Scar conditions and fibrosis of skin	dermatologic	701.2	0.0616262	0.0509461	1.06356	0.226419	364234	384	363850
14	Cancer of kidney and renal pelvis	neoplasms	189.1	0.0344377	0.028471	1.03504	0.226443	364234	1286	362948
6	Septal Deviations/Turbinate Hypertrophy	respiratory	470	0.030195	0.0249676	1.03066	0.226522	364234	1615	362619
7	Swelling, mass, or lump in head and neck [Space-occupying lesion, intracranial NOS]	mental disorders	293.1	-0.0653519	0.0540397	0.936738	0.226535	364234	349	363885
1	Acidosis	endocrine/metabolic	276.41	-0.0275921	0.0228179	0.972785	0.226574	364234	1940	362294
11	Stomatitis and mucositis (ulcerative)	digestive	528.11	-0.0822728	0.0680631	0.921021	0.226751	364234	217	364017
6	Chromosomal anomalies and genetic disorders	congenital anomalies	758	0.0848544	0.0702057	1.08856	0.226796	364234	205	364029
6	Chronic liver disease and cirrhosis	digestive	571	0.0156263	0.0129293	1.01575	0.226818	364234	6116	358118
12	Carditis	circulatory system	420	0.0257308	0.02129	1.02606	0.226821	364234	2341	361893
2	Circumscribed scleroderma	dermatologic	701.3	-0.0853	0.07058	0.918238	0.226843	364234	211	364023
14	Psychosis	mental disorders	295.3	-0.0847307	0.0701274	0.91876	0.226955	364234	204	364030
12	Obstructive chronic bronchitis	respiratory	496.21	-0.0166073	0.0137468	0.98353	0.227017	364234	5733	358501
11	Other intestinal obstruction	digestive	560.4	-0.0252274	0.0208883	0.975088	0.227151	364234	2328	361906
8	Genital prolapse	genitourinary	618	-0.0976467	0.0808525	0.906969	0.227157	364234	201	364033
5	Other abnormal glucose	endocrine/metabolic	250.42	0.0638398	0.0528622	1.06592	0.227177	364234	371	363863
8	Other abnormal glucose	endocrine/metabolic	250.42	0.0596765	0.0494248	1.06149	0.227271	364234	371	363863
11	Sleep apnea	neurological	327.3	-0.0163281	0.0135241	0.983805	0.227306	364234	5632	358602
8	Epilepsy, recurrent seizures, convulsions	neurological	345	0.018032	0.0149376	1.0182	0.227374	364234	4258	359976
14	Gastrointestinal complications	digestive	569.2	-0.0685193	0.0567637	0.933775	0.227395	364234	312	363922
5	Myeloid leukemia, acute	neoplasms	204.21	0.0479788	0.0397528	1.04915	0.227459	364234	635	363599
8	Hypoventilation	respiratory	513.3	-0.0985363	0.0816771	0.906163	0.227658	364234	204	364030
8	Other cerebral degenerations	neurological	331	0.0276508	0.0229214	1.02804	0.22769	364234	1757	362477
1	Phlebitis and thrombophlebitis	circulatory system	451	-0.0438958	0.0363898	0.957054	0.227714	364234	752	363482
9	Myopia	sense organs	367.1	-0.0342091	0.0283655	0.966369	0.227814	364234	1297	362937
10	Labyrinthitis	sense organs	386.3	-0.0638693	0.052966	0.938128	0.227873	364234	359	363875
11	Erythematous conditions	dermatologic	695	0.028051	0.0232637	1.02845	0.2279	364234	1884	362350
8	Arterial embolism and thrombosis of lower extremity artery	circulatory system	444.1	0.0510903	0.0423846	1.05242	0.22805	364234	475	363759
8	Nonrheumatic mitral valve disorders	circulatory system	395.1	-0.0201564	0.0167221	0.980045	0.228059	364234	3826	360408
2	Disorders of the autonomic nervous system	neurological	337	-0.0656	0.054422	0.936507	0.228062	364234	355	363879
14	Umbilical hernia	digestive	550.4	0.0316408	0.0262532	1.03215	0.228121	364234	1508	362726
5	Gastrointestinal hemorrhage	digestive	578	-0.0123869	0.0102815	0.987689	0.228287	364234	9911	354323
6	Primary pulmonary hypertension	circulatory system	415.21	0.0628803	0.0521991	1.0649	0.228349	364234	372	363862
2	Acute vascular insufficiency of intestine	circulatory system	441.1	-0.06651	0.055227	0.935654	0.22848	364234	349	363885
7	Altered mental status	mental disorders	292.4	-0.0201303	0.0167167	0.980071	0.228509	364234	3695	360539
10	Hematuria	genitourinary	593	0.0167134	0.013882	1.01685	0.228606	364234	5337	358897
11	Osteoarthrosis	musculoskeletal	740	-0.00605423	0.00502897	0.993964	0.22864	364234	47268	316966
3	Umbilical hernia	digestive	550.4	-0.0314759	0.0261535	0.969014	0.228779	364234	1508	362726
6	Peripheral vascular disease, unspecified	circulatory system	443.9	-0.0195833	0.0162726	0.980607	0.2288	364234	3842	360392
13	Acute appendicitis	digestive	540.11	-0.0813444	0.0675938	0.921876	0.22881	364234	216	364018
8	Primary angle-closure glaucoma	sense organs	365.2	-0.0500317	0.0415776	0.951199	0.228847	364234	681	363553
7	Varicose veins	circulatory system	454	0.0175665	0.0145994	1.01772	0.228887	364234	4828	359406
9	Pleurisy; pleural effusion	respiratory	507	-0.0122788	0.0102055	0.987796	0.228914	364234	10336	353898
9	Epistaxis or throat hemorrhage	respiratory	477	0.033331	0.0277046	1.03389	0.228944	364234	1321	362913
11	Disorders of iron metabolism	hematopoietic	275.1	0.0375796	0.0312423	1.03829	0.229037	364234	1031	363203
10	Small kidney	genitourinary	586.11	-0.077061	0.0640825	0.925833	0.229159	364234	245	363989
4	Cardiac arrest	circulatory system	427.42	0.0840675	0.0699225	1.0877	0.229249	364234	202	364032
8	Chemotherapy	neoplasms	197	-0.0114107	0.00949152	0.988654	0.229288	364234	11738	352496
4	Regional enteritis	digestive	555.1	0.0280135	0.0233091	1.02841	0.22943	364234	1854	362380
12	Peptic ulcer, site unspecified	digestive	531.4	-0.0816516	0.0679602	0.921593	0.229572	364234	235	363999
3	Chronic liver disease and cirrhosis	digestive	571	-0.0156941	0.0130642	0.984428	0.229633	364234	6116	358118
3	Stomatitis and mucositis	digestive	528.1	0.0776483	0.0646411	1.08074	0.229666	364234	246	363988
5	Other disorders of eyelids	sense organs	374	0.0256745	0.0213737	1.02601	0.229667	364234	2227	362007
12	Secondary malignancy of respiratory organs	neoplasms	198.2	0.0176148	0.0146726	1.01777	0.229936	364234	4961	359273
11	Fracture of hand or wrist	injuries & poisonings	804	0.0504269	0.0420043	1.05172	0.229938	364234	571	363663
1	Emphysema	respiratory	496.1	-0.021587	0.0179825	0.978644	0.229967	364234	3116	361118
14	Erythematosquamous dermatosis	dermatologic	690	0.0500127	0.0416704	1.05128	0.230062	364234	602	363632
9	Encephalitis	neurological	323	0.0647785	0.0539817	1.06692	0.230136	364234	343	363891
4	Aneurysm of other specified artery	circulatory system	442.8	0.0730574	0.0608853	1.07579	0.230171	364234	267	363967
3	Malignant neoplasm, other	neoplasms	195.1	-0.0138466	0.0115415	0.986249	0.230245	364234	7975	356259
11	Cancer of liver and intrahepatic bile duct	neoplasms	155	-0.040713	0.0339637	0.960105	0.230637	364234	876	363358
11	Osteoarthrosis, localized, primary	musculoskeletal	740.11	-0.0164835	0.0137522	0.983652	0.230679	364234	5422	358812
8	Schizophrenia and other psychotic disorders	mental disorders	295	-0.0403524	0.0336754	0.960451	0.23081	364234	1030	363204
5	Atrial flutter	circulatory system	427.22	-0.0472683	0.0394552	0.953831	0.230907	364234	653	363581
2	Lymphoid leukemia, chronic	neoplasms	204.12	0.042305	0.035319	1.04321	0.230996	364234	822	363412
14	Cancer of brain and nervous system	neoplasms	191.1	-0.0382603	0.0319507	0.962462	0.231119	364234	994	363240
3	Malignant neoplasm of other urinary organs	neoplasms	189.4	-0.0806859	0.0673845	0.922483	0.231152	364234	225	364009
10	Other specified gastritis	digestive	535.8	0.0223988	0.0187068	1.02265	0.231167	364234	2911	361323
1	Manlignant and unknown neoplasms of brain and nervous system	neoplasms	191	0.0357981	0.0299002	1.03645	0.231208	364234	1128	363106
1	Hematemesis	digestive	578.1	-0.0317736	0.0265402	0.968726	0.231234	364234	1421	362813
6	Erythematous conditions	dermatologic	695	-0.0277048	0.0231447	0.972675	0.231297	364234	1884	362350
2	Epistaxis or throat hemorrhage	respiratory	477	-0.03383	0.028263	0.966735	0.231308	364234	1321	362913
7	Nontoxic uninodular goiter	endocrine/metabolic	241.1	-0.0780678	0.0652208	0.924902	0.231316	364234	239	363995
8	Blindness and low vision	sense organs	367.9	-0.0415842	0.034742	0.959269	0.231329	364234	953	363281
10	Periapical abscess	digestive	522.5	0.0824971	0.068931	1.086	0.231382	364234	214	364020
6	Colorectal cancer	neoplasms	153	0.0141566	0.0118359	1.01426	0.23167	364234	7332	356902
3	Diseases of sebaceous glands	dermatologic	706	0.032412	0.0270995	1.03294	0.231682	364234	1399	362835
2	Vitamin B-complex deficiencies	endocrine/metabolic	261.2	-0.02903	0.024273	0.971391	0.231763	364234	1782	362452
1	Sinoatrial node dysfunction (Bradycardia)	circulatory system	427.8	-0.0474712	0.0397131	0.953638	0.231949	364234	631	363603
2	Diseases of spleen	hematopoietic	289.5	-0.04294	0.035931	0.95797	0.23207	364234	817	363417
2	Abnormal glucose	endocrine/metabolic	250.4	-0.03711	0.031056	0.963568	0.232079	364234	1128	363106
1	Diseases of the larynx and vocal cords	respiratory	473	0.0330392	0.0276587	1.03359	0.23227	364234	1325	362909
6	Hyposmolality and/or hyponatremia	endocrine/metabolic	276.12	-0.0166294	0.0139229	0.983508	0.232326	364234	5259	358975
7	Hyperpotassemia	endocrine/metabolic	276.13	0.0277817	0.0232675	1.02817	0.232474	364234	1889	362345
4	Gout	endocrine/metabolic	274.1	0.0182578	0.0152929	1.01843	0.232527	364234	4410	359824
13	Anaphylactic shock NOS	injuries & poisonings	946	0.0809709	0.0678286	1.08434	0.232573	364234	223	364011
4	Pneumonitis due to inhalation of food or vomitus	respiratory	501	0.025685	0.0215171	1.02602	0.232595	364234	2194	362040
5	Torsion dystonia	neurological	333.4	-0.0680643	0.057036	0.9342	0.232729	364234	315	363919
1	Benign neoplasm of adrenal gland	neoplasms	227.1	0.0719965	0.0603483	1.07465	0.232863	364234	283	363951
12	Disorders of conjunctiva	sense organs	372	0.0797783	0.0668796	1.08305	0.232923	364234	247	363987
14	Fracture of pelvis	injuries & poisonings	802	0.0386579	0.0324301	1.03941	0.233247	364234	993	363241
11	Other hemoglobinopathies	hematopoietic	282.8	-0.0784995	0.0658544	0.924503	0.233255	364234	252	363982
2	Adrenal hypofunction	endocrine/metabolic	255.2	0.063986	0.05368	1.06608	0.233259	364234	357	363877
2	Glucocorticoid deficiency	endocrine/metabolic	255.21	0.063986	0.05368	1.06608	0.233259	364234	357	363877
13	Nevus, non-neoplastic	neoplasms	217.1	-0.0709373	0.0595142	0.93152	0.233285	364234	278	363956
1	Acute upper respiratory infections of multiple or unspecified sites	respiratory	465	0.0446734	0.0374796	1.04569	0.233286	364234	726	363508
8	Disorders of other cranial nerves	neurological	352	0.0321433	0.0269732	1.03267	0.23339	364234	1261	362973
12	Cerebrovascular disease	circulatory system	433	0.0115018	0.00965366	1.01157	0.233478	364234	11914	352320
1	Degeneration of macula and posterior pole of retina	sense organs	362.2	-0.0127852	0.0107309	0.987296	0.23348	364234	9079	355155
11	Coma	neurological	348.7	-0.0804303	0.0675074	0.922719	0.233485	364234	221	364013
10	Open wounds of head; neck; and trunk	injuries & poisonings	870	0.0409341	0.0343697	1.04178	0.233655	364234	853	363381
2	Osteoarthrosis, generalized	musculoskeletal	740.2	-0.01796	0.015082	0.982199	0.233662	364234	4661	359573
8	Other disorders of biliary tract	digestive	575.8	0.0346206	0.0290708	1.03523	0.233691	364234	1071	363163
7	Disorders of bilirubin excretion	endocrine/metabolic	277.4	0.056242	0.0472302	1.05785	0.23373	364234	458	363776
9	Periapical abscess	digestive	522.5	-0.0838389	0.07041	0.919579	0.233762	364234	214	364020
8	Mood disorders	mental disorders	296	0.00730912	0.0061403	1.00734	0.233908	364234	28157	336077
6	Folate-deficiency anemia	hematopoietic	281.13	0.0589843	0.0495521	1.06076	0.233909	364234	411	363823
6	Renal failure NOS	genitourinary	585.2	-0.0418665	0.035176	0.958998	0.233967	364234	812	363422
10	Angina pectoris	circulatory system	411.3	0.00947184	0.00795933	1.00952	0.234035	364234	17072	347162
4	Benign neoplasm of pituitary gland and craniopharyngeal duct (pouch)	neoplasms	227.3	-0.0613608	0.0515629	0.940484	0.23404	364234	392	363842
6	Superficial cellulitis and abscess	dermatologic	681	-0.0668352	0.0561743	0.935349	0.234132	364234	315	363919
7	Nephritis and nephropathy with pathological lesion	genitourinary	580.32	0.0707075	0.0594325	1.07327	0.23416	364234	287	363947
13	Secondary hypothyroidism	endocrine/metabolic	244.1	0.0335497	0.0282022	1.03412	0.234198	364234	1283	362951
5	Urinary tract infection	genitourinary	591	0.0109258	0.00918533	1.01099	0.234251	364234	12562	351672
14	Other disorders of the kidney and ureters	genitourinary	586	0.019125	0.0160843	1.01931	0.234421	364234	4042	360192
12	Sepsis	injuries & poisonings	994.2	-0.0143875	0.0121033	0.985715	0.234547	364234	7435	356799
12	Sepsis and SIRS	injuries & poisonings	994	-0.0143875	0.0121033	0.985715	0.234547	364234	7435	356799
9	Spinal stenosis of lumbar region	musculoskeletal	720.1	-0.0234349	0.0197162	0.976838	0.234594	364234	2680	361554
7	Kyphoscoliosis and scoliosis	musculoskeletal	737.3	-0.0421224	0.0354405	0.958752	0.234621	364234	812	363422
13	Cancer of larynx	neoplasms	149.4	-0.0691274	0.0581765	0.933208	0.234741	364234	288	363946
10	Osteomyelitis, periostitis, and other infections involving bone	musculoskeletal	710	0.0682101	0.0574051	1.07059	0.234746	364234	308	363926
12	Sensorineural hearing loss	sense organs	389.1	-0.044322	0.0373049	0.956646	0.234793	364234	772	363462
13	Visual field defects	sense organs	368.4	-0.0559956	0.0471337	0.945543	0.234827	364234	447	363787
2	Lipoma of skin and subcutaneous tissue	neoplasms	214.1	-0.04523	0.038076	0.955781	0.234914	364234	745	363489
4	Abnormal function study of cardiovascular system	circulatory system	429.2	-0.0636284	0.0535827	0.938354	0.235038	364234	363	363871
9	Strabismus and other disorders of binocular eye movements	sense organs	378	0.038056	0.0320494	1.03879	0.235063	364234	981	363253
14	Macular degeneration (senile) of retina NOS	sense organs	362.29	0.0194459	0.0163804	1.01964	0.23517	364234	3934	360300
10	Nodular lymphoma	neoplasms	202.21	0.0548615	0.0462183	1.05639	0.235225	364234	472	363762
5	Dental caries	digestive	521.1	0.0417657	0.0352024	1.04265	0.235447	364234	841	363393
6	Essential hypertension	circulatory system	401.1	-0.00460181	0.00387912	0.995409	0.235503	364234	102309	261925
11	Gout	endocrine/metabolic	274.1	0.0181617	0.0153107	1.01833	0.23554	364234	4410	359824
3	Lymphoid leukemia	neoplasms	204.1	-0.0397867	0.0335463	0.960994	0.235613	364234	912	363322
1	Vitamin D deficiency	endocrine/metabolic	261.4	-0.0238893	0.020146	0.976394	0.235699	364234	2532	361702
5	Hypotension NOS	circulatory system	458.9	0.017737	0.0149643	1.0179	0.235903	364234	4582	359652
7	Arteritis NOS	circulatory system	446.9	0.0622355	0.052511	1.06421	0.235942	364234	368	363866
8	Ventricular fibrillation and flutter	circulatory system	427.41	0.0629707	0.0531468	1.065	0.236079	364234	289	363945
2	Disease of tricuspid valve	circulatory system	394.7	-0.04703	0.039697	0.954058	0.236113	364234	681	363553
13	Extrapyramidal disease and abnormal movement disorders	neurological	333	-0.0332833	0.0281	0.967265	0.236232	364234	1261	362973
13	Congenital deficiency of other clotting factors (including factor VII)	hematopoietic	286.12	0.0768053	0.0648771	1.07983	0.236469	364234	240	363994
9	Aplastic anemia	hematopoietic	284	-0.0449315	0.037961	0.956063	0.236563	364234	730	363504
9	Hematuria	genitourinary	593	-0.0166494	0.014067	0.983488	0.23658	364234	5337	358897
9	Stomatitis and mucositis (ulcerative)	digestive	528.11	0.0798183	0.0674743	1.08309	0.236831	364234	217	364017
1	Duodenal ulcer	digestive	531.3	-0.0343317	0.0290306	0.966251	0.236966	364234	1190	363044
10	Type 1 diabetes	endocrine/metabolic	250.1	0.0236941	0.0200428	1.02398	0.237138	364234	2530	361704
1	Atopic/contact dermatitis due to other or unspecified	dermatologic	939	0.0263998	0.022332	1.02675	0.237146	364234	2039	362195
5	Polycythemia vera	neoplasms	200.1	0.0522803	0.0442526	1.05367	0.237442	364234	512	363722
11	Infection of the eye	sense organs	369	0.0585694	0.0495772	1.06032	0.237452	364234	413	363821
1	Nerve root and plexus disorders	neurological	353	-0.0671759	0.0568643	0.935031	0.237468	364234	309	363925
4	Intervertebral disc disorders	musculoskeletal	722	0.0450816	0.0381762	1.04611	0.237649	364234	686	363548
8	Other disorders of intestine	digestive	569	0.02351	0.0199112	1.02379	0.237705	364234	2359	361875
11	Neoplasm of uncertain behavior	neoplasms	199	-0.0464717	0.0393675	0.954592	0.237818	364234	652	363582
9	Open wounds of head; neck; and trunk	injuries & poisonings	870	-0.0415474	0.0352006	0.959304	0.237879	364234	853	363381
2	Malignant neoplasm of bladder	neoplasms	189.21	-0.02188	0.01855	0.978354	0.238125	364234	3065	361169
4	Perforation of tympanic membrane	sense organs	384.4	0.0722909	0.0612831	1.07497	0.238151	364234	263	363971
8	Acute renal failure	genitourinary	585.1	0.00999308	0.00847552	1.01004	0.238378	364234	14422	349812
11	Chronic cystitis	genitourinary	592.12	0.0759649	0.0644371	1.07892	0.238438	364234	243	363991
3	Abnormal glucose	endocrine/metabolic	250.4	-0.0356805	0.0302717	0.964949	0.238528	364234	1128	363106
6	Bursitis	musculoskeletal	726.3	-0.0804576	0.068264	0.922694	0.238548	364234	213	364021
12	Other disorders of intestine	digestive	569	0.0249554	0.0211735	1.02527	0.238551	364234	2359	361875
13	Adrenal hypofunction	endocrine/metabolic	255.2	0.0627948	0.0532862	1.06481	0.23862	364234	357	363877
13	Glucocorticoid deficiency	endocrine/metabolic	255.21	0.0627948	0.0532862	1.06481	0.23862	364234	357	363877
2	Other disorders of peritoneum	digestive	568	0.030699	0.026056	1.03117	0.238719	364234	1529	362705
10	Develomental delays and disorders	mental disorders	315	-0.0437572	0.0371504	0.957186	0.238861	364234	728	363506
8	Cardiac congenital anomalies	congenital anomalies	747.1	-0.0400926	0.0340486	0.9607	0.238991	364234	974	363260
11	Other chronic nonalcoholic liver disease	digestive	571.5	0.0177447	0.0150704	1.0179	0.239016	364234	4508	359726
5	Psychophysical visual disturbances	sense organs	368.91	0.0707377	0.0600788	1.0733	0.23903	364234	278	363956
1	Alcohol-related disorders	mental disorders	317	-0.0163905	0.0139208	0.983743	0.239031	364234	5270	358964
8	Cerebral degeneration, unspecified	neurological	331.9	0.034928	0.0296656	1.03555	0.239039	364234	1019	363215
2	Fracture of pelvis	injuries & poisonings	802	-0.03813	0.032394	0.962583	0.239111	364234	993	363241
3	Other disorders of bone and cartilage	musculoskeletal	733	-0.0394579	0.0335209	0.96131	0.239151	364234	912	363322
3	Psoriasis vulgaris	dermatologic	696.41	0.0258702	0.0219867	1.02621	0.239344	364234	2131	362103
5	Respiratory insufficiency	respiratory	509.2	0.0307217	0.0261101	1.0312	0.239346	364234	1486	362748
1	Toxic gastroenteritis and colitis	digestive	569.1	0.0656499	0.0557981	1.06785	0.23937	364234	325	363909
7	Gastrointestinal hemorrhage	digestive	578	0.0120836	0.0102707	1.01216	0.239394	364234	9911	354323
2	Fracture of neck of femur	injuries & poisonings	800.1	-0.0261	0.022193	0.974234	0.239508	364234	2112	362122
3	Astigmatism	sense organs	367.2	0.0213582	0.0181667	1.02159	0.239722	364234	3146	361088
6	Nonrheumatic mitral valve disorders	circulatory system	395.1	-0.0191296	0.0162727	0.981052	0.239771	364234	3826	360408
11	Osteoarthrosis, generalized	musculoskeletal	740.2	-0.0174019	0.0148122	0.982749	0.24006	364234	4661	359573
13	Tobacco use disorder	mental disorders	318	-0.0163296	0.0138997	0.983803	0.240066	364234	5231	359003
2	Other disorders of bladder	genitourinary	596	-0.01517	0.012918	0.984942	0.240186	364234	6421	357813
14	Complications of transplants and reattached limbs	injuries & poisonings	851	0.0725529	0.0617759	1.07525	0.240213	364234	275	363959
14	Poisoning by analgesics, antipyretics, and antirheumatics	injuries & poisonings	965	0.0168834	0.0143794	1.01703	0.240341	364234	5075	359159
8	Radiotherapy	neoplasms	196	0.0283307	0.0241321	1.02874	0.240402	364234	1566	362668
4	Occlusion of cerebral arteries	circulatory system	433.2	0.018628	0.0158698	1.0188	0.240474	364234	4074	360160
7	Peritoneal or intestinal adhesions	digestive	560.3	-0.0402459	0.0343	0.960553	0.240655	364234	865	363369
2	Acute upper respiratory infections of multiple or unspecified sites	respiratory	465	-0.04505	0.038409	0.955945	0.240788	364234	726	363508
3	Orthostatic hypotension	circulatory system	458.1	0.0208892	0.0178097	1.02111	0.240829	364234	3289	360945
13	Purpura and other hemorrhagic conditions	hematopoietic	287	0.0238437	0.0203313	1.02413	0.240893	364234	2457	361777
9	Candidiasis	infectious diseases	112	-0.0295577	0.0252161	0.970875	0.241126	364234	1646	362588
13	Cellulitis and abscess of fingers/toes	dermatologic	681.1	0.0767824	0.0655336	1.07981	0.241338	364234	236	363998
6	Diaphragmatic hernia	digestive	550.2	0.00808537	0.00690363	1.00812	0.241528	364234	22588	341646
11	Suicidal ideation or attempt	mental disorders	297	0.0626796	0.0535214	1.06469	0.241554	364234	352	363882
10	Abnormal findings on mammogram or breast exam	genitourinary	611	0.0739908	0.063224	1.0768	0.241882	364234	255	363979
10	Lump or mass in breast	genitourinary	611.3	0.0739908	0.063224	1.0768	0.241882	364234	255	363979
2	Epilepsy, recurrent seizures, convulsions	neurological	345	-0.01845	0.015767	0.981717	0.241882	364234	4258	359976
11	Alcoholism	mental disorders	317.1	0.0188313	0.0160939	1.01901	0.241963	364234	3950	360284
2	Anal and rectal conditions	digestive	565	0.013877	0.011862	1.01397	0.242072	364234	7560	356674
5	Decreased white blood cell count	hematopoietic	288.1	0.0204861	0.0175122	1.0207	0.242075	364234	3326	360908
5	Neutropenia	hematopoietic	288.11	0.0204861	0.0175122	1.0207	0.242075	364234	3326	360908
1	Cancer of bladder	neoplasms	189.2	-0.0202177	0.0172849	0.979985	0.242133	364234	3390	360844
7	Other headache syndromes	neurological	339	-0.0177771	0.0152029	0.98238	0.242273	364234	4439	359795
1	Psychophysical visual disturbances	sense organs	368.91	0.0705608	0.0603697	1.07311	0.24248	364234	278	363956
1	Malignant neoplasm of liver, primary	neoplasms	155.1	-0.0591894	0.0506426	0.942528	0.242497	364234	389	363845
2	Cerebral artery occlusion, with cerebral infarction	circulatory system	433.21	-0.01912	0.016364	0.98106	0.242606	364234	3998	360236
3	Megaloblastic anemia	hematopoietic	281.1	0.0326834	0.0279771	1.03322	0.242719	364234	1314	362920
6	Nontoxic nodular goiter	endocrine/metabolic	241	-0.040858	0.0349783	0.959965	0.242768	364234	825	363409
12	Other inflammatory spondylopathies	musculoskeletal	715	-0.0330388	0.0282877	0.967501	0.242824	364234	1337	362897
4	Abdominal pain	symptoms	785	0.013798	0.011817	1.01389	0.242951	364234	7392	356842
9	Amyloidosis	endocrine/metabolic	270.33	-0.0626081	0.0536343	0.939312	0.243084	364234	368	363866
2	Heart valve disorders	circulatory system	395	-0.0121	0.010371	0.987968	0.243164	364234	10091	354143
5	Malignant neoplasm of unspecified male genital organ	neoplasms	187.1	-0.0422631	0.0362134	0.958617	0.243187	364234	779	363455
8	Other acute and subacute forms of ischemic heart disease	circulatory system	411.9	-0.0309849	0.0265533	0.96949	0.243253	364234	1565	362669
10	Essential tremor	neurological	333.1	-0.0507409	0.0435039	0.950525	0.243472	364234	528	363706
4	Peritoneal or intestinal adhesions	digestive	560.3	-0.0403455	0.034595	0.960458	0.243525	364234	865	363369
12	Deficiency of humoral immunity	endocrine/metabolic	279.11	0.075294	0.0645746	1.0782	0.243614	364234	248	363986
13	Vitamin B-complex deficiencies	endocrine/metabolic	261.2	0.0277067	0.0237794	1.02809	0.243955	364234	1782	362452
9	Kyphoscoliosis and scoliosis	musculoskeletal	737.3	0.0410618	0.0352434	1.04192	0.243981	364234	812	363422
7	Anemia in neoplastic disease	hematopoietic	285.22	0.062625	0.0537604	1.06463	0.244063	364234	351	363883
3	Seborrheic dermatitis	dermatologic	690.1	-0.0484726	0.0416399	0.952683	0.244388	364234	589	363645
9	Corneal dystrophy	sense organs	364.5	-0.0624468	0.0536523	0.939463	0.244457	364234	367	363867
7	Other allied disorders of spine	musculoskeletal	721.8	-0.0829131	0.0712436	0.920431	0.244506	364234	201	364033
2	Impaction of intestine	digestive	560.2	-0.07855	0.067504	0.924457	0.244574	364234	235	363999
13	Poisoning by analgesics, antipyretics, and antirheumatics	injuries & poisonings	965	-0.016482	0.0141656	0.983653	0.24462	364234	5075	359159
7	Prurigo and Lichen	dermatologic	695.7	0.0659474	0.0566987	1.06817	0.244781	364234	315	363919
11	Other local infections of skin and subcutaneous tissue	dermatologic	686	0.0347443	0.029873	1.03535	0.244802	364234	1136	363098
5	Other disorders of gallbladder	digestive	575.7	-0.0466567	0.0401328	0.954415	0.245009	364234	632	363602
2	Secondary hypothyroidism	endocrine/metabolic	244.1	0.033155	0.028527	1.03371	0.245128	364234	1283	362951
4	Dizziness and giddiness (Light-headedness and vertigo)	sense organs	386.9	-0.0206359	0.017759	0.979576	0.245237	364234	3278	360956
2	Hemiplegia	neurological	342	-0.02375	0.020446	0.976529	0.245379	364234	2574	361660
6	Hypovolemia	endocrine/metabolic	276.5	0.0158501	0.0136477	1.01598	0.24549	364234	5505	358729
6	Other hypertrophic cardiomyopathy	circulatory system	425.12	0.0676967	0.0582954	1.07004	0.245533	364234	300	363934
13	Joint effusions	musculoskeletal	741.4	0.043032	0.0370589	1.04397	0.245569	364234	742	363492
10	Digestive congenital anomalies	congenital anomalies	750	-0.0561241	0.0483498	0.945422	0.245726	364234	429	363805
10	Hammer toe (acquired)	musculoskeletal	735.21	-0.0547247	0.0471579	0.946746	0.245863	364234	451	363783
3	Sebaceous cyst	dermatologic	706.2	0.0319369	0.0275237	1.03245	0.245909	364234	1356	362878
13	Other symptoms/disorders or the urinary system	genitourinary	599	0.0127276	0.0109707	1.01281	0.245989	364234	8610	355624
14	Lack of coordination	neurological	350.3	-0.0674781	0.0581695	0.934748	0.246039	364234	297	363937
11	Corneal opacity and other disorders of cornea	sense organs	364	0.0283927	0.0244821	1.0288	0.246158	364234	1698	362536
6	Hydronephrosis	genitourinary	595	-0.0365359	0.0315059	0.964124	0.246191	364234	1008	363226
3	Nephritis and nephropathy without mention of glomerulonephritis	genitourinary	580.3	0.066901	0.0576932	1.06919	0.246212	364234	310	363924
13	Cervicalgia	symptoms	761	-0.0413881	0.0356935	0.959457	0.246236	364234	785	363449
14	Peripheral or central vertigo	sense organs	386.2	0.0461326	0.0397884	1.04721	0.246273	364234	660	363574
2	Chromosomal anomalies and genetic disorders	congenital anomalies	758	-0.08391	0.072413	0.919513	0.246542	364234	205	364029
4	Chronic sinusitis	respiratory	475	-0.0379726	0.0327812	0.962739	0.246715	364234	962	363272
3	Cerebral atherosclerosis	circulatory system	433.12	0.0615775	0.0531624	1.06351	0.246745	364234	365	363869
13	Dementias	mental disorders	290.1	0.0168497	0.01455	1.01699	0.246842	364234	4876	359358
2	Hyposmolality and/or hyponatremia	endocrine/metabolic	276.12	-0.01648	0.014233	0.983654	0.246888	364234	5259	358975
4	Palpitations	circulatory system	427.9	0.0273621	0.0236302	1.02774	0.246892	364234	1809	362425
13	Vitamin deficiency	endocrine/metabolic	261	0.0179319	0.0154875	1.01809	0.246933	364234	4289	359945
5	Acute vascular insufficiency of intestine	circulatory system	441.1	0.0621375	0.0536677	1.06411	0.246937	364234	349	363885
13	Transient cerebral ischemia	circulatory system	433.31	-0.0325487	0.0281213	0.967975	0.247092	364234	1259	362975
12	Nystagmus and other irregular eye movements	sense organs	378.2	0.0788972	0.0681886	1.08209	0.247254	364234	225	364009
4	Chronic kidney disease, Stage I or II	genitourinary	585.4	0.0399162	0.0345124	1.04072	0.247445	364234	842	363392
9	Other anemias	hematopoietic	285	-0.0108134	0.00935112	0.989245	0.24753	364234	12297	351937
3	Hemorrhage of gastrointestinal tract	digestive	578.9	-0.0209364	0.0181115	0.979281	0.247692	364234	3160	361074
5	Other acquired deformities of limbs	musculoskeletal	736	0.0360551	0.0312052	1.03671	0.247918	364234	1042	363192
9	Hyperosmolality and/or hypernatremia	endocrine/metabolic	276.11	-0.041976	0.0363368	0.958893	0.248012	364234	791	363443
9	First degree AV block	circulatory system	426.21	-0.0274376	0.0237567	0.972935	0.248115	364234	1869	362365
4	Sleep disorders	neurological	327	-0.0484152	0.0419399	0.952738	0.248339	364234	589	363645
13	Osteoarthritis; localized	musculoskeletal	740.1	-0.00714183	0.00618745	0.992884	0.2484	364234	28785	335449
2	Heartburn	digestive	530.9	-0.07322	0.063457	0.929395	0.248547	364234	272	363962
14	Disorders of calcium/phosphorus metabolism	endocrine/metabolic	275.5	0.0240725	0.020873	1.02436	0.248793	364234	2395	361839
8	Inflammation of eyelids	sense organs	371.3	-0.0479535	0.0415813	0.953178	0.248809	364234	672	363562
13	Swelling, mass, or lump in head and neck [Space-occupying lesion, intracranial NOS]	mental disorders	293.1	-0.0617831	0.0535753	0.940087	0.248828	364234	349	363885
3	Angina pectoris	circulatory system	411.3	-0.00927893	0.00804729	0.990764	0.24889	364234	17072	347162
2	Bipolar	mental disorders	296.1	-0.03311	0.028721	0.967429	0.248948	364234	1282	362952
4	Back pain	symptoms	760	0.0158081	0.0137138	1.01593	0.249027	364234	5453	358781
7	Giant cell arteritis	circulatory system	446.5	-0.047418	0.0411498	0.953689	0.249187	364234	601	363633
12	Peripheral enthesopathies and allied syndromes	musculoskeletal	726	0.0116371	0.0101014	1.01171	0.24931	364234	10663	353571
6	Syncope and collapse	symptoms	788	-0.0144878	0.0125799	0.985617	0.24946	364234	6469	357765
10	Pain in joint	musculoskeletal	745	-0.0192361	0.0167085	0.980948	0.24962	364234	3640	360594
1	Kyphoscoliosis and scoliosis	musculoskeletal	737.3	0.0405464	0.0352246	1.04138	0.249698	364234	812	363422
4	Disease of tricuspid valve	circulatory system	394.7	0.0441333	0.0383552	1.04512	0.249878	364234	681	363553
12	Hyperpotassemia	endocrine/metabolic	276.13	0.0272869	0.0237148	1.02766	0.249886	364234	1889	362345
10	Myopia	sense organs	367.1	0.0322301	0.0280182	1.03276	0.250008	364234	1297	362937
2	Degeneration of macula and posterior pole of retina	sense organs	362.2	0.012553	0.010916	1.01263	0.250137	364234	9079	355155
6	Lymphadenitis	hematopoietic	289.4	-0.0273802	0.0238103	0.972991	0.250173	364234	1777	362457
1	Perforation of tympanic membrane	sense organs	384.4	0.0713351	0.0620504	1.07394	0.250296	364234	263	363971
6	Disorders of bilirubin excretion	endocrine/metabolic	277.4	0.0538056	0.0468042	1.05528	0.250312	364234	458	363776
12	Peripheral vascular disease	circulatory system	443	0.01616	0.0140576	1.01629	0.250329	364234	5437	358797
4	Benign neoplasm of other endocrine glands and related structures	neoplasms	227	-0.0421061	0.03663	0.958768	0.25035	364234	772	363462
5	Lipoma	neoplasms	214	-0.0346733	0.0301698	0.965921	0.250443	364234	1130	363104
8	Swelling, mass, or lump in head and neck [Space-occupying lesion, intracranial NOS]	mental disorders	293.1	0.0573007	0.0498628	1.05897	0.250487	364234	349	363885
4	Cholelithiasis and cholecystitis	digestive	574	-0.01118	0.00972892	0.988882	0.250492	364234	11141	353093
8	Empyema and pneumothorax	respiratory	506	0.031021	0.0270161	1.03151	0.250869	364234	1241	362993
9	Gout	endocrine/metabolic	274.1	-0.0178028	0.015505	0.982355	0.250888	364234	4410	359824
14	Atherosclerosis	circulatory system	440	0.0350872	0.0305678	1.03571	0.251031	364234	1115	363119
6	Hydrocephalus	neurological	331.1	-0.0444196	0.0387144	0.956553	0.251231	364234	668	363566
9	Cystic kidney disease	congenital anomalies	751.21	0.0575312	0.0501422	1.05922	0.251232	364234	394	363840
6	Contusion	injuries & poisonings	916	0.0306717	0.0267412	1.03115	0.251389	364234	1407	362827
4	Heart valve replaced	circulatory system	395.6	-0.0227512	0.019846	0.977506	0.251635	364234	2628	361606
4	Iron deficiency anemias	hematopoietic	280	0.0118372	0.0103273	1.01191	0.251712	364234	9777	354457
9	Ascites (non malignant)	digestive	572	0.0241619	0.0210806	1.02446	0.251725	364234	2295	361939
11	Disturbance of skin sensation	dermatologic	687.4	-0.0302639	0.026409	0.970189	0.251809	364234	1452	362782
1	Malignant neoplasm of bladder	neoplasms	189.21	-0.0208144	0.018165	0.979401	0.251857	364234	3065	361169
9	Visual field defects	sense organs	368.4	-0.0555869	0.0485171	0.94593	0.251912	364234	447	363787
7	Encephalitis	neurological	323	-0.0624396	0.0545007	0.93947	0.251933	364234	343	363891
1	Nevus, non-neoplastic	neoplasms	217.1	-0.0685026	0.0597956	0.933791	0.251956	364234	278	363956
3	Crystal arthropathies	endocrine/metabolic	274.2	-0.0745587	0.0650824	0.928153	0.251959	364234	242	363992
1	Uveitis, noninfectious or NOS	sense organs	371.1	-0.0689968	0.0602403	0.93333	0.25206	364234	285	363949
5	Pain in joint	musculoskeletal	745	-0.0192594	0.0168157	0.980925	0.252073	364234	3640	360594
9	Spondylosis and allied disorders	musculoskeletal	721	-0.0264195	0.0230765	0.973926	0.252264	364234	1961	362273
5	Epilepsy, recurrent seizures, convulsions	neurological	345	0.0177368	0.0154926	1.0179	0.252269	364234	4258	359976
7	Pathologic fracture of vertebrae	musculoskeletal	743.21	0.0455338	0.0397861	1.04659	0.25243	364234	641	363593
11	Renal failure NOS	genitourinary	585.2	0.0405051	0.0353966	1.04134	0.25249	364234	812	363422
10	Allergic rhinitis	respiratory	476	0.0357643	0.0312636	1.03641	0.25264	364234	1047	363187
6	Pruritus and related conditions	dermatologic	698	-0.0659591	0.0576593	0.936169	0.252647	364234	301	363933
7	Hyperlipidemia	endocrine/metabolic	272.1	0.00622881	0.00544521	1.00625	0.252663	364234	40443	323791
7	Spinal stenosis of lumbar region	musculoskeletal	720.1	0.0223696	0.0195595	1.02262	0.252762	364234	2680	361554
10	Disorders of mineral metabolism	endocrine/metabolic	275	0.0166172	0.0145311	1.01676	0.252807	364234	4839	359395
13	Orthostatic hypotension	circulatory system	458.1	-0.0200378	0.0175228	0.980162	0.252819	364234	3289	360945
6	Disorders of calcium/phosphorus metabolism	endocrine/metabolic	275.5	0.0235249	0.0205747	1.0238	0.252876	364234	2395	361839
14	Other retinal disorders	sense organs	362	0.0119504	0.0104525	1.01202	0.252911	364234	9863	354371
2	Chemotherapy	neoplasms	197	0.010908	0.009546	1.01097	0.253168	364234	11738	352496
6	Respiratory insufficiency	respiratory	509.2	-0.02967	0.025988	0.970766	0.253587	364234	1486	362748
12	Transient cerebral ischemia	circulatory system	433.31	0.0330078	0.0289118	1.03356	0.253591	364234	1259	362975
4	Diseases of pulp and periapical tissues	digestive	522	0.0663417	0.0581146	1.06859	0.253634	364234	293	363941
8	Malignant neoplasm of rectum, rectosigmoid junction, and anus	neoplasms	153.3	0.0201747	0.0176753	1.02038	0.2537	364234	2987	361247
13	Hypotension	circulatory system	458	-0.0124933	0.0109482	0.987584	0.253818	364234	8602	355632
8	Strabismus and other disorders of binocular eye movements	sense organs	378	-0.0386609	0.0338903	0.962077	0.253967	364234	981	363253
8	Other deficiency anemia	hematopoietic	281	0.0294022	0.0257764	1.02984	0.254009	364234	1379	362855
5	Dysuria	genitourinary	599.3	-0.0610067	0.0534923	0.940817	0.254088	364234	358	363876
5	Chronic fatigue syndrome	symptoms	798.1	-0.0471125	0.0413122	0.95398	0.254119	364234	596	363638
5	Hepatomegaly	digestive	573.3	0.0674302	0.059131	1.06976	0.254139	364234	292	363942
10	Vitamin D deficiency	endocrine/metabolic	261.4	-0.0228607	0.0200473	0.977399	0.254146	364234	2532	361702
2	Superficial cellulitis and abscess	dermatologic	681	0.064815	0.056842	1.06696	0.254173	364234	315	363919
11	Other specified nonpsychotic and/or transient mental disorders	mental disorders	291	-0.0553412	0.048542	0.946162	0.254257	364234	430	363804
8	Ventral hernia	digestive	550.5	0.0265189	0.0232616	1.02687	0.254273	364234	1701	362533
5	Arteritis NOS	circulatory system	446.9	0.0595582	0.0522796	1.06137	0.25461	364234	368	363866
3	Splenomegaly	digestive	579.2	-0.0461861	0.0405439	0.954864	0.254635	364234	623	363611
14	Paralysis/spasm of vocal cords or larynx	respiratory	473.3	0.0752969	0.0661215	1.0782	0.254801	364234	241	363993
8	Suppurative and unspecified otitis media	sense organs	381.11	-0.0794843	0.0698181	0.923592	0.254933	364234	255	363979
9	Diseases of spleen	hematopoietic	289.5	-0.0406967	0.0357653	0.96012	0.255169	364234	817	363417
5	Anal and rectal conditions	digestive	565	0.0133128	0.0117006	1.0134	0.25521	364234	7560	356674
7	Obesity	endocrine/metabolic	278.1	-0.00939005	0.00825459	0.990654	0.255306	364234	15602	348632
8	Pneumonitis due to inhalation of food or vomitus	respiratory	501	0.0234002	0.0205714	1.02368	0.255323	364234	2194	362040
11	Other disorders of bladder	genitourinary	596	-0.0144088	0.0126801	0.985694	0.255815	364234	6421	357813
13	Other acute and subacute forms of ischemic heart disease	circulatory system	411.9	0.0288775	0.0254183	1.0293	0.255919	364234	1565	362669
1	Left bundle branch block	circulatory system	426.32	0.0204104	0.0179669	1.02062	0.255958	364234	3149	361085
12	Hypotension NOS	circulatory system	458.9	-0.0174301	0.015345	0.982721	0.256006	364234	4582	359652
8	Extrapyramidal disease and abnormal movement disorders	neurological	333	-0.0335075	0.0295001	0.967048	0.256022	364234	1261	362973
4	Myoneural disorders	neurological	358	0.0647927	0.0570588	1.06694	0.256148	364234	305	363929
6	Glomerulonephritis	genitourinary	580.1	0.047637	0.0419643	1.04879	0.2563	364234	578	363656
8	Generalized convulsive epilepsy	neurological	345.11	0.0523246	0.0461024	1.05372	0.256391	364234	403	363831
5	Joint effusions	musculoskeletal	741.4	0.0420348	0.0370468	1.04293	0.256526	364234	742	363492
3	Periapical abscess	digestive	522.5	-0.0785044	0.0691909	0.924498	0.25654	364234	214	364020
13	Cancer of esophagus	neoplasms	150	-0.0290371	0.0255935	0.97138	0.256565	364234	1511	362723
8	Vascular insufficiency of intestine	circulatory system	441	-0.0414175	0.036509	0.959429	0.256608	364234	837	363397
7	Sicca syndrome	dermatologic	709.2	-0.0403096	0.0355441	0.960492	0.256763	364234	802	363432
7	Disorders of lipoid metabolism	endocrine/metabolic	272	0.00615864	0.00543164	1.00618	0.256859	364234	40686	323548
2	Nonrheumatic tricuspid valve disorders	circulatory system	395.3	-0.07338	0.064729	0.929247	0.256936	364234	259	363975
9	Paroxysmal tachycardia, unspecified	circulatory system	427.1	-0.0204684	0.0180732	0.97974	0.257413	364234	3211	361023
9	Other peripheral nerve disorders	neurological	351	-0.0141357	0.0124826	0.985964	0.257453	364234	6740	357494
14	Large cell lymphoma	neoplasms	202.24	0.0343082	0.0303009	1.0349	0.257529	364234	1134	363100
2	Pneumonitis due to inhalation of food or vomitus	respiratory	501	-0.02481	0.021921	0.975493	0.257665	364234	2194	362040
3	Symptoms involving digestive system	digestive	561	0.0161299	0.0142569	1.01626	0.257897	364234	5127	359107
4	Other aneurysm	circulatory system	442	0.0204169	0.0180503	1.02063	0.258008	364234	3146	361088
9	Esophageal bleeding (varices/hemorrhage)	digestive	530.2	0.0546152	0.0482922	1.05613	0.258083	364234	426	363808
8	Actinic keratosis	dermatologic	702.1	-0.0402398	0.0355847	0.960559	0.258132	364234	868	363366
3	Neoplasm of unspecified nature of digestive system	neoplasms	158	0.0565614	0.0500694	1.05819	0.25862	364234	412	363822
13	Varicose veins	circulatory system	454	-0.0163293	0.0144562	0.983803	0.258658	364234	4828	359406
12	Malignant neoplasm of kidney, except pelvis	neoplasms	189.11	-0.0335363	0.029693	0.96702	0.258714	364234	1213	363021
2	Nonspecific findings on examination of blood	symptoms	790	-0.06886	0.060968	0.933459	0.258725	364234	289	363945
5	Respiratory failure	respiratory	509.1	0.0165886	0.0146892	1.01673	0.258769	364234	4770	359464
6	Fracture of tibia and fibula	injuries & poisonings	800.3	0.0465937	0.0412619	1.0477	0.258806	364234	590	363644
7	Hypercholesterolemia	endocrine/metabolic	272.11	0.0064289	0.0056946	1.00645	0.25892	364234	36348	327886
12	Disorders of protein plasma/amino-acid transport and metabolism	endocrine/metabolic	270	0.0400231	0.0354627	1.04083	0.259067	364234	843	363391
4	Hepatomegaly	digestive	573.3	-0.0675242	0.0598376	0.934705	0.259127	364234	292	363942
7	Renal failure	genitourinary	585	0.00765229	0.00678262	1.00768	0.259227	364234	24481	339753
14	Respiratory failure	respiratory	509.1	0.0167208	0.0148253	1.01686	0.259379	364234	4770	359464
6	Disorders of the pituitary gland and its hypothalamic control	endocrine/metabolic	253	-0.0364125	0.032294	0.964242	0.259517	364234	964	363270
3	Bipolar	mental disorders	296.1	0.0319499	0.0283371	1.03247	0.259535	364234	1282	362952
6	Secondary malignancy of lymph nodes	neoplasms	198.1	0.0125678	0.0111472	1.01265	0.259556	364234	8259	355975
7	Disorders of lacrimal system	sense organs	375	0.0290512	0.025776	1.02948	0.259715	364234	1530	362704
12	Esophageal bleeding (varices/hemorrhage)	digestive	530.2	-0.0566394	0.0502611	0.944935	0.259783	364234	426	363808
1	Gastrointestinal hemorrhage	digestive	578	-0.0115255	0.0102283	0.988541	0.259815	364234	9911	354323
6	Fasciitis	musculoskeletal	728.7	0.0272847	0.0242175	1.02766	0.259889	364234	1716	362518
9	Chronic kidney disease, Stage I or II	genitourinary	585.4	-0.0396892	0.0352372	0.961088	0.26002	364234	842	363392
7	Fracture of unspecified part of femur	injuries & poisonings	800.2	-0.0771876	0.0685296	0.925716	0.260022	364234	217	364017
12	Respiratory failure, insufficiency, arrest	respiratory	509	0.0144284	0.0128101	1.01453	0.260024	364234	6585	357649
6	Sciatica	symptoms	764	-0.0304249	0.0270177	0.970033	0.26012	364234	1380	362854
6	Abnormal sputum	respiratory	516	0.0348873	0.0309832	1.0355	0.260163	364234	1054	363180
8	Other peripheral nerve disorders	neurological	351	0.0135691	0.0120513	1.01366	0.260189	364234	6740	357494
7	Pericarditis	circulatory system	420.2	0.0287413	0.0255284	1.02916	0.260227	364234	1564	362670
1	Acute renal failure	genitourinary	585.1	-0.0096826	0.00860239	0.990364	0.260348	364234	14422	349812
7	Other specified cardiac dysrhythmias	circulatory system	427.3	-0.0220199	0.0195666	0.978221	0.260428	364234	2685	361549
14	Diffuse diseases of connective tissue	dermatologic	709	-0.0324397	0.0288271	0.968081	0.260454	364234	1228	363006
7	Obstructive chronic bronchitis	respiratory	496.21	-0.0151682	0.0134821	0.984946	0.260562	364234	5733	358501
9	Coronary atherosclerosis	circulatory system	411.4	-0.00773612	0.0068763	0.992294	0.260572	364234	24690	339544
8	Gastric ulcer	digestive	531.2	-0.0281869	0.0250547	0.972207	0.260583	364234	1749	362485
13	Arterial embolism and thrombosis of lower extremity artery	circulatory system	444.1	-0.0513443	0.0456486	0.949952	0.260685	364234	475	363759
13	Rheumatoid arthritis and other inflammatory polyarthropathies	musculoskeletal	714	-0.0172937	0.0153761	0.982855	0.260712	364234	4296	359938
14	Nonspecific findings on examination of blood	symptoms	790	0.0676975	0.0602245	1.07004	0.260976	364234	289	363945
12	Polycythemia vera	neoplasms	200.1	-0.0514019	0.0457304	0.949897	0.261004	364234	512	363722
2	Toxic gastroenteritis and colitis	digestive	569.1	0.063013	0.05607	1.06504	0.261082	364234	325	363909
8	Cancer of tongue	neoplasms	145.2	0.0524444	0.0466656	1.05384	0.261083	364234	384	363850
10	Chronic ulcer of skin	dermatologic	707	0.0159382	0.0141826	1.01607	0.261104	364234	5102	359132
3	Nystagmus and other irregular eye movements	sense organs	378.2	-0.0759518	0.067586	0.926861	0.261106	364234	225	364009
13	Respiratory abnormalities	respiratory	513	-0.0523141	0.0465541	0.949031	0.261129	364234	462	363772
1	Adverse effects of sedatives or other central nervous system depressants and anesthetics	injuries & poisonings	967	0.0742089	0.0660433	1.07703	0.261165	364234	233	364001
3	Adverse effects of sedatives or other central nervous system depressants and anesthetics	injuries & poisonings	967	0.0746621	0.0664473	1.07752	0.261171	364234	233	364001
8	Lipoma of skin and subcutaneous tissue	neoplasms	214.1	-0.0447322	0.0398266	0.956254	0.261364	364234	745	363489
5	Pneumococcal pneumonia	respiratory	480.11	-0.0114787	0.0102264	0.988587	0.261667	364234	10041	354193
10	Alzheimer's disease	mental disorders	290.11	0.0219171	0.019531	1.02216	0.26179	364234	2679	361555
6	Myopia	sense organs	367.1	0.0313497	0.0279376	1.03185	0.261806	364234	1297	362937
7	Osteoarthrosis NOS	musculoskeletal	740.9	-0.00915758	0.00816321	0.990884	0.261943	364234	16239	347995
2	Abnormal involuntary movements	neurological	350.1	-0.04008	0.035726	0.960716	0.261957	364234	825	363409
6	Unstable angina (intermediate coronary syndrome)	circulatory system	411.1	-0.0181379	0.0161699	0.982026	0.261986	364234	3885	360349
10	Esophagitis, GERD and related diseases	digestive	530.1	0.00687441	0.00612924	1.0069	0.262042	364234	29309	334925
8	Disorders involving the immune mechanism	endocrine/metabolic	279	0.0530996	0.0473516	1.05453	0.262122	364234	383	363851
2	Nystagmus and other irregular eye movements	sense organs	378.2	-0.07784	0.069417	0.925116	0.262172	364234	225	364009
8	Schizophrenia	mental disorders	295.1	-0.0421072	0.0375542	0.958767	0.262187	364234	839	363395
11	Postinflammatory pulmonary fibrosis	respiratory	502	0.0240334	0.0214351	1.02432	0.262197	364234	2216	362018
9	Cardiac conduction disorders	circulatory system	426	-0.0111068	0.00990701	0.988955	0.262243	364234	11092	353142
9	Premature beats	circulatory system	427.6	0.046148	0.0411677	1.04723	0.262298	364234	593	363641
11	Chorioretinal inflammations, scars, and other disorders of choroid	sense organs	363	-0.0704663	0.0628869	0.931959	0.26249	364234	258	363976
2	Paralysis/spasm of vocal cords or larynx	respiratory	473.3	0.073797	0.065865	1.07659	0.262533	364234	241	363993
7	Disorders of parathyroid gland	endocrine/metabolic	252	-0.0316721	0.0282753	0.968824	0.262657	364234	1275	362959
2	Major depressive disorder	mental disorders	296.22	-0.00932	0.008324	0.990721	0.262731	364234	15706	348528
3	Mood disorders	mental disorders	296	0.00703889	0.00628584	1.00706	0.262799	364234	28157	336077
10	Ptosis of eyelid	sense organs	374.3	0.0325475	0.0290745	1.03308	0.262948	364234	1198	363036
5	Facial nerve disorders [CN7]	neurological	352.2	-0.0428796	0.0383146	0.958027	0.263078	364234	698	363536
4	Generalized convulsive epilepsy	neurological	345.11	-0.0568873	0.0508341	0.944701	0.263107	364234	403	363831
9	Cardiac arrest and ventricular fibrillation	circulatory system	427.4	0.0348786	0.0311731	1.03549	0.263196	364234	1047	363187
10	Hyperlipidemia	endocrine/metabolic	272.1	0.00606013	0.00541864	1.00608	0.263403	364234	40443	323791
3	Diseases of hard tissues of teeth	digestive	521	0.0381476	0.0341251	1.03888	0.263621	364234	896	363338
1	Ventricular fibrillation and flutter	circulatory system	427.41	0.0660922	0.059128	1.06833	0.26366	364234	289	363945
8	Effects radiation NOS	injuries & poisonings	990	-0.0137067	0.0122638	0.986387	0.263715	364234	7035	357199
12	Renal colic	genitourinary	594.8	0.0490336	0.0438742	1.05026	0.26374	364234	544	363690
10	Cerebral edema and compression of brain	neurological	348.2	-0.0553207	0.0495145	0.946182	0.263882	364234	413	363821
12	Congestive heart failure; nonhypertensive	circulatory system	428	0.0125126	0.0111998	1.01259	0.263901	364234	8755	355479
11	Paralytic ileus	digestive	560.1	-0.0551056	0.0493272	0.946385	0.263932	364234	413	363821
8	Skull and face fracture and other intercranial injury	injuries & poisonings	819	-0.0518276	0.0463949	0.949493	0.263953	364234	530	363704
4	Senile cataract	sense organs	366.2	-0.0120743	0.0108108	0.987998	0.264049	364234	9128	355106
9	Fracture of radius and ulna	injuries & poisonings	803.2	0.0238035	0.0213243	1.02409	0.26431	364234	2253	361981
8	Abnormal movement	neurological	350	-0.0334589	0.0299791	0.967095	0.264391	364234	1230	363004
10	Hemoptysis	respiratory	516.1	-0.0353638	0.0316913	0.965254	0.264473	364234	1005	363229
7	Nausea and vomiting	symptoms	789	0.0133612	0.0119747	1.01345	0.264513	364234	7222	357012
12	Gastrointestinal hemorrhage	digestive	578	0.0116971	0.0104834	1.01177	0.264517	364234	9911	354323
9	Duodenitis	digestive	535.6	0.0263776	0.0236594	1.02673	0.264897	364234	1826	362408
1	Gout and other crystal arthropathies	endocrine/metabolic	274	-0.0165554	0.0148519	0.983581	0.264981	364234	4664	359570
12	Prurigo and Lichen	dermatologic	695.7	-0.0652971	0.0585792	0.936789	0.264988	364234	315	363919
7	Lung disease due to external agents	respiratory	500	0.0437959	0.0393179	1.04477	0.265326	364234	661	363573
3	Chronic fatigue syndrome	symptoms	798.1	0.0462001	0.0414783	1.04728	0.265349	364234	596	363638
7	Vitamin D deficiency	endocrine/metabolic	261.4	0.0223665	0.020089	1.02262	0.265549	364234	2532	361702
6	Emphysema	respiratory	496.1	0.0200656	0.0180275	1.02027	0.265685	364234	3116	361118
11	Cerebral degeneration, unspecified	neurological	331.9	0.0350983	0.0315374	1.03572	0.265747	364234	1019	363215
8	Other disorders of the kidney and ureters	genitourinary	586	0.0172694	0.0155179	1.01742	0.265765	364234	4042	360192
4	Syncope and collapse	symptoms	788	-0.0141334	0.0127036	0.985966	0.265904	364234	6469	357765
13	Peripheral or central vertigo	sense organs	386.2	-0.0433113	0.0389384	0.957613	0.266008	364234	660	363574
11	Urethral stricture (not specified as infectious)	genitourinary	597.1	-0.0256828	0.0230901	0.974644	0.266014	364234	1906	362328
8	Manlignant and unknown neoplasms of brain and nervous system	neoplasms	191	-0.0347278	0.0312254	0.965868	0.266067	364234	1128	363106
13	Ischemic Heart Disease	circulatory system	411	0.00597932	0.00537663	1.006	0.266097	364234	41867	322367
5	Disorders of mineral metabolism	endocrine/metabolic	275	-0.0162252	0.014591	0.983906	0.266136	364234	4839	359395
5	Duodenitis	digestive	535.6	0.0261911	0.0235653	1.02654	0.266384	364234	1826	362408
10	Cardiac pacemaker in situ	circulatory system	426.91	-0.0155477	0.0139908	0.984572	0.266447	364234	5249	358985
3	Hematemesis	digestive	578.1	-0.0298399	0.0268606	0.970601	0.266605	364234	1421	362813
7	Anatomical abnormatilies of kidney and ureters	genitourinary	586.1	0.0680405	0.0612486	1.07041	0.266615	364234	270	363964
3	Personal history of allergy to medicinal agents	injuries & poisonings	977	0.0123543	0.0111272	1.01243	0.26688	364234	8543	355691
9	Abdominal pain	symptoms	785	-0.0132574	0.0119409	0.98683	0.266891	364234	7392	356842
8	Cancer of larynx	neoplasms	149.4	0.0589175	0.0530745	1.06069	0.26696	364234	288	363946
5	Digestive congenital anomalies	congenital anomalies	750	0.0536766	0.0483843	1.05514	0.267266	364234	429	363805
12	Disorders of iron metabolism	hematopoietic	275.1	0.0353062	0.031829	1.03594	0.267325	364234	1031	363203
3	Neurological disorders	mental disorders	292	-0.0149902	0.0135162	0.985122	0.267407	364234	5740	358494
1	Renal dialysis	genitourinary	585.31	-0.0384265	0.0346688	0.962302	0.267695	364234	855	363379
3	Cancer, suspected or other	neoplasms	195	-0.0127704	0.0115216	0.987311	0.267698	364234	8003	356231
14	Other biliary tract disease	digestive	575	0.018397	0.0166047	1.01857	0.267888	364234	3789	360445
7	Other disorders of bone and cartilage	musculoskeletal	733	0.0369831	0.0333805	1.03768	0.267895	364234	912	363322
9	Other biliary tract disease	digestive	575	-0.0184318	0.0166386	0.981737	0.267961	364234	3789	360445
14	Fracture of humerus	injuries & poisonings	803.1	-0.0334949	0.0302378	0.96706	0.267983	364234	1116	363118
3	Coagulation defects	hematopoietic	286	-0.0361316	0.0326314	0.964513	0.26818	364234	964	363270
13	Diseases of the salivary glands	digestive	527	0.0734653	0.0663693	1.07623	0.26833	364234	230	364004
6	Stricture of artery	circulatory system	447.1	0.0443252	0.0400677	1.04532	0.268615	364234	627	363607
13	Nonspecific abnormal findings on radiological and other examination of biliary tract	digestive	575.9	-0.0703043	0.0636009	0.93211	0.268988	364234	245	363989
1	Postinflammatory pulmonary fibrosis	respiratory	502	0.0236584	0.0214028	1.02394	0.268991	364234	2216	362018
3	Other disorders of tympanic membrane	sense organs	384	0.0569145	0.0514885	1.05857	0.268993	364234	387	363847
5	Disorders of optic nerve and visual pathways	sense organs	377	0.0571682	0.0517243	1.05883	0.269052	364234	377	363857
10	Disorders of lacrimal system	sense organs	375	-0.0284562	0.0257482	0.971945	0.269086	364234	1530	362704
5	Chronic ulcer of leg or foot	dermatologic	707.2	0.0232044	0.0210052	1.02348	0.26929	364234	2312	361922
5	Depression	mental disorders	296.2	-0.0069844	0.00632348	0.99304	0.269368	364234	27470	336764
11	Pulmonary collapse; interstitial and compensatory emphysema	respiratory	508	0.0176815	0.0160095	1.01784	0.269405	364234	3990	360244
4	Hemorrhoids	circulatory system	455	0.0151334	0.0137029	1.01525	0.269423	364234	5449	358785
8	Chronic pharyngitis and nasopharyngitis	respiratory	472	0.0626878	0.0567667	1.06469	0.26946	364234	260	363974
8	Hemorrhage from gastrointestinal ulcer	digestive	531.1	0.0427144	0.0386833	1.04364	0.269503	364234	587	363647
3	Other disorders of circulatory system	circulatory system	459	-0.00753891	0.00682751	0.992489	0.269508	364234	23988	340246
7	Ulcerative colitis (chronic)	digestive	555.21	0.0568068	0.0514511	1.05845	0.269553	364234	384	363850
12	Osteoarthritis; localized	musculoskeletal	740.1	0.00702366	0.00636338	1.00705	0.269696	364234	28785	335449
11	Chronic airway obstruction	respiratory	496	0.00838096	0.00759314	1.00842	0.2697	364234	18761	345473
8	Esophagitis, GERD and related diseases	digestive	530.1	0.00667244	0.00604601	1.00669	0.269762	364234	29309	334925
10	Fracture of unspecified part of femur	injuries & poisonings	800.2	-0.0747968	0.0677874	0.927932	0.269852	364234	217	364017
5	Vitamin D deficiency	endocrine/metabolic	261.4	-0.022347	0.0202544	0.977901	0.269891	364234	2532	361702
6	Diseases of white blood cells	hematopoietic	288	-0.052024	0.0471625	0.949306	0.269992	364234	450	363784
8	Dementias	mental disorders	290.1	-0.0163473	0.0148256	0.983786	0.270182	364234	4876	359358
5	Abnormal movement	neurological	350	0.031625	0.0286833	1.03213	0.270218	364234	1230	363004
8	Barrett's esophagus	digestive	530.13	0.0163918	0.014869	1.01653	0.270282	364234	4279	359955
6	Cyst of kidney, acquired	genitourinary	586.2	-0.0250465	0.0227297	0.975265	0.270493	364234	1955	362279
10	Neurological disorders	mental disorders	292	-0.0147265	0.0133665	0.985381	0.270572	364234	5740	358494
12	Mitral valve disease	circulatory system	394.2	0.0601135	0.0545663	1.06196	0.270609	364234	350	363884
11	Alcohol-related disorders	mental disorders	317	0.0153846	0.013965	1.0155	0.270614	364234	5270	358964
6	Type 2 diabetes with ophthalmic manifestations	endocrine/metabolic	250.23	-0.0230008	0.0208823	0.977262	0.270701	364234	2350	361884
7	Torsion dystonia	neurological	333.4	0.062451	0.0567066	1.06444	0.270767	364234	315	363919
4	Primary pulmonary hypertension	circulatory system	415.21	-0.0582667	0.052915	0.943398	0.270836	364234	372	363862
13	Dyschromia and Vitiligo	dermatologic	694	0.0653945	0.0593944	1.06758	0.270888	364234	291	363943
10	Fracture of clavicle or scapula	injuries & poisonings	803.3	0.0419296	0.0380834	1.04282	0.2709	364234	696	363538
10	Substance addiction and disorders	mental disorders	316	-0.0546045	0.0496063	0.94686	0.271003	364234	413	363821
2	Strabismus (not specified as paralytic)	sense organs	378.1	0.068421	0.062161	1.07082	0.271025	364234	263	363971
11	Cataract	sense organs	366	-0.00633539	0.00575592	0.993685	0.271039	364234	36481	327753
6	Duodenitis	digestive	535.6	-0.0258062	0.0234484	0.974524	0.271092	364234	1826	362408
9	Cholangitis	digestive	575.1	-0.0368832	0.0335175	0.963789	0.271151	364234	934	363300
12	Gingival and periodontal diseases	digestive	523	-0.0553592	0.0503112	0.946145	0.271186	364234	430	363804
1	Disorders of mineral metabolism	endocrine/metabolic	275	0.015982	0.0145301	1.01611	0.271366	364234	4839	359395
2	Crystal arthropathies	endocrine/metabolic	274.2	-0.07304	0.066449	0.92956	0.271659	364234	242	363992
3	Enthesopathy	musculoskeletal	726.1	0.0193514	0.0176042	1.01954	0.27166	364234	3342	360892
10	Peripheral vascular disease	circulatory system	443	-0.0150801	0.013721	0.985033	0.271745	364234	5437	358797
10	Urethral stricture (not specified as infectious)	genitourinary	597.1	-0.0253139	0.0230325	0.975004	0.271746	364234	1906	362328
6	Colon cancer	neoplasms	153.2	0.0160816	0.0146325	1.01621	0.271753	364234	4757	359477
13	Alzheimer's disease	mental disorders	290.11	0.0214226	0.0194936	1.02165	0.271788	364234	2679	361555
14	Osteoarthrosis	musculoskeletal	740	0.00558234	0.00508071	1.0056	0.271885	364234	47268	316966
4	Aphasia/speech disturbance	mental disorders	292.1	0.0325832	0.0296588	1.03312	0.271941	364234	1144	363090
5	Iron deficiency anemias, unspecified or not due to blood loss	hematopoietic	280.1	0.011549	0.0105125	1.01162	0.271945	364234	9472	354762
4	Varicose veins of lower extremity	circulatory system	454.1	-0.0167028	0.0152063	0.983436	0.272024	364234	4482	359752
14	Hammer toe (acquired)	musculoskeletal	735.21	0.0529418	0.0482041	1.05437	0.272081	364234	451	363783
13	Cancer of kidney and renal pelvis	neoplasms	189.1	-0.0305247	0.0277931	0.969936	0.272081	364234	1286	362948
11	GERD	digestive	530.11	-0.00913423	0.00831845	0.990907	0.272174	364234	15254	348980
4	Visual disturbances	sense organs	368	0.0228138	0.0207766	1.02308	0.272182	364234	2348	361886
2	Congestive heart failure (CHF) NOS	circulatory system	428.1	-0.01728	0.015739	0.982868	0.272217	364234	4322	359912
4	Hearing loss	sense organs	389	-0.0133068	0.0121208	0.986781	0.272273	364234	7136	357098
1	Internal derangement of knee	injuries & poisonings	835	0.0162976	0.014848	1.01643	0.272364	364234	4635	359599
7	Sepsis	injuries & poisonings	994.2	0.0129959	0.0118428	1.01308	0.272484	364234	7435	356799
7	Sepsis and SIRS	injuries & poisonings	994	0.0129959	0.0118428	1.01308	0.272484	364234	7435	356799
10	Renal failure	genitourinary	585	-0.00740047	0.00674401	0.992627	0.272493	364234	24481	339753
10	Other venous embolism and thrombosis	circulatory system	452	0.0594674	0.0541993	1.06127	0.272555	364234	345	363889
1	Fasciitis	musculoskeletal	728.7	-0.0264701	0.0241276	0.973877	0.272603	364234	1716	362518
8	Abnormal glucose	endocrine/metabolic	250.4	0.0317469	0.0289436	1.03226	0.272705	364234	1128	363106
14	Contusion	injuries & poisonings	916	0.0298368	0.0272078	1.03029	0.272805	364234	1407	362827
7	Periodontitis (acute or chronic)	digestive	523.3	0.0700471	0.0638771	1.07256	0.27282	364234	248	363986
2	Hemoptysis	respiratory	516.1	0.035414	0.032302	1.03605	0.272929	364234	1005	363229
12	Thrombocytopenia	hematopoietic	287.3	-0.0235534	0.0214841	0.976722	0.272939	364234	2328	361906
5	Liver abscess and sequelae of chronic liver disease	digestive	571.8	0.0273379	0.0249398	1.02772	0.273011	364234	1631	362603
6	Renal colic	genitourinary	594.8	-0.0469589	0.0428615	0.954127	0.273256	364234	544	363690
3	Posttraumatic stress disorder	mental disorders	300.9	-0.0656376	0.0599222	0.93647	0.27335	364234	285	363949
8	Hemiplegia	neurological	342	0.0211433	0.0193043	1.02137	0.273401	364234	2574	361660
8	Hypertensive chronic kidney disease	circulatory system	401.22	-0.035855	0.0327374	0.96478	0.273417	364234	1087	363147
1	Other diseases of the teeth and supporting structures	digestive	525	-0.0484236	0.0442185	0.95273	0.273473	364234	515	363719
8	Other disorders of thyroid	endocrine/metabolic	246	-0.0696239	0.0636175	0.932745	0.273773	364234	309	363925
12	Other abnormal glucose	endocrine/metabolic	250.42	-0.0597138	0.0545665	0.942034	0.27381	364234	371	363863
5	Other local infections of skin and subcutaneous tissue	dermatologic	686	0.0326807	0.0298655	1.03322	0.27384	364234	1136	363098
9	Abnormal results of function study of liver	digestive	573.7	0.0177809	0.0162674	1.01794	0.274377	364234	3899	360335
3	Edema	symptoms	782.3	0.0218816	0.0200278	1.02212	0.274587	364234	2583	361651
3	Digestive congenital anomalies	congenital anomalies	750	0.0534866	0.0489583	1.05494	0.274616	364234	429	363805
9	Malignant neoplasm of ovary	neoplasms	184.11	0.0368653	0.0337711	1.03755	0.275	364234	887	363347
1	Peritoneal or intestinal adhesions	digestive	560.3	-0.0371792	0.0340698	0.963503	0.275156	364234	865	363369
3	Leukemia	neoplasms	204	-0.0198495	0.0181924	0.980346	0.275234	364234	3131	361103
13	Other conditions of brain, NOS	neurological	348.9	-0.0761284	0.0697858	0.926697	0.275323	364234	203	364031
6	Hypothyroidism	endocrine/metabolic	244	0.00816542	0.00748663	1.0082	0.27542	364234	19294	344940
2	Seborrheic dermatitis	dermatologic	690.1	0.045292	0.041529	1.04633	0.275446	364234	589	363645
13	Inflammatory bowel disease and other gastroenteritis and colitis	digestive	555	-0.0157617	0.0144529	0.984362	0.275468	364234	4828	359406
2	Shortness of breath	respiratory	512.7	-0.01747	0.016019	0.982683	0.27549	364234	4154	360080
8	Myasthenia gravis	neurological	358.1	-0.0721263	0.0661604	0.930413	0.275636	364234	281	363953
3	Other venous embolism and thrombosis	circulatory system	452	-0.059352	0.0544735	0.942375	0.275908	364234	345	363889
1	Vertiginous syndromes and other disorders of vestibular system	sense organs	386	-0.0262516	0.0240964	0.97409	0.275959	364234	1733	362501
12	Pyelonephritis	genitourinary	590	0.0291695	0.0267916	1.0296	0.276261	364234	1476	362758
7	Disease of tricuspid valve	circulatory system	394.7	0.0420285	0.0386136	1.04292	0.276402	364234	681	363553
8	Respiratory insufficiency	respiratory	509.2	-0.029441	0.0270526	0.970988	0.276469	364234	1486	362748
9	Aspergillosis	infectious diseases	117.4	0.0728322	0.066929	1.07555	0.276506	364234	223	364011
13	Disorders of other cranial nerves	neurological	352	-0.030652	0.0281788	0.969813	0.276696	364234	1261	362973
3	Aplastic anemia	hematopoietic	284	0.0408377	0.0375438	1.04168	0.276712	364234	730	363504
4	Other and unspecified coagulation defects	hematopoietic	286.7	0.0642322	0.0590842	1.06634	0.276979	364234	284	363950
10	Cyst and pseudocyst of pancreas	digestive	577.3	0.0475431	0.0437357	1.04869	0.277012	364234	528	363706
11	Liver abscess and sequelae of chronic liver disease	digestive	571.8	0.027102	0.0249395	1.02747	0.277166	364234	1631	362603
8	Chronic airway obstruction	respiratory	496	0.00806949	0.00742655	1.0081	0.277226	364234	18761	345473
14	Renal dialysis	genitourinary	585.31	-0.037398	0.0344316	0.963293	0.277412	364234	855	363379
1	Angina pectoris	circulatory system	411.3	-0.00863933	0.00795516	0.991398	0.277478	364234	17072	347162
10	Vitamin B-complex deficiencies	endocrine/metabolic	261.2	0.0258235	0.0237878	1.02616	0.277666	364234	1782	362452
12	Hypotension	circulatory system	458	-0.0122546	0.0112919	0.98782	0.277807	364234	8602	355632
2	Other aneurysm	circulatory system	442	-0.01996	0.018395	0.98024	0.277956	364234	3146	361088
11	Acute upper respiratory infections of multiple or unspecified sites	respiratory	465	0.0405923	0.0374208	1.04143	0.278031	364234	726	363508
7	Stricture and stenosis of esophagus	digestive	530.3	0.0314576	0.0290011	1.03196	0.278051	364234	1212	363022
14	Other chronic ischemic heart disease, unspecified	circulatory system	411.8	0.00819444	0.00755547	1.00823	0.278112	364234	19936	344298
7	Disorders of coccyx	musculoskeletal	724.2	0.0757281	0.0698334	1.07867	0.278183	364234	208	364026
12	Vitamin D deficiency	endocrine/metabolic	261.4	-0.0224421	0.0207107	0.977808	0.278543	364234	2532	361702
3	Vertiginous syndromes and other disorders of vestibular system	sense organs	386	-0.0264174	0.0243823	0.973929	0.278603	364234	1733	362501
6	Hallux rigidus	musculoskeletal	735.23	0.0623456	0.0575438	1.06433	0.27861	364234	303	363931
13	Degenerative disease of the spinal cord	neurological	334	-0.0251302	0.0232054	0.975183	0.278832	364234	1864	362370
12	Chronic bronchitis	respiratory	496.2	-0.014671	0.0135483	0.985436	0.278868	364234	5903	358331
1	Disorders of conjunctiva	sense organs	372	0.0721418	0.0666214	1.07481	0.27887	364234	247	363987
4	Phobia	mental disorders	300.13	-0.0434286	0.0401141	0.957501	0.278974	364234	643	363591
7	Abnormal serum enzyme levels	digestive	573.9	0.073135	0.0675606	1.07588	0.279026	364234	222	364012
5	Cervical cancer and dysplasia	neoplasms	180	-0.0389042	0.0359525	0.961843	0.279209	364234	790	363444
2	Unspecified disorder of lipoid metabolism	endocrine/metabolic	272.9	0.059329	0.054842	1.06112	0.279341	364234	345	363889
12	Ulceration of intestine	digestive	556.1	-0.0775287	0.0716699	0.925401	0.279365	364234	211	364023
8	Varicose veins of lower extremity	circulatory system	454.1	0.0158096	0.0146245	1.01594	0.27968	364234	4482	359752
13	Hepatomegaly	digestive	573.3	0.0640024	0.0592047	1.06609	0.279681	364234	292	363942
8	Anxiety disorder	mental disorders	300.1	0.0110995	0.0102675	1.01116	0.279686	364234	9413	354821
4	Alteration of consciousness	mental disorders	291.8	0.0541554	0.0501105	1.05565	0.279822	364234	397	363837
4	Varicose veins of lower extremity, symptomtic	circulatory system	454.11	-0.0428576	0.0396612	0.958048	0.279878	364234	658	363576
11	Type 2 diabetes with ophthalmic manifestations	endocrine/metabolic	250.23	0.0226737	0.0209862	1.02293	0.279958	364234	2350	361884
3	Other disorders of urethra and urinary tract	genitourinary	597	-0.0238115	0.0220435	0.97647	0.280051	364234	2130	362104
8	Stomatitis and mucositis	digestive	528.1	-0.0773004	0.0716175	0.925612	0.280432	364234	246	363988
8	Other forms of chronic heart disease	circulatory system	414	-0.016941	0.0156971	0.983202	0.280481	364234	4294	359940
8	Phlebitis and thrombophlebitis	circulatory system	451	-0.0415368	0.0384986	0.959314	0.280625	364234	752	363482
14	Amyloidosis	endocrine/metabolic	270.33	0.0576373	0.0534236	1.05933	0.280644	364234	368	363866
5	Cancer of larynx, pharynx, nasal cavities	neoplasms	149	0.0362958	0.0336665	1.03696	0.280989	364234	887	363347
12	Suppurative and unspecified otitis media	sense organs	381.11	0.0686701	0.0637373	1.07108	0.281305	364234	255	363979
2	Dyschromia and Vitiligo	dermatologic	694	0.064404	0.059811	1.06652	0.281577	364234	291	363943
4	Myasthenia gravis	neurological	358.1	0.0640081	0.0594477	1.0661	0.281608	364234	281	363953
12	Symptoms involving digestive system	digestive	561	0.0155521	0.0144498	1.01567	0.281801	364234	5127	359107
7	Ventricular fibrillation and flutter	circulatory system	427.41	-0.0639534	0.0594642	0.938049	0.282154	364234	289	363945
10	Psychosis	mental disorders	295.3	0.0760933	0.070761	1.07906	0.282215	364234	204	364030
8	Diplopia and disorders of binocular vision	sense organs	368.2	-0.050656	0.0471111	0.950606	0.282265	364234	525	363709
11	Disorders of conjunctiva	sense organs	372	0.0709299	0.0659668	1.07351	0.282269	364234	247	363987
12	Cancer of kidney and renal pelvis	neoplasms	189.1	-0.0309865	0.0288304	0.969489	0.282471	364234	1286	362948
3	Renal colic	genitourinary	594.8	0.0467314	0.0434831	1.04784	0.282508	364234	544	363690
7	Valvular heart disease/ heart chambers	congenital anomalies	747.12	-0.0641576	0.0597411	0.937857	0.282855	364234	286	363948
11	Cholelithiasis	digestive	574.1	-0.0112938	0.0105175	0.98877	0.282908	364234	9345	354889
2	Other disorders of tympanic membrane	sense organs	384	-0.056	0.052153	0.945542	0.282958	364234	387	363847
12	Spinal stenosis of lumbar region	musculoskeletal	720.1	-0.021522	0.0200477	0.978708	0.283029	364234	2680	361554
13	Neuralgia, neuritis, and radiculitis NOS	symptoms	766	-0.0634534	0.0591229	0.938518	0.283161	364234	284	363950
8	Insomnia	neurological	327.4	0.0694924	0.0647711	1.07196	0.28332	364234	200	364034
5	Ectropion or entropion	sense organs	374.1	0.0414215	0.0386075	1.04229	0.283322	364234	674	363560
8	Jaundice (not of newborn)	digestive	573.5	-0.0435329	0.0405882	0.957401	0.283473	364234	679	363555
2	Cardiac and circulatory congenital anomalies	congenital anomalies	747	-0.03291	0.030696	0.967629	0.283712	364234	1119	363115
6	Myasthenia gravis	neurological	358.1	0.0643128	0.0599971	1.06643	0.283751	364234	281	363953
3	Polycythemia, secondary	hematopoietic	289.8	0.0504766	0.0471278	1.05177	0.284143	364234	464	363770
6	Other conditions of brain	neurological	348	-0.0368092	0.0343853	0.96386	0.284398	364234	849	363385
6	Skull and face fracture and other intercranial injury	injuries & poisonings	819	-0.0464056	0.0433504	0.954655	0.284405	364234	530	363704
4	Hyperosmolality and/or hypernatremia	endocrine/metabolic	276.11	0.0381815	0.0356718	1.03892	0.284459	364234	791	363443
12	Precordial pain	circulatory system	418.1	0.0246816	0.0230593	1.02499	0.28446	364234	1997	362237
7	Immunity deficiency	endocrine/metabolic	279.1	-0.0595173	0.0556358	0.942219	0.284724	364234	330	363904
7	Type 2 diabetes with ophthalmic manifestations	endocrine/metabolic	250.23	-0.022339	0.0208832	0.977909	0.284749	364234	2350	361884
4	Vascular hamartomas and non-neoplastic nevi	neoplasms	217	-0.0632324	0.0591261	0.938725	0.284867	364234	300	363934
9	Cerebrovascular disease	circulatory system	433	-0.0102107	0.00954861	0.989841	0.284918	364234	11914	352320
13	Osteoarthrosis, localized, primary	musculoskeletal	740.11	-0.0146273	0.0136797	0.985479	0.284946	364234	5422	358812
11	Muscular dystrophies and other myopathies	neurological	359	0.0632565	0.0591757	1.0653	0.285087	364234	288	363946
2	Learning disorder	mental disorders	315.1	0.074478	0.069677	1.07732	0.285114	364234	211	364023
6	Radiotherapy	neoplasms	196	0.0271587	0.0254105	1.02753	0.285161	364234	1566	362668
10	Disorders of fluid, electrolyte, and acid-base balance	endocrine/metabolic	276	-0.0085581	0.00800816	0.991478	0.285217	364234	16672	347562
9	Malignant neoplasm of ovary and other uterine adnexa	neoplasms	184.1	0.0359508	0.0336466	1.0366	0.285303	364234	894	363340
1	Disorders of parathyroid gland	endocrine/metabolic	252	-0.0300927	0.028165	0.970356	0.285322	364234	1275	362959
13	Disorders of coccyx	musculoskeletal	724.2	-0.0734569	0.0687797	0.929176	0.28552	364234	208	364026
2	Cancer of bladder	neoplasms	189.2	-0.01884	0.017642	0.981338	0.285615	364234	3390	360844
2	Disorders of conjunctiva	sense organs	372	0.073968	0.069302	1.07677	0.285824	364234	247	363987
2	Abnormal serum enzyme levels	digestive	573.9	0.073311	0.068688	1.07607	0.285834	364234	222	364012
4	Other disorders of bone and cartilage	musculoskeletal	733	-0.0359223	0.0336906	0.964715	0.286314	364234	912	363322
12	Fracture of lower limb	injuries & poisonings	800	0.0194458	0.0182412	1.01964	0.286407	364234	3185	361049
10	Disorders of lipoid metabolism	endocrine/metabolic	272	0.00576204	0.00540512	1.00578	0.286408	364234	40686	323548
10	Cerebral aneurysm	circulatory system	433.5	0.0500991	0.0470121	1.05138	0.286576	364234	458	363776
12	Rheumatoid arthritis	musculoskeletal	714.1	-0.0173497	0.0162825	0.9828	0.286631	364234	4070	360164
8	Spondylosis and allied disorders	musculoskeletal	721	-0.0250598	0.0235252	0.975252	0.286771	364234	1961	362273
7	Sleep disorders	neurological	327	0.04422	0.0415225	1.04521	0.286892	364234	589	363645
5	Nontoxic multinodular goiter	endocrine/metabolic	241.2	-0.0659581	0.0619395	0.93617	0.286931	364234	272	363962
3	Malignant neoplasm of gallbladder and extrahepatic bile ducts	neoplasms	159.3	-0.0572111	0.0537372	0.944395	0.287036	364234	355	363879
9	Senile cataract	sense organs	366.2	0.0115291	0.0108292	1.0116	0.287045	364234	9128	355106
3	Pathologic fracture	musculoskeletal	743.2	-0.0348178	0.0327068	0.965781	0.287083	364234	961	363273
3	Urticaria	dermatologic	947	0.0736695	0.0692092	1.07645	0.287126	364234	214	364020
4	Ulcerative colitis	digestive	555.2	-0.0189384	0.0177935	0.98124	0.287175	364234	3255	360979
14	Cardiac pacemaker/device in situ	circulatory system	426.9	0.0149237	0.0140299	1.01504	0.287461	364234	5372	358862
6	Osteoarthrosis	musculoskeletal	740	0.00533503	0.00501615	1.00535	0.287523	364234	47268	316966
6	Small kidney	genitourinary	586.11	-0.0681074	0.0640491	0.93416	0.287618	364234	245	363989
14	Myocardial infarction	circulatory system	411.2	0.00907616	0.00853699	1.00912	0.287711	364234	15094	349140
14	Malignant neoplasm of female breast	neoplasms	174.11	-0.035514	0.0334153	0.965109	0.28787	364234	915	363319
11	Nonrheumatic aortic valve disorders	circulatory system	395.2	0.0149829	0.0141008	1.0151	0.287984	364234	5181	359053
11	Chronic renal failure [CKD]	genitourinary	585.3	0.00946122	0.00890553	1.00951	0.288055	364234	13542	350692
10	Lupus (localized and systemic)	dermatologic	695.4	0.0450456	0.0424014	1.04608	0.288071	364234	570	363664
14	Skin cancer	neoplasms	172	0.0143621	0.013521	1.01447	0.288141	364234	5774	358460
5	Glaucoma	sense organs	365	-0.0124024	0.0116778	0.987674	0.288214	364234	7747	356487
9	Disorders of magnesium metabolism	endocrine/metabolic	275.3	-0.0270699	0.0254922	0.973293	0.288284	364234	1612	362622
5	Abnormal glucose	endocrine/metabolic	250.4	0.0319969	0.0301374	1.03251	0.288372	364234	1128	363106
9	Hallux valgus (Bunion)	musculoskeletal	735.3	-0.0219508	0.0206761	0.978288	0.288393	364234	2447	361787
2	Alcoholism	mental disorders	317.1	-0.0174	0.016392	0.98275	0.288455	364234	3950	360284
3	Ileostomy status	digestive	559	-0.0248732	0.0234382	0.975434	0.288587	364234	1869	362365
10	Meniere's disease	sense organs	386.1	-0.0421314	0.0397014	0.958744	0.288596	364234	636	363598
9	Disorders of mineral metabolism	endocrine/metabolic	275	-0.0156562	0.0147543	0.984466	0.288631	364234	4839	359395
14	Acute renal failure	genitourinary	585.1	-0.00920709	0.00867911	0.990835	0.288766	364234	14422	349812
6	Anatomical abnormatilies of kidney and ureters	genitourinary	586.1	-0.0647139	0.0610058	0.937336	0.288789	364234	270	363964
2	Other disorders of stomach and duodenum	digestive	537	-0.02501	0.023583	0.975296	0.28883	364234	1909	362325
9	Alkalosis	endocrine/metabolic	276.42	0.0605891	0.0571419	1.06246	0.288996	364234	306	363928
7	Other local infections of skin and subcutaneous tissue	dermatologic	686	-0.0317936	0.0299887	0.968706	0.289061	364234	1136	363098
13	Intracerebral hemorrhage	circulatory system	430.2	-0.0287549	0.0271263	0.971655	0.289127	364234	1363	362871
4	Ill-defined descriptions and complications of heart disease	circulatory system	429	-0.056558	0.0533556	0.945012	0.289135	364234	365	363869
12	Anorexia	endocrine/metabolic	260.6	0.0363826	0.0343229	1.03705	0.289141	364234	893	363341
13	Secondary malignancy of respiratory organs	neoplasms	198.2	-0.0151236	0.0142743	0.98499	0.289373	364234	4961	359273
3	Fluid overload	endocrine/metabolic	276.6	-0.02514	0.0237327	0.975173	0.289463	364234	1840	362394
10	Atrioventricular block, complete	circulatory system	426.24	-0.0329364	0.0311084	0.9676	0.289708	364234	1038	363196
2	Chronic pancreatitis	digestive	577.2	0.042921	0.040541	1.04385	0.289729	364234	630	363604
7	Open wounds of head; neck; and trunk	injuries & poisonings	870	-0.0365999	0.0345812	0.964062	0.289884	364234	853	363381
3	Erythematosquamous dermatosis	dermatologic	690	-0.0436016	0.0411983	0.957335	0.289902	364234	602	363632
12	Circumscribed scleroderma	dermatologic	701.3	-0.0756472	0.0714817	0.927143	0.289931	364234	211	364023
13	Malignant neoplasm of kidney, except pelvis	neoplasms	189.11	-0.0302728	0.0286118	0.970181	0.290031	364234	1213	363021
7	Rheumatic disease of the heart valves	circulatory system	394	-0.0152497	0.0144188	0.984866	0.290223	364234	4992	359242
1	Abnormal sputum	respiratory	516	0.0328661	0.0310794	1.03341	0.290288	364234	1054	363180
7	Fever of unknown origin	symptoms	783	-0.0213033	0.0201457	0.978922	0.2903	364234	2522	361712
5	Esophageal bleeding (varices/hemorrhage)	digestive	530.2	0.0515142	0.0487309	1.05286	0.290458	364234	426	363808
14	Acquired toe deformities	musculoskeletal	735.2	0.025035	0.0236846	1.02535	0.290503	364234	1861	362373
11	Mycoses	infectious diseases	117	0.0622446	0.0589062	1.06422	0.290661	364234	291	363943
1	Hypotension	circulatory system	458	-0.0115965	0.0109757	0.98847	0.290709	364234	8602	355632
4	Seborrheic dermatitis	dermatologic	690.1	-0.0443562	0.0419858	0.956613	0.290759	364234	589	363645
9	Other allied disorders of spine	musculoskeletal	721.8	0.0742695	0.070326	1.0771	0.290934	364234	201	364033
7	Lymphoid leukemia, chronic	neoplasms	204.12	-0.037254	0.0352806	0.963431	0.290998	364234	822	363412
11	Peritoneal adhesions (postoperative) (postinfection)	digestive	568.1	-0.0288865	0.0273564	0.971527	0.290999	364234	1350	362884
3	Psoriatic arthropathy	dermatologic	696.42	0.0360973	0.0341904	1.03676	0.291072	364234	876	363358
4	Urinary calculus	genitourinary	594	-0.0140179	0.0132819	0.98608	0.291235	364234	5894	358340
12	Disorders of muscle, ligament, and fascia	musculoskeletal	728	-0.0655165	0.0620833	0.936584	0.291288	364234	280	363954
12	Shortness of breath	respiratory	512.7	-0.0170002	0.0161181	0.983143	0.291548	364234	4154	360080
5	Opiates and related narcotics causing adverse effects in therapeutic use	injuries & poisonings	965.1	-0.0219349	0.0208016	0.978304	0.291663	364234	2367	361867
4	Disorders of calcium/phosphorus metabolism	endocrine/metabolic	275.5	0.0217064	0.020595	1.02194	0.291899	364234	2395	361839
2	Senile dementia	mental disorders	290.13	-0.02115	0.020071	0.979069	0.291912	364234	2651	361583
13	Benign neoplasm of colon	neoplasms	208	-0.00773962	0.00734388	0.99229	0.291935	364234	19778	344456
6	Calculus of ureter	genitourinary	594.3	-0.026121	0.0247887	0.974217	0.292	364234	1633	362601
9	Abnormal serum enzyme levels	digestive	573.9	-0.0728484	0.0691332	0.929742	0.292002	364234	222	364012
7	Fracture of radius and ulna	injuries & poisonings	803.2	-0.0224541	0.0213121	0.977796	0.292074	364234	2253	361981
7	Inflammation of the eye	sense organs	371	0.0323696	0.0307268	1.0329	0.292128	364234	1076	363158
1	Stricture and stenosis of esophagus	digestive	530.3	-0.0302662	0.0287345	0.970187	0.292201	364234	1212	363022
6	Myoneural disorders	neurological	358	0.0606559	0.0575939	1.06253	0.292265	364234	305	363929
13	Malignant neoplasm of rectum, rectosigmoid junction, and anus	neoplasms	153.3	-0.0192724	0.0183008	0.980912	0.2923	364234	2987	361247
5	Gout and other crystal arthropathies	endocrine/metabolic	274	0.015691	0.0149008	1.01581	0.292325	364234	4664	359570
10	Other abnormal glucose	endocrine/metabolic	250.42	0.0552985	0.0525157	1.05686	0.292345	364234	371	363863
5	Anatomical abnormatilies of kidney and ureters	genitourinary	586.1	-0.0651803	0.0619093	0.936899	0.292416	364234	270	363964
3	Effects radiation NOS	injuries & poisonings	990	0.0128527	0.0122133	1.01294	0.292641	364234	7035	357199
2	Uveitis, noninfectious or NOS	sense organs	371.1	-0.06673	0.063411	0.93545	0.292659	364234	285	363949
13	Calculus of ureter	genitourinary	594.3	0.0261973	0.0248991	1.02654	0.292736	364234	1633	362601
14	Superficial cellulitis and abscess	dermatologic	681	0.0606782	0.0576731	1.06256	0.292751	364234	315	363919
2	Cardiomegaly	circulatory system	416	-0.01595	0.015166	0.984178	0.292988	364234	4696	359538
4	Sickle cell anemia	hematopoietic	282.5	-0.0612701	0.058265	0.940569	0.292994	364234	327	363907
1	Hyperparathyroidism	endocrine/metabolic	252.1	-0.032479	0.0308963	0.968043	0.293155	364234	1060	363174
7	Atrial flutter	circulatory system	427.22	0.0415099	0.0394926	1.04238	0.293222	364234	653	363581
3	Fracture of pelvis	injuries & poisonings	802	-0.0337483	0.0321082	0.966815	0.293222	364234	993	363241
13	Acquired spondylolisthesis	musculoskeletal	738.4	-0.0298785	0.0284376	0.970563	0.29341	364234	1239	362995
14	Blindness and low vision	sense organs	367.9	-0.0343218	0.0326745	0.966261	0.293528	364234	953	363281
7	Paroxysmal tachycardia, unspecified	circulatory system	427.1	0.0187771	0.0178788	1.01895	0.293605	364234	3211	361023
7	Sebaceous cyst	dermatologic	706.2	0.0287904	0.0274136	1.02921	0.293616	364234	1356	362878
4	Secondary malignancy of bone	neoplasms	198.6	0.0150702	0.0143501	1.01518	0.293634	364234	4988	359246
5	Other and unspecified disc disorder	musculoskeletal	722.9	0.0451946	0.0430409	1.04623	0.2937	364234	546	363688
3	Depression	mental disorders	296.2	0.0066725	0.00635755	1.00669	0.29393	364234	27470	336764
9	Lung disease due to external agents	respiratory	500	-0.0418946	0.0399325	0.958971	0.294116	364234	661	363573
8	Heartburn	digestive	530.9	-0.0716524	0.0683113	0.930854	0.29422	364234	272	363962
6	Disorders of iron metabolism	hematopoietic	275.1	0.0326995	0.0311972	1.03324	0.294568	364234	1031	363203
1	Cancer of liver and intrahepatic bile duct	neoplasms	155	-0.0354775	0.0338487	0.965144	0.294583	364234	876	363358
8	Osteoarthrosis	musculoskeletal	740	0.00520975	0.00497059	1.00522	0.294586	364234	47268	316966
7	Diseases of white blood cells	hematopoietic	288	0.0497235	0.0474477	1.05098	0.294655	364234	450	363784
14	Pneumonitis due to inhalation of food or vomitus	respiratory	501	0.0228625	0.0218162	1.02313	0.294657	364234	2194	362040
9	Malignant neoplasm of small intestine, including duodenum	neoplasms	159.2	0.0641923	0.0612555	1.0663	0.294665	364234	266	363968
2	Anorexia	endocrine/metabolic	260.6	-0.03606	0.03441	0.964583	0.294665	364234	893	363341
2	Hereditary hemolytic anemias	hematopoietic	282	0.055801	0.053257	1.05739	0.294749	364234	667	363567
3	Calculus of ureter	genitourinary	594.3	0.0263408	0.0251416	1.02669	0.294777	364234	1633	362601
10	Other biliary tract disease	digestive	575	0.0171749	0.0163962	1.01732	0.294872	364234	3789	360445
11	Astigmatism	sense organs	367.2	0.0188605	0.01801	1.01904	0.294998	364234	3146	361088
6	Personal history of allergy to medicinal agents	injuries & poisonings	977	-0.0115107	0.010994	0.988555	0.2951	364234	8543	355691
13	Personal history of diseases of blood and blood-forming organs	hematopoietic	289.3	0.0591857	0.0565313	1.06097	0.295121	364234	320	363914
12	Radiotherapy	neoplasms	196	0.0271742	0.0259601	1.02755	0.295208	364234	1566	362668
2	Vitamin D deficiency	endocrine/metabolic	261.4	-0.02171	0.020737	0.978527	0.29521	364234	2532	361702
9	Chronic bronchitis	respiratory	496.2	-0.0140703	0.0134461	0.986028	0.295368	364234	5903	358331
14	Ganglion and cyst of synovium, tendon, and bursa	musculoskeletal	727.4	-0.0499213	0.0477144	0.951304	0.295444	364234	445	363789
6	Complications of transplants and reattached limbs	injuries & poisonings	851	0.0636176	0.0608237	1.06568	0.295592	364234	275	363959
11	Hydrocephalus	neurological	331.1	-0.0406639	0.0388796	0.960152	0.295611	364234	668	363566
11	Malignant neoplasm of retroperitoneum and peritoneum	neoplasms	159.4	-0.062998	0.060236	0.938945	0.295629	364234	276	363958
2	Disorders of refraction and accommodation; blindness and low vision	sense organs	367	-0.01403	0.013417	0.986067	0.295655	364234	5939	358295
12	Purpura and other hemorrhagic conditions	hematopoietic	287	-0.0218624	0.0209105	0.978375	0.295782	364234	2457	361777
10	Protein-calorie malnutrition	endocrine/metabolic	260	0.052023	0.0497679	1.0534	0.295879	364234	409	363825
12	Sinoatrial node dysfunction (Bradycardia)	circulatory system	427.8	0.0425305	0.0406884	1.04345	0.295897	364234	631	363603
12	Malignant neoplasm of rectum, rectosigmoid junction, and anus	neoplasms	153.3	0.0196766	0.018829	1.01987	0.296016	364234	2987	361247
5	Other non-epithelial cancer of skin	neoplasms	172.2	-0.0181076	0.0173289	0.982055	0.296054	364234	3403	360831
11	Congestive heart failure (CHF) NOS	circulatory system	428.1	0.0161226	0.0154305	1.01625	0.296092	364234	4322	359912
5	Angina pectoris	circulatory system	411.3	-0.0083513	0.00799498	0.991683	0.296222	364234	17072	347162
14	Abnormal findings on mammogram or breast exam	genitourinary	611	-0.0658139	0.0630378	0.936305	0.296467	364234	255	363979
14	Lump or mass in breast	genitourinary	611.3	-0.0658139	0.0630378	0.936305	0.296467	364234	255	363979
7	Anterior horn cell disease	neurological	334.2	0.0461689	0.0442218	1.04725	0.296472	364234	520	363714
6	Rheumatoid arthritis	musculoskeletal	714.1	-0.0164921	0.0157976	0.983643	0.296501	364234	4070	360164
12	Sarcoidosis	dermatologic	697	-0.0425427	0.0407523	0.958349	0.296516	364234	660	363574
13	Torsion dystonia	neurological	333.4	-0.058691	0.0562357	0.942998	0.296642	364234	315	363919
14	Renal failure	genitourinary	585	-0.00710817	0.0068112	0.992917	0.29667	364234	24481	339753
11	Cholelithiasis and cholecystitis	digestive	574	-0.01008	0.00965968	0.989971	0.29671	364234	11141	353093
3	Cholesteatoma	sense organs	385.3	-0.0705997	0.0676843	0.931835	0.296915	364234	222	364012
10	Torsion dystonia	neurological	333.4	-0.0590025	0.0565697	0.942704	0.296946	364234	315	363919
6	Gastritis and duodenitis	digestive	535	-0.00824987	0.00791563	0.991784	0.297308	364234	16870	347364
13	Cerebral aneurysm	circulatory system	433.5	0.0490161	0.0470353	1.05024	0.297359	364234	458	363776
5	Malignant neoplasm of small intestine, including duodenum	neoplasms	159.2	-0.0645991	0.0619934	0.937443	0.297396	364234	266	363968
9	Secondary malignancy of lymph nodes	neoplasms	198.1	-0.0117915	0.0113191	0.988278	0.297535	364234	8259	355975
2	Iron deficiency anemia secondary to blood loss (chronic)	hematopoietic	280.2	-0.0609	0.058488	0.940914	0.297738	364234	326	363908
1	Spondylosis and allied disorders	musculoskeletal	721	0.0236806	0.022742	1.02396	0.297748	364234	1961	362273
3	Other disorders of gallbladder	digestive	575.7	-0.041909	0.0402513	0.958957	0.297791	364234	632	363602
7	Paroxysmal supraventricular tachycardia	circulatory system	427.11	0.0226887	0.0217937	1.02295	0.297845	364234	2151	362083
4	Immunity deficiency	endocrine/metabolic	279.1	0.057079	0.0548368	1.05874	0.297927	364234	330	363904
11	Osteoporosis, osteopenia and pathological fracture	musculoskeletal	743	0.0303807	0.0291918	1.03085	0.298002	364234	1190	363044
1	Poisoning by analgesics, antipyretics, and antirheumatics	injuries & poisonings	965	-0.0147716	0.0141968	0.985337	0.298113	364234	5075	359159
1	Ganglion and cyst of synovium, tendon, and bursa	musculoskeletal	727.4	0.049716	0.0477827	1.05097	0.298126	364234	445	363789
10	Other nondiabetic retinopathy	sense organs	362.3	0.0440549	0.0423457	1.04504	0.29817	364234	562	363672
6	Open wounds of head; neck; and trunk	injuries & poisonings	870	-0.0355705	0.034192	0.965055	0.298193	364234	853	363381
11	Abdominal pain	symptoms	785	-0.0122825	0.011813	0.987793	0.298459	364234	7392	356842
10	Shortness of breath	respiratory	512.7	-0.0162687	0.0156469	0.983863	0.298461	364234	4154	360080
2	Other disorders of the kidney and ureters	genitourinary	586	0.016826	0.016188	1.01697	0.298589	364234	4042	360192
9	Paroxysmal ventricular tachycardia	circulatory system	427.12	-0.0332369	0.031994	0.967309	0.298876	364234	1025	363209
3	Transient cerebral ischemia	circulatory system	433.31	-0.0296788	0.0285735	0.970757	0.298952	364234	1259	362975
1	Reflux esophagitis	digestive	530.14	-0.018216	0.0175382	0.981949	0.298968	364234	3277	360957
9	Vitamin B-complex deficiencies	endocrine/metabolic	261.2	-0.0251983	0.0242624	0.975117	0.299003	364234	1782	362452
8	Stomatitis and mucositis (ulcerative)	digestive	528.11	-0.0797044	0.0767535	0.923389	0.299062	364234	217	364017
9	Secondary malignancy of respiratory organs	neoplasms	198.2	-0.0151082	0.0145513	0.985005	0.299142	364234	4961	359273
5	Disturbance of skin sensation	dermatologic	687.4	0.027471	0.0264593	1.02785	0.299161	364234	1452	362782
9	Lymphoid leukemia	neoplasms	204.1	-0.0350963	0.0338319	0.965512	0.299563	364234	912	363322
12	Type 1 diabetes	endocrine/metabolic	250.1	0.0212704	0.0205143	1.0215	0.299805	364234	2530	361704
1	Bursitis	musculoskeletal	726.3	0.0714852	0.0689536	1.0741	0.299869	364234	213	364021
7	Nonrheumatic aortic valve disorders	circulatory system	395.2	0.0146997	0.0141801	1.01481	0.299902	364234	5181	359053
13	Other paralytic syndromes	neurological	344	-0.038716	0.0373621	0.962024	0.300091	364234	713	363521
5	Delirium dementia and amnestic and other cognitive disorders	mental disorders	290	0.0118741	0.0114602	1.01194	0.300145	364234	8053	356181
7	Large cell lymphoma	neoplasms	202.24	0.0310703	0.0299892	1.03156	0.30018	364234	1134	363100
10	Corneal dystrophy	sense organs	364.5	0.0543433	0.0524544	1.05585	0.300197	364234	367	363867
5	Bundle branch block	circulatory system	426.3	-0.0174585	0.0168524	0.982693	0.300216	364234	3620	360614
3	Acquired spondylolisthesis	musculoskeletal	738.4	-0.0298538	0.0288187	0.970587	0.300241	364234	1239	362995
6	Meningitis	neurological	320	-0.058491	0.0564729	0.943187	0.300326	364234	313	363921
9	Obstructive chronic bronchitis	respiratory	496.21	-0.0141141	0.0136402	0.985985	0.300791	364234	5733	358501
6	Hematemesis	digestive	578.1	-0.027466	0.0265456	0.972908	0.300823	364234	1421	362813
6	Inflammation of eyelids	sense organs	371.3	0.0400578	0.0387171	1.04087	0.300843	364234	672	363562
8	Megaloblastic anemia	hematopoietic	281.1	0.0273238	0.0264454	1.0277	0.301503	364234	1314	362920
10	Osteoporosis, osteopenia and pathological fracture	musculoskeletal	743	0.0301306	0.0291623	1.03059	0.30151	364234	1190	363044
12	Parkinson's disease	neurological	332	0.0192179	0.018604	1.0194	0.301606	364234	3080	361154
4	Disorders of the autonomic nervous system	neurological	337	0.0546101	0.0528933	1.05613	0.301858	364234	355	363879
7	Poisoning by antibiotics	injuries & poisonings	960	-0.0071469	0.00692321	0.992879	0.301927	364234	22780	341454
2	Subjective visual disturbances	sense organs	368.9	0.045377	0.043958	1.04642	0.30194	364234	535	363699
7	Hypertensive heart and/or renal disease	circulatory system	401.2	-0.0285838	0.0276901	0.971821	0.301944	364234	1333	362901
9	Atrioventricular block, complete	circulatory system	426.24	-0.0327867	0.0317737	0.967745	0.302128	364234	1038	363196
1	Other disorders of synovium, tendon, and bursa	musculoskeletal	727	0.0199345	0.0193196	1.02013	0.302153	364234	2728	361506
9	Atherosclerosis	circulatory system	440	-0.0317049	0.0307346	0.968792	0.302273	364234	1115	363119
12	Back pain	symptoms	760	0.0144897	0.0140476	1.0146	0.302321	364234	5453	358781
14	Hodgkin's disease	neoplasms	201	0.0611075	0.0592613	1.06301	0.302468	364234	298	363936
12	Unspecified erythematous condition	dermatologic	695.9	0.0586281	0.0568837	1.06038	0.302697	364234	321	363913
1	Symptoms and disorders of the joints	musculoskeletal	741	-0.0250928	0.0243494	0.975219	0.302761	364234	1711	362523
5	Cholelithiasis with other cholecystitis	digestive	574.12	-0.0260131	0.0252488	0.974322	0.302883	364234	1596	362638
3	Blood in stool	digestive	578.2	-0.0242016	0.0234981	0.976089	0.30304	364234	1867	362367
9	Hypertrophic obstructive cardiomyopathy	circulatory system	425.11	0.0709646	0.0689067	1.07354	0.303073	364234	206	364028
7	Abdominal hernia	digestive	550	-0.00656504	0.00637571	0.993456	0.303153	364234	27298	336936
5	Chronic airway obstruction	respiratory	496	0.00782589	0.00760192	1.00786	0.303263	364234	18761	345473
10	Other congenital musculoskeletal anomalies	congenital anomalies	756	0.0317676	0.0308647	1.03228	0.30336	364234	1062	363172
1	Muscular dystrophies and other myopathies	neurological	359	-0.0604595	0.0587494	0.941332	0.303429	364234	288	363946
10	Ingrowing nail	dermatologic	703.1	-0.0718786	0.0698611	0.930644	0.303536	364234	205	364029
4	Curvature of spine	musculoskeletal	737	0.0340168	0.0330692	1.0346	0.303642	364234	920	363314
4	Hypertrophic obstructive cardiomyopathy	circulatory system	425.11	-0.0733443	0.0713178	0.929281	0.303755	364234	206	364028
11	Ischemic Heart Disease	circulatory system	411	0.00554755	0.0053947	1.00556	0.303793	364234	41867	322367
14	Other inflammatory spondylopathies	musculoskeletal	715	-0.0284019	0.0276236	0.971998	0.303866	364234	1337	362897
13	Scar conditions and fibrosis of skin	dermatologic	701.2	-0.0522959	0.0508878	0.949048	0.304104	364234	384	363850
1	Giant cell arteritis	circulatory system	446.5	0.042071	0.0409458	1.04297	0.304194	364234	601	363633
7	Type 1 diabetes	endocrine/metabolic	250.1	-0.020671	0.0201208	0.979541	0.304258	364234	2530	361704
8	Benign neoplasm of skin	neoplasms	216	0.0298976	0.0291038	1.03035	0.304292	364234	1058	363176
1	Cough	respiratory	512.8	0.025338	0.0246698	1.02566	0.304381	364234	1670	362564
13	Anal and rectal conditions	digestive	565	-0.011943	0.011629	0.988128	0.304417	364234	7560	356674
10	Cancer of larynx	neoplasms	149.4	-0.0604268	0.0588435	0.941363	0.304464	364234	288	363946
11	Transient cerebral ischemia	circulatory system	433.31	-0.0290902	0.0283324	0.971329	0.304539	364234	1259	362975
8	Genitourinary congenital anomalies	congenital anomalies	751	0.0327582	0.0319087	1.0333	0.304598	364234	892	363342
1	Schizophrenia	mental disorders	295.1	0.0362297	0.0352932	1.03689	0.304639	364234	839	363395
7	Unspecified erythematous condition	dermatologic	695.9	0.0576977	0.0562169	1.05939	0.304731	364234	321	363913
8	Fasciitis	musculoskeletal	728.7	-0.0254053	0.0247577	0.974915	0.304816	364234	1716	362518
7	Periapical abscess	digestive	522.5	-0.0708163	0.0690158	0.931633	0.30485	364234	214	364020
12	Other intestinal obstruction	digestive	560.4	0.0219046	0.0213487	1.02215	0.304874	364234	2328	361906
4	Parkinson's disease	neurological	332	-0.0188398	0.0183667	0.981337	0.305005	364234	3080	361154
2	Secondary malignancy of respiratory organs	neoplasms	198.2	0.014906	0.014539	1.01502	0.305249	364234	4961	359273
12	Cardiac shunt/ heart septal defect	congenital anomalies	747.11	-0.0491194	0.0479176	0.952067	0.305325	364234	468	363766
13	Acquired toe deformities	musculoskeletal	735.2	-0.0237522	0.0231713	0.976528	0.30533	364234	1861	362373
3	Secondary malignancy of respiratory organs	neoplasms	198.2	-0.0148378	0.0144808	0.985272	0.305527	364234	4961	359273
12	Malignant neoplasm of other and ill-defined sites within the digestive organs and peritoneum	neoplasms	159	0.0343267	0.0335049	1.03492	0.305587	364234	937	363297
12	Other disorders of middle ear and mastoid	sense organs	385	0.0593234	0.057904	1.06112	0.305592	364234	309	363925
6	Aneurysm of other specified artery	circulatory system	442.8	0.0630252	0.0615485	1.06505	0.305839	364234	267	363967
14	Abnormal glucose	endocrine/metabolic	250.4	0.0310679	0.0303413	1.03156	0.30586	364234	1128	363106
11	Polycythemia vera	neoplasms	200.1	-0.0453478	0.0442896	0.955665	0.305886	364234	512	363722
1	Neoplasm of uncertain behavior	neoplasms	199	0.0403908	0.0394757	1.04122	0.306222	364234	652	363582
13	Neural tube defects	congenital anomalies	752.1	0.0510543	0.0498978	1.05238	0.306224	364234	405	363829
4	Valvular heart disease/ heart chambers	congenital anomalies	747.12	0.0601997	0.0588427	1.06205	0.306279	364234	286	363948
4	Anemia of chronic disease	hematopoietic	285.2	0.0356033	0.0348096	1.03624	0.306401	364234	829	363405
5	Curvature of spine	musculoskeletal	737	-0.0340061	0.0332535	0.966566	0.306481	364234	920	363314
14	Vitamin B-complex deficiencies	endocrine/metabolic	261.2	0.0246705	0.0241253	1.02498	0.306498	364234	1782	362452
1	Myopia	sense organs	367.1	-0.0285338	0.0279094	0.971869	0.306606	364234	1297	362937
9	Inflammation of the eye	sense organs	371	0.0312999	0.0306192	1.03179	0.306672	364234	1076	363158
13	Arterial embolism and thrombosis	circulatory system	444	-0.0358313	0.0350713	0.964803	0.306938	364234	807	363427
5	Abnormal findings on mammogram or breast exam	genitourinary	611	0.0643891	0.063032	1.06651	0.307003	364234	255	363979
5	Lump or mass in breast	genitourinary	611.3	0.0643891	0.063032	1.06651	0.307003	364234	255	363979
2	Fasciitis	musculoskeletal	728.7	-0.02519	0.024656	0.975128	0.30701	364234	1716	362518
7	Small kidney	genitourinary	586.11	0.0656631	0.0643005	1.06787	0.307164	364234	245	363989
8	Epiphora	sense organs	375.2	0.051272	0.0502108	1.05261	0.307191	364234	349	363885
10	Anxiety disorders	mental disorders	300	-0.0103236	0.0101122	0.98973	0.307301	364234	10124	354110
10	Cardiac arrest	circulatory system	427.42	-0.0717595	0.0703185	0.930755	0.307495	364234	202	364032
14	Adrenal hypofunction	endocrine/metabolic	255.2	0.0552173	0.0541196	1.05677	0.307594	364234	357	363877
14	Glucocorticoid deficiency	endocrine/metabolic	255.21	0.0552173	0.0541196	1.05677	0.307594	364234	357	363877
3	Other diseases of respiratory system, not elsewhere classified	respiratory	519	-0.0108502	0.0106366	0.989208	0.307687	364234	9345	354889
7	Chronic bronchitis	respiratory	496.2	-0.0135564	0.01329	0.986535	0.307707	364234	5903	358331
10	Disorders of the autonomic nervous system	neurological	337	0.054317	0.0532532	1.05582	0.30774	364234	355	363879
4	Cholelithiasis with other cholecystitis	digestive	574.12	0.0256485	0.0251477	1.02598	0.307768	364234	1596	362638
1	Cardiac and circulatory congenital anomalies	congenital anomalies	747	0.0306679	0.0300708	1.03114	0.307797	364234	1119	363115
7	Lymphoid leukemia	neoplasms	204.1	-0.0341554	0.0334971	0.966421	0.307892	364234	912	363322
7	Radiotherapy	neoplasms	196	0.0259623	0.0254692	1.0263	0.308033	364234	1566	362668
14	Carcinoma in situ of skin	neoplasms	172.3	0.0543585	0.0533277	1.05586	0.308046	364234	369	363865
10	Fracture of pelvis	injuries & poisonings	802	0.032472	0.0318604	1.03301	0.30811	364234	993	363241
3	Disorders of refraction and accommodation; blindness and low vision	sense organs	367	0.0135474	0.0132937	1.01364	0.308162	364234	5939	358295
9	Other disorders of the kidney and ureters	genitourinary	586	0.0162628	0.0159603	1.0164	0.308225	364234	4042	360192
8	Disorder of skin and subcutaneous tissue NOS	dermatologic	689	0.0217098	0.0213207	1.02195	0.308558	364234	2042	362192
8	Hemorrhoids	circulatory system	455	0.0137522	0.0135058	1.01385	0.308562	364234	5449	358785
11	Glaucoma	sense organs	365	0.0118519	0.0116421	1.01192	0.308666	364234	7747	356487
14	Other deficiency anemia	hematopoietic	281	0.0279174	0.0274333	1.02831	0.308846	364234	1379	362855
9	Acquired absence of breast	neoplasms	175	-0.0461674	0.0453676	0.954882	0.308855	364234	511	363723
9	Type 1 diabetes with ketoacidosis	endocrine/metabolic	250.11	-0.0654729	0.0643542	0.936624	0.308971	364234	255	363979
2	Nodular lymphoma	neoplasms	202.21	0.047225	0.046435	1.04836	0.309144	364234	472	363762
4	Type 1 diabetes	endocrine/metabolic	250.1	0.0203545	0.020015	1.02056	0.30917	364234	2530	361704
8	Major depressive disorder	mental disorders	296.22	0.0081934	0.00805678	1.00823	0.309173	364234	15706	348528
6	Fracture of radius and ulna	injuries & poisonings	803.2	0.021508	0.0211499	1.02174	0.309187	364234	2253	361981
4	Stomatitis and mucositis (ulcerative)	digestive	528.11	-0.0705756	0.0694093	0.931857	0.309248	364234	217	364017
9	Cancer of stomach	neoplasms	151	-0.0321609	0.0316332	0.968351	0.309306	364234	1049	363185
14	Chromosomal anomalies and genetic disorders	congenital anomalies	758	0.0727596	0.0715986	1.07547	0.309526	364234	205	364029
1	Abnormal findings examination of lungs	respiratory	514	-0.0212252	0.0208936	0.978998	0.309692	364234	2307	361927
5	Diseases of esophagus	digestive	530	-0.00599384	0.00590047	0.994024	0.309713	364234	32157	332077
12	Duodenal ulcer	digestive	531.3	-0.0304612	0.0299896	0.969998	0.309761	364234	1190	363044
11	Osteoarthritis; localized	musculoskeletal	740.1	-0.00631395	0.00621708	0.993706	0.309828	364234	28785	335449
4	Other cerebral degenerations	neurological	331	0.0243779	0.0240041	1.02468	0.309833	364234	1757	362477
1	Chronic sinusitis	respiratory	475	-0.0328002	0.0323007	0.967732	0.309884	364234	962	363272
8	Paralysis/spasm of vocal cords or larynx	respiratory	473.3	-0.0734924	0.0724218	0.929143	0.310209	364234	241	363993
4	Periapical abscess	digestive	522.5	0.0689779	0.0679903	1.07141	0.310332	364234	214	364020
10	Manlignant and unknown neoplasms of brain and nervous system	neoplasms	191	-0.0302864	0.0298588	0.970168	0.310429	364234	1128	363106
11	Fever of unknown origin	symptoms	783	-0.0203463	0.0200599	0.979859	0.310451	364234	2522	361712
4	Skull and face fracture and other intercranial injury	injuries & poisonings	819	-0.0448581	0.0442438	0.956133	0.310639	364234	530	363704
2	Cardiac shunt/ heart septal defect	congenital anomalies	747.11	-0.04832	0.047677	0.952827	0.310811	364234	468	363766
14	Disorders of muscle, ligament, and fascia	musculoskeletal	728	-0.0608467	0.060042	0.940968	0.310868	364234	280	363954
9	Back pain	symptoms	760	0.0139329	0.0137539	1.01403	0.311051	364234	5453	358781
4	Polycythemia vera	neoplasms	200.1	0.0447047	0.0441357	1.04572	0.311112	364234	512	363722
8	Neurological disorders	mental disorders	292	-0.0137618	0.0135876	0.986332	0.311145	364234	5740	358494
12	Tinnitus	sense organs	389.4	0.0461943	0.0456101	1.04728	0.311152	364234	504	363730
7	Chronic venous insufficiency [CVI]	circulatory system	456	0.059322	0.0585901	1.06112	0.311303	364234	296	363938
9	Rheumatic disease of the heart valves	circulatory system	394	-0.0147123	0.0145417	0.985395	0.311666	364234	4992	359242
11	Dementias	mental disorders	290.1	-0.0147618	0.0145996	0.985347	0.311963	364234	4876	359358
7	Chorioretinal inflammations, scars, and other disorders of choroid	sense organs	363	0.0632002	0.0625106	1.06524	0.312001	364234	258	363976
3	Appendicitis	digestive	540.1	0.0564939	0.0558774	1.05812	0.312001	364234	330	363904
3	Cerebral degeneration, unspecified	neurological	331.9	-0.0321107	0.0317634	0.968399	0.312048	364234	1019	363215
2	Other conditions of brain, NOS	neurological	348.9	0.071843	0.071082	1.07449	0.312157	364234	203	364031
5	Circumscribed scleroderma	dermatologic	701.3	-0.070229	0.0694932	0.93218	0.312213	364234	211	364023
10	Pulmonary collapse; interstitial and compensatory emphysema	respiratory	508	0.0161525	0.0159837	1.01628	0.312225	364234	3990	360244
7	Poisoning by other anti-infectives	injuries & poisonings	961	0.0588254	0.0582125	1.06059	0.312242	364234	299	363935
10	Malignant neoplasm of small intestine, including duodenum	neoplasms	159.2	0.0622796	0.0616336	1.06426	0.312265	364234	266	363968
7	Poisoning by analgesics, antipyretics, and antirheumatics	injuries & poisonings	965	-0.0143968	0.0142532	0.985706	0.312461	364234	5075	359159
3	Sinoatrial node dysfunction (Bradycardia)	circulatory system	427.8	-0.0407032	0.0402978	0.960114	0.312467	364234	631	363603
1	Varicose veins	circulatory system	454	-0.0146343	0.0144893	0.985472	0.312492	364234	4828	359406
9	Cancer of other female genital organs	neoplasms	184	0.0338191	0.0334957	1.0344	0.312661	364234	903	363331
14	Other diseases of lung	respiratory	510	-0.0264126	0.0261611	0.973933	0.312681	364234	1493	362741
8	Type 2 diabetes	endocrine/metabolic	250.2	0.00626275	0.00620322	1.00628	0.312689	364234	29860	334374
6	Fracture of unspecified part of femur	injuries & poisonings	800.2	0.0686802	0.0680396	1.07109	0.312776	364234	217	364017
11	Lymphoid leukemia	neoplasms	204.1	-0.0335415	0.0332341	0.967015	0.312856	364234	912	363322
3	Ankylosing spondylitis	musculoskeletal	715.2	0.0479177	0.0474995	1.04908	0.313068	364234	454	363780
10	Secondary malignancy of bone	neoplasms	198.6	0.014445	0.0143218	1.01455	0.313165	364234	4988	359246
6	Other paralytic syndromes	neurological	344	-0.0377487	0.0374349	0.962955	0.31327	364234	713	363521
2	Hallux valgus (Bunion)	musculoskeletal	735.3	-0.02092	0.020749	0.9793	0.313396	364234	2447	361787
14	Other disorders of bone and cartilage	musculoskeletal	733	0.0340777	0.0338039	1.03466	0.313406	364234	912	363322
3	Other deficiency anemia	hematopoietic	281	0.0275385	0.0273175	1.02792	0.313411	364234	1379	362855
12	Malignant neoplasm of gallbladder and extrahepatic bile ducts	neoplasms	159.3	0.0546775	0.054247	1.0562	0.313485	364234	355	363879
10	Learning disorder	mental disorders	315.1	-0.0695048	0.0689582	0.932856	0.313489	364234	211	364023
9	Hypoglycemia	endocrine/metabolic	251.1	-0.0246727	0.0244803	0.975629	0.313522	364234	1736	362498
14	Degenerative disease of the spinal cord	neurological	334	-0.0236351	0.0234538	0.976642	0.313584	364234	1864	362370
11	Other alveolar and parietoalveolar pneumonopathy	respiratory	504	0.0371429	0.0368602	1.03784	0.313612	364234	746	363488
9	Rupture of tendon, nontraumatic	musculoskeletal	727.6	-0.0277852	0.0275784	0.972597	0.313695	364234	1370	362864
6	Symptoms involving nervous and musculoskeletal systems	symptoms	781	0.011231	0.0111482	1.01129	0.313726	364234	8392	355842
12	Iron deficiency anemia secondary to blood loss (chronic)	hematopoietic	280.2	0.0575709	0.057174	1.05926	0.313963	364234	326	363908
10	Lipoma	neoplasms	214	0.0301756	0.0299749	1.03064	0.31408	364234	1130	363104
14	Other abnormal glucose	endocrine/metabolic	250.42	0.0534253	0.0530743	1.05488	0.314121	364234	371	363863
11	Chronic fatigue syndrome	symptoms	798.1	0.0413894	0.0411192	1.04226	0.314141	364234	596	363638
11	Paralytic strabismus	sense organs	378.5	-0.0606568	0.0602911	0.941146	0.314384	364234	278	363956
3	Calculus of lower urinary tract	genitourinary	594.2	0.0415766	0.0413267	1.04245	0.314393	364234	604	363630
3	Chronic ulcer of leg or foot	dermatologic	707.2	0.0213086	0.0211821	1.02154	0.314429	364234	2312	361922
13	Chronic kidney disease, Stage I or II	genitourinary	585.4	0.0348589	0.0346879	1.03547	0.314931	364234	842	363392
9	Pruritus and related conditions	dermatologic	698	-0.0593249	0.0590415	0.942401	0.314993	364234	301	363933
14	Sickle cell anemia	hematopoietic	282.5	0.0605645	0.0602805	1.06244	0.315036	364234	327	363907
7	Blindness and low vision	sense organs	367.9	-0.0328452	0.0326965	0.967688	0.315115	364234	953	363281
11	Secondary malignant neoplasm	neoplasms	198	-0.00772802	0.00769512	0.992302	0.315246	364234	18021	346213
4	Other deficiency anemia	hematopoietic	281	0.0271673	0.0270524	1.02754	0.315259	364234	1379	362855
7	Hypothyroidism	endocrine/metabolic	244	0.00756216	0.00753159	1.00759	0.315351	364234	19294	344940
14	Manlignant and unknown neoplasms of brain and nervous system	neoplasms	191	-0.0301601	0.0300388	0.97029	0.315361	364234	1128	363106
11	Noninfectious gastroenteritis	digestive	558	-0.0150623	0.0150034	0.985051	0.315413	364234	4525	359709
5	Type 2 diabetes	endocrine/metabolic	250.2	-0.00624159	0.00621917	0.993778	0.315569	364234	29860	334374
6	Adverse effects of sedatives or other central nervous system depressants and anesthetics	injuries & poisonings	967	-0.0656086	0.0653859	0.936497	0.315665	364234	233	364001
2	Visual disturbances	sense organs	368	0.021179	0.021108	1.0214	0.315674	364234	2348	361886
8	Difficulty in walking	musculoskeletal	741.3	0.0428231	0.0427063	1.04375	0.315989	364234	505	363729
8	Adrenal hyperfunction	endocrine/metabolic	255.1	0.0625603	0.062396	1.06456	0.316038	364234	225	364009
7	Lymphadenitis	hematopoietic	289.4	0.0240224	0.0239628	1.02431	0.31611	364234	1777	362457
13	Congenital anomalies of urinary system	congenital anomalies	751.2	-0.0363302	0.0362456	0.964322	0.316182	364234	759	363475
4	Sepsis	injuries & poisonings	994.2	0.0118405	0.0118139	1.01191	0.316221	364234	7435	356799
4	Sepsis and SIRS	injuries & poisonings	994	0.0118405	0.0118139	1.01191	0.316221	364234	7435	356799
7	Acute appendicitis	digestive	540.11	0.0686413	0.0684922	1.07105	0.316258	364234	216	364018
13	Duodenitis	digestive	535.6	-0.0234624	0.0234135	0.976811	0.316301	364234	1826	362408
1	Disorders of adrenal glands	endocrine/metabolic	255	0.0350463	0.034978	1.03567	0.316367	364234	833	363401
13	Parkinson's disease	neurological	332	-0.0181127	0.0180842	0.98205	0.316547	364234	3080	361154
13	Disorders of sacrum	musculoskeletal	724.1	-0.0665692	0.0664647	0.935598	0.31655	364234	223	364011
13	Disorders of optic nerve and visual pathways	sense organs	377	-0.0513863	0.0513166	0.949912	0.316654	364234	377	363857
10	Fracture of foot	injuries & poisonings	801.1	0.0672598	0.0671778	1.06957	0.31672	364234	224	364010
12	Disorders of plasma protein metabolism	endocrine/metabolic	270.3	0.0364441	0.0364296	1.03712	0.317117	364234	799	363435
4	Malignant neoplasm of female breast	neoplasms	174.11	0.0332105	0.0331977	1.03377	0.317125	364234	915	363319
12	Disorders of esophageal motility	digestive	530.5	-0.0503384	0.0503194	0.950908	0.317127	364234	424	363810
3	Circulatory disease NEC	circulatory system	459.9	-0.00685019	0.00685252	0.993173	0.317475	364234	23800	340434
1	Disturbance of skin sensation	dermatologic	687.4	0.0264364	0.0264634	1.02679	0.317804	364234	1452	362782
4	Other disorders of circulatory system	circulatory system	459	0.0067801	0.00678762	1.0068	0.317847	364234	23988	340246
1	Cholecystitis without cholelithiasis	digestive	574.3	-0.0288123	0.0288452	0.971599	0.317864	364234	1205	363029
5	Other cerebral degenerations	neurological	331	0.0240112	0.0240434	1.0243	0.317958	364234	1757	362477
3	Other disorders of liver	digestive	573	0.0219104	0.0219559	1.02215	0.318313	364234	2150	362084
1	Other local infections of skin and subcutaneous tissue	dermatologic	686	-0.0296681	0.0297312	0.970768	0.31834	364234	1136	363098
11	Actinic keratosis	dermatologic	702.1	-0.0339495	0.034031	0.96662	0.31847	364234	868	363366
11	Benign neoplasm of other parts of digestive system	neoplasms	211	-0.0171104	0.0171537	0.983035	0.318534	364234	3451	360783
11	Benign neoplasm of other endocrine glands and related structures	neoplasms	227	-0.0362708	0.0363774	0.964379	0.318731	364234	772	363462
4	Pneumonia	respiratory	480	-0.00787827	0.00790217	0.992153	0.318776	364234	17433	346801
10	Glomerulonephritis	genitourinary	580.1	0.041788	0.0419303	1.04267	0.318956	364234	578	363656
6	Palpitations	circulatory system	427.9	0.0235684	0.0236516	1.02385	0.319018	364234	1809	362425
9	Respiratory abnormalities	respiratory	513	-0.047427	0.0476003	0.95368	0.319077	364234	462	363772
10	Thyroid cancer	neoplasms	193	-0.0484541	0.048639	0.952701	0.319154	364234	427	363807
6	Cardiomegaly	circulatory system	416	0.0147235	0.0147801	1.01483	0.319167	364234	4696	359538
10	Nephritis and nephropathy with pathological lesion	genitourinary	580.32	0.0591289	0.0593669	1.06091	0.319255	364234	287	363947
10	Bacterial pneumonia	respiratory	480.1	0.00982734	0.00986754	1.00988	0.319286	364234	10725	353509
12	Lymphoid leukemia, chronic	neoplasms	204.12	-0.0358804	0.0360338	0.964756	0.319375	364234	822	363412
14	Essential tremor	neurological	333.1	-0.0436249	0.0438227	0.957313	0.3195	364234	528	363706
12	Blindness and low vision	sense organs	367.9	0.0331799	0.0333351	1.03374	0.319568	364234	953	363281
9	Chronic fatigue syndrome	symptoms	798.1	-0.0416959	0.0418969	0.959161	0.319637	364234	596	363638
14	Acid-base balance disorder	endocrine/metabolic	276.4	-0.0211722	0.0212768	0.97905	0.319696	364234	2262	361972
2	Myeloid leukemia, acute	neoplasms	204.21	-0.04033	0.040533	0.960473	0.319751	364234	635	363599
2	Mood disorders	mental disorders	296	-0.0063	0.006334	0.99372	0.319926	364234	28157	336077
14	Vitamin deficiency	endocrine/metabolic	261	0.0155047	0.0155946	1.01563	0.320108	364234	4289	359945
3	Acquired hemolytic anemias	hematopoietic	283	0.0692419	0.0696445	1.0717	0.320116	364234	212	364022
5	Otitis media	sense organs	381.1	-0.0397748	0.0400072	0.961006	0.320131	364234	634	363600
4	Other symptoms of respiratory system	respiratory	512	0.0122166	0.0122912	1.01229	0.320257	364234	6832	357402
1	Coagulation defects	hematopoietic	286	0.0322159	0.0324154	1.03274	0.320297	364234	964	363270
2	Corneal degenerations	sense organs	364.4	0.030377	0.030571	1.03084	0.320394	364234	1119	363115
2	Alzheimer's disease	mental disorders	290.11	-0.01979	0.019921	0.980401	0.320397	364234	2679	361555
1	Dental caries	digestive	521.1	0.0350707	0.0352963	1.03569	0.320414	364234	841	363393
1	Colon cancer	neoplasms	153.2	0.0145467	0.0146406	1.01465	0.320422	364234	4757	359477
10	Appendiceal conditions	digestive	540	-0.0458172	0.0461202	0.955217	0.320501	364234	474	363760
2	Epilepsy	neurological	345.1	-0.04337	0.043695	0.957556	0.320918	364234	560	363674
3	Disorders of conjunctiva	sense organs	372	-0.0651528	0.0656485	0.936924	0.320979	364234	247	363987
10	Type 1 diabetes with ketoacidosis	endocrine/metabolic	250.11	0.0626719	0.0631498	1.06468	0.320987	364234	255	363979
7	Appendicitis	digestive	540.1	0.0549885	0.055409	1.05653	0.320998	364234	330	363904
11	Nontoxic multinodular goiter	endocrine/metabolic	241.2	0.0610095	0.0614861	1.06291	0.321076	364234	272	363962
10	Stomatitis and mucositis	digestive	528.1	0.063536	0.0640616	1.0656	0.321298	364234	246	363988
10	Pernicious anemia	hematopoietic	281.11	0.0365838	0.0369008	1.03726	0.321486	364234	739	363495
2	Acquired spondylolisthesis	musculoskeletal	738.4	-0.02897	0.029228	0.971446	0.321608	364234	1239	362995
10	Congenital anomalies of urinary system	congenital anomalies	751.2	-0.0360829	0.0364158	0.96456	0.321755	364234	759	363475
9	Malignant neoplasm of testis	neoplasms	187.2	0.0358257	0.0361617	1.03648	0.321828	364234	774	363460
7	End stage renal disease	genitourinary	585.32	0.0294459	0.029738	1.02988	0.322088	364234	1147	363087
13	Rupture of tendon, nontraumatic	musculoskeletal	727.6	-0.0267687	0.0270366	0.973586	0.322131	364234	1370	362864
6	Diseases of the salivary glands	digestive	527	-0.0651113	0.0657632	0.936963	0.322132	364234	230	364004
13	Alteration of consciousness	mental disorders	291.8	-0.0497414	0.0502499	0.951475	0.322233	364234	397	363837
13	Respiratory failure, insufficiency, arrest	respiratory	509	-0.0123376	0.0124659	0.987738	0.322315	364234	6585	357649
8	Diabetes mellitus	endocrine/metabolic	250	0.00603592	0.00610188	1.00605	0.322571	364234	30884	333350
14	Melanomas of skin	neoplasms	172.11	0.0235453	0.0238033	1.02382	0.322584	364234	1836	362398
14	Melanomas of skin, dx or hx	neoplasms	172.1	0.0235453	0.0238033	1.02382	0.322584	364234	1836	362398
3	Inflammation of eyelids	sense organs	371.3	0.0386873	0.039117	1.03945	0.322656	364234	672	363562
6	Otitis media	sense organs	381.1	0.0393591	0.0398048	1.04014	0.32276	364234	634	363600
9	Reflux esophagitis	digestive	530.14	-0.0176816	0.0178836	0.982474	0.322808	364234	3277	360957
12	Acute vascular insufficiency of intestine	circulatory system	441.1	0.0540938	0.0547318	1.05558	0.322984	364234	349	363885
14	Intracerebral hemorrhage	circulatory system	430.2	0.0273225	0.0276491	1.0277	0.323061	364234	1363	362871
14	Degeneration of macula and posterior pole of retina	sense organs	362.2	0.0107569	0.0108861	1.01081	0.323088	364234	9079	355155
13	Astigmatism	sense organs	367.2	0.0177499	0.0179662	1.01791	0.323173	364234	3146	361088
5	Disorders of magnesium metabolism	endocrine/metabolic	275.3	-0.0248651	0.0251696	0.975441	0.3232	364234	1612	362622
8	Chronic glomerulonephritis, NOS	genitourinary	580.14	0.0492638	0.0498685	1.0505	0.323215	364234	354	363880
13	Fracture of upper limb	injuries & poisonings	803	0.015264	0.0154535	1.01538	0.32328	364234	4229	360005
1	Major depressive disorder	mental disorders	296.22	-0.00807064	0.00817145	0.991962	0.323317	364234	15706	348528
14	Uveitis, noninfectious or NOS	sense organs	371.1	-0.0588689	0.0596346	0.94283	0.323564	364234	285	363949
9	Acute pancreatitis	digestive	577.1	0.0224845	0.0227771	1.02274	0.323567	364234	1969	362265
14	Seborrheic keratosis	dermatologic	702.2	0.0444489	0.0450292	1.04545	0.323587	364234	515	363719
5	Cancer within the respiratory system	neoplasms	165	0.0131196	0.0132975	1.01321	0.32383	364234	5829	358405
3	Kyphoscoliosis and scoliosis	musculoskeletal	737.3	-0.0350176	0.0354992	0.965588	0.32392	364234	812	363422
5	GERD	digestive	530.11	-0.00822958	0.008347	0.991804	0.324166	364234	15254	348980
8	Dyschromia and Vitiligo	dermatologic	694	-0.0646686	0.0656097	0.937378	0.324302	364234	291	363943
4	Cardiac pacemaker in situ	circulatory system	426.91	-0.0139227	0.0141257	0.986174	0.324315	364234	5249	358985
10	Cerebral atherosclerosis	circulatory system	433.12	0.0517852	0.0525459	1.05315	0.324367	364234	365	363869
11	Other inflammatory spondylopathies	musculoskeletal	715	-0.0270755	0.027478	0.973288	0.324451	364234	1337	362897
1	Aplastic anemia	hematopoietic	284	0.0366366	0.0371897	1.03732	0.324561	364234	730	363504
12	Depression	mental disorders	296.2	0.00635683	0.00645333	1.00638	0.324602	364234	27470	336764
7	Other forms of chronic heart disease	circulatory system	414	-0.0153048	0.0155404	0.984812	0.324703	364234	4294	359940
12	Inflammation of eyelids	sense organs	371.3	-0.0393173	0.0399269	0.961446	0.324756	364234	672	363562
10	Cancer of kidney and renal pelvis	neoplasms	189.1	-0.0275292	0.0279571	0.972846	0.324774	364234	1286	362948
10	Malignant neoplasm of other urinary organs	neoplasms	189.4	-0.065568	0.0665888	0.936535	0.324786	364234	225	364009
4	Adrenal hypofunction	endocrine/metabolic	255.2	0.0520235	0.0528339	1.0534	0.324791	364234	357	363877
4	Glucocorticoid deficiency	endocrine/metabolic	255.21	0.0520235	0.0528339	1.0534	0.324791	364234	357	363877
10	Type 2 diabetes with ophthalmic manifestations	endocrine/metabolic	250.23	0.0205507	0.0208768	1.02076	0.324928	364234	2350	361884
7	Alkalosis	endocrine/metabolic	276.42	0.0567452	0.0576558	1.05839	0.325014	364234	306	363928
10	Certain early complications of trauma or procedure	injuries & poisonings	958	-0.0573334	0.058258	0.944279	0.325052	364234	295	363939
4	Sleep apnea	neurological	327.3	-0.0133619	0.0135785	0.986727	0.325091	364234	5632	358602
6	Ingrowing nail	dermatologic	703.1	0.0689665	0.0700923	1.0714	0.325146	364234	205	364029
3	Benign neoplasm of pituitary gland and craniopharyngeal duct (pouch)	neoplasms	227.3	0.0506417	0.0514774	1.05195	0.325231	364234	392	363842
2	Peritoneal adhesions (postoperative) (postinfection)	digestive	568.1	0.027283	0.027745	1.02766	0.325428	364234	1350	362884
6	Cardiac shunt/ heart septal defect	congenital anomalies	747.11	0.0456071	0.0464045	1.04666	0.325697	364234	468	363766
14	Mitral valve stenosis and aortic valve stenosis	circulatory system	394.1	-0.0289414	0.0294639	0.971473	0.325968	364234	1176	363058
13	Lymphadenitis	hematopoietic	289.4	-0.0233676	0.02381	0.976903	0.326386	364234	1777	362457
6	Other acquired musculoskeletal deformity	musculoskeletal	738	0.0265851	0.0270926	1.02694	0.326462	364234	1377	362857
8	Large cell lymphoma	neoplasms	202.24	-0.0303249	0.0309039	0.97013	0.326462	364234	1134	363100
3	Other diseases of respiratory system, NEC	respiratory	519.8	-0.0105326	0.0107378	0.989523	0.326646	364234	9163	355071
12	Adrenal hypofunction	endocrine/metabolic	255.2	-0.0538262	0.0548839	0.947597	0.326727	364234	357	363877
12	Glucocorticoid deficiency	endocrine/metabolic	255.21	-0.0538262	0.0548839	0.947597	0.326727	364234	357	363877
5	Myocardial infarction	circulatory system	411.2	-0.00831752	0.00848243	0.991717	0.326811	364234	15094	349140
2	Chronic airway obstruction	respiratory	496	-0.00755	0.007704	0.992476	0.326862	364234	18761	345473
1	Fracture of unspecified part of femur	injuries & poisonings	800.2	-0.0661313	0.0674654	0.936008	0.326975	364234	217	364017
5	Agorophobia, social phobia, and panic disorder	mental disorders	300.12	0.0375281	0.0382936	1.03824	0.327081	364234	690	363544
11	Cardiac conduction disorders	circulatory system	426	-0.00958313	0.00977929	0.990463	0.327115	364234	11092	353142
5	Other acquired musculoskeletal deformity	musculoskeletal	738	-0.0267018	0.0272634	0.973652	0.327381	364234	1377	362857
6	Amblyopia	sense organs	368.1	0.0435822	0.0444997	1.04455	0.327391	364234	507	363727
10	Cancer of larynx, pharynx, nasal cavities	neoplasms	149	-0.0329853	0.0336828	0.967553	0.327437	364234	887	363347
6	Acute appendicitis	digestive	540.11	0.0668693	0.0683116	1.06916	0.327636	364234	216	364018
7	Ventral hernia	digestive	550.5	-0.0239939	0.0245166	0.976292	0.327738	364234	1701	362533
7	Esophageal bleeding (varices/hemorrhage)	digestive	530.2	-0.0478765	0.0489263	0.953252	0.327806	364234	426	363808
8	Acute vascular insufficiency of intestine	circulatory system	441.1	-0.0566462	0.0579036	0.944928	0.327933	364234	349	363885
5	Chronic Kidney Disease, Stage III	genitourinary	585.33	0.0113669	0.0116194	1.01143	0.327941	364234	7769	356465
12	Cerebral atherosclerosis	circulatory system	433.12	0.0523863	0.0535565	1.05378	0.328	364234	365	363869
13	Type 1 diabetes with ketoacidosis	endocrine/metabolic	250.11	-0.0610766	0.062456	0.940751	0.328116	364234	255	363979
8	Disorders of adrenal glands	endocrine/metabolic	255	-0.0360229	0.0368372	0.964618	0.328127	364234	833	363401
11	Cancer of bladder	neoplasms	189.2	0.016976	0.01737	1.01712	0.328412	364234	3390	360844
14	Cholelithiasis	digestive	574.1	0.0103981	0.0106437	1.01045	0.328606	364234	9345	354889
8	Cerebral edema and compression of brain	neurological	348.2	-0.0526359	0.0538968	0.948725	0.328765	364234	413	363821
2	Aspergillosis	infectious diseases	117.4	-0.06747	0.069097	0.934756	0.328835	364234	223	364011
9	Obesity	endocrine/metabolic	278.1	-0.00809447	0.00829154	0.991938	0.328949	364234	15602	348632
13	Paroxysmal ventricular tachycardia	circulatory system	427.12	0.0305709	0.031341	1.03104	0.329348	364234	1025	363209
6	Symptoms involving head and neck	mental disorders	293	-0.0451751	0.0463221	0.95583	0.329442	364234	467	363767
9	Cerebral aneurysm	circulatory system	433.5	0.0456641	0.0468318	1.04672	0.329528	364234	458	363776
14	Cataract	sense organs	366	0.00565901	0.00580409	1.00568	0.329558	364234	36481	327753
10	Amblyopia	sense organs	368.1	0.0434501	0.0445687	1.04441	0.329609	364234	507	363727
3	Essential tremor	neurological	333.1	0.0429863	0.0440933	1.04392	0.329613	364234	528	363706
5	Diseases and other conditions of the tongue	digestive	529	0.0585443	0.0600536	1.06029	0.329626	364234	278	363956
1	Dyschromia and Vitiligo	dermatologic	694	-0.0573525	0.0588537	0.944261	0.329812	364234	291	363943
11	Prurigo and Lichen	dermatologic	695.7	0.0552851	0.0567323	1.05684	0.329813	364234	315	363919
10	Fracture of neck of femur	injuries & poisonings	800.1	0.0213246	0.0218886	1.02155	0.32994	364234	2112	362122
10	Acute renal failure	genitourinary	585.1	-0.00837305	0.00859689	0.991662	0.330075	364234	14422	349812
12	Functional digestive disorders	digestive	564	0.00726678	0.00746232	1.00729	0.330158	364234	20143	344091
12	Malignant neoplasm of small intestine, including duodenum	neoplasms	159.2	0.0609854	0.0626328	1.06288	0.330207	364234	266	363968
10	Cholangitis	digestive	575.1	0.0320378	0.0329102	1.03256	0.33031	364234	934	363300
9	Ischemic Heart Disease	circulatory system	411	-0.00530852	0.00545351	0.994706	0.330348	364234	41867	322367
7	Hypothyroidism NOS	endocrine/metabolic	244.4	0.00752076	0.00772858	1.00755	0.330499	364234	18255	345979
7	Atrioventricular [AV] block	circulatory system	426.2	0.0159022	0.0163443	1.01603	0.330578	364234	3884	360350
12	Bacterial pneumonia	respiratory	480.1	-0.00985841	0.0101333	0.99019	0.330614	364234	10725	353509
14	Pericarditis	circulatory system	420.2	-0.0248666	0.0255609	0.97544	0.330634	364234	1564	362670
9	Purpura and other hemorrhagic conditions	hematopoietic	287	-0.0200168	0.0205874	0.980182	0.330907	364234	2457	361777
9	Primary angle-closure glaucoma	sense organs	365.2	-0.0380582	0.039156	0.962657	0.331069	364234	681	363553
5	Macular degeneration (senile) of retina NOS	sense organs	362.29	-0.0157519	0.0162081	0.984372	0.331125	364234	3934	360300
3	Malaise and fatigue	symptoms	798	0.0148592	0.0152911	1.01497	0.331173	364234	4451	359783
10	Abnormal sputum	respiratory	516	-0.0300686	0.0309492	0.970379	0.331276	364234	1054	363180
12	Senile cataract	sense organs	366.2	-0.0107152	0.0110302	0.989342	0.331326	364234	9128	355106
3	Hypoventilation	respiratory	513.3	0.0690776	0.0711112	1.07152	0.331348	364234	204	364030
13	Psoriasis vulgaris	dermatologic	696.41	0.0211144	0.0217381	1.02134	0.331394	364234	2131	362103
7	Nephritis and nephropathy without mention of glomerulonephritis	genitourinary	580.3	0.0555315	0.0571863	1.0571	0.331517	364234	310	363924
7	Stomatitis and mucositis	digestive	528.1	-0.0624763	0.0643408	0.939435	0.331538	364234	246	363988
12	Mechanical complication of unspecified genitourinary device, implant, and graft	injuries & poisonings	857	0.0245067	0.0252405	1.02481	0.331584	364234	1663	362571
14	Trigeminal nerve disorders [CN5]	neurological	352.1	-0.0428366	0.0441208	0.958068	0.331601	364234	520	363714
1	Vascular insufficiency of intestine	circulatory system	441	-0.0335487	0.0345553	0.967008	0.331612	364234	837	363397
14	Paraproteinemia	endocrine/metabolic	270.32	-0.0379385	0.039083	0.962772	0.33169	364234	667	363567
13	Degenerative and vascular disorders of ear	sense organs	389.3	0.0554425	0.0571252	1.05701	0.331775	364234	308	363926
5	Meniere's disease	sense organs	386.1	0.0385655	0.0397416	1.03932	0.331845	364234	636	363598
7	Endocarditis	circulatory system	420.3	-0.0376842	0.0388397	0.963017	0.331922	364234	677	363557
2	Paroxysmal ventricular tachycardia	circulatory system	427.12	-0.03117	0.032128	0.96931	0.331943	364234	1025	363209
10	Abnormal glucose	endocrine/metabolic	250.4	0.0290916	0.0299911	1.02952	0.332043	364234	1128	363106
1	Fever of unknown origin	symptoms	783	-0.0194248	0.0200283	0.980763	0.332113	364234	2522	361712
4	Circulatory disease NEC	circulatory system	459.9	0.00660643	0.00681246	1.00663	0.332167	364234	23800	340434
7	Anal and rectal polyp	digestive	565.1	-0.018927	0.0195364	0.981251	0.332639	364234	2690	361544
13	Appendiceal conditions	digestive	540	-0.0444013	0.0458347	0.95657	0.332681	364234	474	363760
10	Coronary atherosclerosis	circulatory system	411.4	0.00656873	0.00678119	1.00659	0.33271	364234	24690	339544
7	Rheumatoid arthritis and other inflammatory polyarthropathies	musculoskeletal	714	0.0149798	0.0154691	1.01509	0.332858	364234	4296	359938
14	Cancer of brain	neoplasms	191.11	-0.0316537	0.0326882	0.968842	0.332868	364234	951	363283
6	Labyrinthitis	sense organs	386.3	-0.0511313	0.0528048	0.950154	0.332891	364234	359	363875
12	Atrioventricular block, complete	circulatory system	426.24	-0.0310637	0.0321044	0.969414	0.333252	364234	1038	363196
4	Other peripheral nerve disorders	neurological	351	-0.0120205	0.0124241	0.988051	0.333284	364234	6740	357494
5	Iron deficiency anemias	hematopoietic	280	0.0100173	0.0103548	1.01007	0.33334	364234	9777	354457
8	Thyroid cancer	neoplasms	193	0.0442002	0.0456982	1.04519	0.333434	364234	427	363807
1	Fracture of tibia and fibula	injuries & poisonings	800.3	0.0399505	0.0413134	1.04076	0.333539	364234	590	363644
3	Myopia	sense organs	367.1	0.0273338	0.0282723	1.02771	0.333642	364234	1297	362937
10	Congestive heart failure; nonhypertensive	circulatory system	428	0.0105595	0.0109236	1.01062	0.333712	364234	8755	355479
13	Ventricular fibrillation and flutter	circulatory system	427.41	0.0569893	0.058957	1.05864	0.333731	364234	289	363945
1	Personal history of diseases of digestive system	digestive	564.9	-0.00838648	0.00868058	0.991649	0.333984	364234	13927	350307
6	Hemorrhage of rectum and anus	digestive	578.8	-0.0197562	0.020451	0.980438	0.334032	364234	2415	361819
10	Other disorders of urethra and urinary tract	genitourinary	597	-0.021059	0.0218008	0.979161	0.334056	364234	2130	362104
13	Calculus of bile duct	digestive	574.2	0.0625099	0.0647146	1.0645	0.334079	364234	240	363994
12	Abnormal findings on mammogram or breast exam	genitourinary	611	0.0619856	0.0642008	1.06395	0.334297	364234	255	363979
12	Lump or mass in breast	genitourinary	611.3	0.0619856	0.0642008	1.06395	0.334297	364234	255	363979
2	Skin cancer	neoplasms	172	0.012972	0.013442	1.01306	0.33453	364234	5774	358460
6	Nontoxic uninodular goiter	endocrine/metabolic	241.1	-0.0623992	0.0646608	0.939508	0.334532	364234	239	363995
3	Hyposmolality and/or hyponatremia	endocrine/metabolic	276.12	-0.013599	0.0140934	0.986493	0.334582	364234	5259	358975
8	Other biliary tract disease	digestive	575	0.0153685	0.0159287	1.01549	0.334629	364234	3789	360445
8	Duodenitis	digestive	535.6	0.0218669	0.0226674	1.02211	0.334702	364234	1826	362408
5	Nonrheumatic mitral valve disorders	circulatory system	395.1	-0.0158054	0.0163853	0.984319	0.334741	364234	3826	360408
2	Hepatomegaly	digestive	573.3	-0.05911	0.061281	0.942603	0.334755	364234	292	363942
2	Manlignant and unknown neoplasms of brain and nervous system	neoplasms	191	0.029124	0.030195	1.02955	0.33479	364234	1128	363106
8	Splenomegaly	digestive	579.2	0.0365159	0.0378722	1.03719	0.334952	364234	623	363611
8	Hyperlipidemia	endocrine/metabolic	272.1	0.00521018	0.0054066	1.00522	0.335211	364234	40443	323791
8	Myoneural disorders	neurological	358	-0.0601739	0.0624458	0.941601	0.335237	364234	305	363929
6	Hypopotassemia	endocrine/metabolic	276.14	0.016006	0.0166265	1.01613	0.335709	364234	3678	360556
7	Spondylosis and allied disorders	musculoskeletal	721	-0.0219736	0.0228471	0.978266	0.336167	364234	1961	362273
3	Disorders of vitreous body	sense organs	379.2	-0.0465942	0.0484692	0.954475	0.336394	364234	438	363796
11	Cardiac pacemaker in situ	circulatory system	426.91	-0.0134837	0.0140265	0.986607	0.336401	364234	5249	358985
8	Malaise and fatigue	symptoms	798	-0.0148574	0.0154562	0.985252	0.336421	364234	4451	359783
9	Generalized convulsive epilepsy	neurological	345.11	-0.0490027	0.0509812	0.952179	0.336456	364234	403	363831
10	Visual field defects	sense organs	368.4	0.0456936	0.0475392	1.04675	0.336463	364234	447	363787
3	Cellulitis and abscess of fingers/toes	dermatologic	681.1	0.0634446	0.0660154	1.0655	0.336523	364234	236	363998
6	Stomatitis and mucositis (ulcerative)	digestive	528.11	0.0655378	0.0682005	1.06773	0.336573	364234	217	364017
8	Dizziness and giddiness (Light-headedness and vertigo)	sense organs	386.9	0.0165708	0.0172493	1.01671	0.336722	364234	3278	360956
11	Malignant neoplasm of liver, primary	neoplasms	155.1	-0.0488999	0.0509104	0.952276	0.3368	364234	389	363845
11	Other disorders of middle ear and mastoid	sense organs	385	-0.0546573	0.0569053	0.94681	0.336806	364234	309	363925
10	Symptoms and disorders of the joints	musculoskeletal	741	-0.0233526	0.0243136	0.976918	0.336816	364234	1711	362523
1	Cardiac congenital anomalies	congenital anomalies	747.1	0.0309681	0.0322438	1.03145	0.336836	364234	974	363260
6	Cystic kidney disease	congenital anomalies	751.21	-0.0483516	0.0503481	0.952799	0.336881	364234	394	363840
12	Other hypertrophic cardiomyopathy	circulatory system	425.12	0.0570623	0.059424	1.05872	0.336926	364234	300	363934
7	Extrapyramidal disease and abnormal movement disorders	neurological	333	-0.0273312	0.0284655	0.973039	0.33698	364234	1261	362973
12	Benign neoplasm of adrenal gland	neoplasms	227.1	-0.0595287	0.0620093	0.942208	0.337057	364234	283	363951
11	Other symptoms involving abdomen and pelvis	digestive	579	-0.0294773	0.0307148	0.970953	0.337201	364234	1070	363164
1	Upper gastrointestinal congenital anomalies	congenital anomalies	750.1	-0.063718	0.0664221	0.93827	0.337413	364234	225	364009
6	Multiple sclerosis	neurological	335	-0.0252463	0.0263285	0.97507	0.337611	364234	1440	362794
2	Kidney replaced by transpant	genitourinary	587	-0.04205	0.043875	0.958821	0.337847	364234	568	363666
11	Trigeminal nerve disorders [CN5]	neurological	352.1	-0.0420998	0.0439339	0.958774	0.337934	364234	520	363714
11	Cancer of kidney and renal pelvis	neoplasms	189.1	-0.0268432	0.0280168	0.973514	0.338007	364234	1286	362948
6	Ventricular fibrillation and flutter	circulatory system	427.41	-0.0562014	0.0586591	0.945349	0.338012	364234	289	363945
2	Hyperparathyroidism	endocrine/metabolic	252.1	-0.03041	0.031741	0.97005	0.338072	364234	1060	363174
13	Poisoning by antibiotics	injuries & poisonings	960	-0.0065814	0.00687081	0.99344	0.338124	364234	22780	341454
5	Personality disorders	mental disorders	301	-0.0495398	0.051753	0.951667	0.338448	364234	381	363853
14	Cancer of other lymphoid, histiocytic tissue	neoplasms	202	0.0185762	0.0194065	1.01875	0.338457	364234	2764	361470
8	Decubitus ulcer	dermatologic	707.1	0.0167343	0.0174837	1.01688	0.338497	364234	3143	361091
1	Decreased white blood cell count	hematopoietic	288.1	0.0167307	0.0174799	1.01687	0.338499	364234	3326	360908
1	Neutropenia	hematopoietic	288.11	0.0167307	0.0174799	1.01687	0.338499	364234	3326	360908
6	Thyrotoxicosis with or without goiter	endocrine/metabolic	242	-0.0236012	0.0246604	0.976675	0.338543	364234	1662	362572
11	Hyperplasia of prostate	genitourinary	600	0.025954	0.0271383	1.02629	0.338891	364234	1388	362846
10	Paralytic strabismus	sense organs	378.5	0.0577143	0.0603604	1.05941	0.33899	364234	278	363956
1	Acute appendicitis	digestive	540.11	0.0655395	0.0685517	1.06773	0.339043	364234	216	364018
9	Fracture of ankle and foot	injuries & poisonings	801	-0.0377661	0.0395185	0.962938	0.339246	364234	672	363562
5	Other chronic nonalcoholic liver disease	digestive	571.5	0.0144217	0.0150913	1.01453	0.339258	364234	4508	359726
2	Other hypertrophic cardiomyopathy	circulatory system	425.12	-0.05784	0.06054	0.943799	0.339359	364234	300	363934
4	Multiple myeloma	neoplasms	204.4	-0.0281526	0.0294913	0.97224	0.339778	364234	1187	363047
8	Psoriasis	dermatologic	696.4	-0.01823	0.0191114	0.981935	0.340144	364234	2886	361348
12	GERD	digestive	530.11	0.00811941	0.00851378	1.00815	0.340246	364234	15254	348980
12	Diseases of pulp and periapical tissues	digestive	522	0.0569064	0.0596966	1.05856	0.340458	364234	293	363941
8	Acute upper respiratory infections of multiple or unspecified sites	respiratory	465	-0.0376398	0.0394909	0.96306	0.340526	364234	726	363508
2	Bladder neck obstruction	genitourinary	596.1	-0.04108	0.043099	0.959755	0.34055	364234	572	363662
3	Acidosis	endocrine/metabolic	276.41	0.0220089	0.0230938	1.02225	0.34058	364234	1940	362294
9	Dizziness and giddiness (Light-headedness and vertigo)	sense organs	386.9	-0.0170107	0.0178493	0.983133	0.34058	364234	3278	360956
13	Nerve root and plexus disorders	neurological	353	-0.0541278	0.0567994	0.947311	0.340608	364234	309	363925
4	Degenerative skin conditions and other dermatoses	dermatologic	702	-0.0232908	0.0244428	0.976978	0.340656	364234	1731	362503
5	Unspecified erythematous condition	dermatologic	695.9	-0.0535696	0.056241	0.94784	0.340844	364234	321	363913
10	Malignant neoplasm of kidney, except pelvis	neoplasms	189.11	-0.0274123	0.0287824	0.97296	0.340895	364234	1213	363021
2	Disorders involving the immune mechanism	endocrine/metabolic	279	0.049224	0.051691	1.05045	0.340964	364234	383	363851
13	Chorioretinal inflammations, scars, and other disorders of choroid	sense organs	363	-0.0596534	0.0626572	0.942091	0.341067	364234	258	363976
9	Stricture and stenosis of esophagus	digestive	530.3	-0.0280127	0.0294245	0.972376	0.341087	364234	1212	363022
13	Urinary incontinence	genitourinary	599.4	-0.0178419	0.0187417	0.982316	0.341101	364234	2886	361348
12	Diffuse diseases of connective tissue	dermatologic	709	-0.0281744	0.0296211	0.972219	0.341523	364234	1228	363006
11	Acute renal failure	genitourinary	585.1	0.00820182	0.0086237	1.00824	0.341564	364234	14422	349812
2	Polyarteritis nodosa and allied conditions	circulatory system	446	0.027947	0.029388	1.02834	0.341618	364234	1195	363039
9	Disorders of the pituitary gland and its hypothalamic control	endocrine/metabolic	253	-0.0312656	0.0328852	0.969218	0.341731	364234	964	363270
5	Scar conditions and fibrosis of skin	dermatologic	701.2	-0.0489416	0.0514804	0.952237	0.341765	364234	384	363850
11	Hypovolemia	endocrine/metabolic	276.5	0.0130082	0.0136854	1.01309	0.341849	364234	5505	358729
8	Torsion dystonia	neurological	333.4	-0.0583645	0.0614331	0.943306	0.342087	364234	315	363919
6	Skin cancer	neoplasms	172	-0.0126092	0.0132744	0.98747	0.342171	364234	5774	358460
11	Fracture of radius and ulna	injuries & poisonings	803.2	0.0201245	0.0211918	1.02033	0.342296	364234	2253	361981
13	Osteoarthrosis, generalized	musculoskeletal	740.2	-0.0139931	0.01474	0.986104	0.342455	364234	4661	359573
8	Disorders of conjunctiva	sense organs	372	-0.0717647	0.0755981	0.93075	0.342472	364234	247	363987
2	Complication of internal orthopedic device	injuries & poisonings	858	-0.02703	0.028477	0.973332	0.342524	364234	1286	362948
14	Bladder neck obstruction	genitourinary	596.1	0.040466	0.0426339	1.0413	0.342544	364234	572	363662
3	Other cerebral degenerations	neurological	331	-0.022979	0.0242237	0.977283	0.342815	364234	1757	362477
8	Atrioventricular [AV] block	circulatory system	426.2	-0.0156807	0.0165344	0.984442	0.342942	364234	3884	360350
12	Malignant neoplasm of bladder	neoplasms	189.21	-0.0177509	0.0187223	0.982406	0.343071	364234	3065	361169
4	Osteoarthritis; localized	musculoskeletal	740.1	-0.00592451	0.00625063	0.994093	0.343218	364234	28785	335449
10	Upper gastrointestinal congenital anomalies	congenital anomalies	750.1	-0.0632414	0.0667248	0.938717	0.343235	364234	225	364009
10	Cerebral ischemia	circulatory system	433.3	0.0141291	0.0149147	1.01423	0.343473	364234	4621	359613
13	Colorectal cancer	neoplasms	153	-0.0111641	0.0117864	0.988898	0.343534	364234	7332	356902
9	Neuralgia, neuritis, and radiculitis NOS	symptoms	766	-0.0575595	0.0607724	0.944066	0.343571	364234	284	363950
5	Genital prolapse	genitourinary	618	-0.0674135	0.0711991	0.934809	0.343726	364234	201	364033
6	Paroxysmal tachycardia, unspecified	circulatory system	427.1	-0.0167801	0.0177275	0.98336	0.343866	364234	3211	361023
4	Other acute and subacute forms of ischemic heart disease	circulatory system	411.9	0.024048	0.0254059	1.02434	0.343868	364234	1565	362669
8	Poisoning by analgesics, antipyretics, and antirheumatics	injuries & poisonings	965	0.0131954	0.0139425	1.01328	0.343936	364234	5075	359159
5	Gout	endocrine/metabolic	274.1	0.0144904	0.0153184	1.0146	0.344176	364234	4410	359824
14	Non-Hodgkins lymphoma	neoplasms	202.2	0.0183553	0.0194093	1.01852	0.344304	364234	2763	361471
10	Other disorders of thyroid	endocrine/metabolic	246	-0.0539286	0.0570319	0.9475	0.344359	364234	309	363925
1	Inflammatory bowel disease and other gastroenteritis and colitis	digestive	555	-0.0136918	0.0144809	0.986402	0.344402	364234	4828	359406
9	Cerebral edema and compression of brain	neurological	348.2	0.0465309	0.0492143	1.04763	0.344415	364234	413	363821
1	Effects radiation NOS	injuries & poisonings	990	0.0114288	0.0120899	1.01149	0.344498	364234	7035	357199
1	Rash and other nonspecific skin eruption	dermatologic	687.1	-0.0283256	0.0299702	0.972072	0.344595	364234	1114	363120
7	Polycythemia, secondary	hematopoietic	289.8	0.0442121	0.0467807	1.0452	0.344612	364234	464	363770
2	Cancer of kidney and renal pelvis	neoplasms	189.1	0.026783	0.02835	1.02714	0.344812	364234	1286	362948
12	Carcinoma in situ of skin	neoplasms	172.3	0.0500744	0.0530096	1.05135	0.344848	364234	369	363865
4	Other inflammatory spondylopathies	musculoskeletal	715	-0.0262084	0.0277476	0.974132	0.344899	364234	1337	362897
4	Ptosis of eyelid	sense organs	374.3	-0.027689	0.029343	0.972691	0.345357	364234	1198	363036
8	Polymyalgia Rheumatica	musculoskeletal	717	-0.0197043	0.0208853	0.980489	0.345449	364234	2409	361825
9	Dyschromia and Vitiligo	dermatologic	694	-0.056432	0.0598341	0.945131	0.34561	364234	291	363943
5	Hypothyroidism NOS	endocrine/metabolic	244.4	0.00727532	0.00771486	1.0073	0.345667	364234	18255	345979
10	Cardiac pacemaker/device in situ	circulatory system	426.9	-0.0130461	0.0138348	0.987039	0.345684	364234	5372	358862
4	Other specified nonpsychotic and/or transient mental disorders	mental disorders	291	0.0454729	0.0482231	1.04652	0.345697	364234	430	363804
4	Functional digestive disorders	digestive	564	-0.00690617	0.00732599	0.993118	0.345838	364234	20143	344091
14	Other venous embolism and thrombosis	circulatory system	452	-0.0510107	0.0541127	0.950269	0.345847	364234	345	363889
1	Kidney replaced by transpant	genitourinary	587	-0.0399127	0.0423505	0.960873	0.345969	364234	568	363666
8	Cancer of oropharynx	neoplasms	149.1	0.0432066	0.0458482	1.04415	0.345996	364234	404	363830
9	Disorders of iron metabolism	hematopoietic	275.1	-0.0301685	0.0320256	0.970282	0.346188	364234	1031	363203
4	Chromosomal anomalies and genetic disorders	congenital anomalies	758	-0.067232	0.0713732	0.934978	0.346204	364234	205	364029
1	Varicose veins of lower extremity, symptomtic	circulatory system	454.11	-0.036793	0.0390619	0.963876	0.346236	364234	658	363576
14	Congenital deficiency of other clotting factors (including factor VII)	hematopoietic	286.12	-0.0609188	0.064695	0.9409	0.346382	364234	240	363994
9	Varicose veins of lower extremity	circulatory system	454.1	-0.014412	0.0153075	0.985691	0.34645	364234	4482	359752
9	Barrett's esophagus	digestive	530.13	-0.0147714	0.0156918	0.985337	0.346529	364234	4279	359955
10	Hypercholesterolemia	endocrine/metabolic	272.11	0.00533308	0.00566679	1.00535	0.346648	364234	36348	327886
14	Breast cancer [female]	neoplasms	174.1	-0.0311441	0.0330956	0.969336	0.346687	364234	934	363300
14	Encephalitis	neurological	323	-0.0509677	0.0541682	0.950309	0.346749	364234	343	363891
4	Fasciitis	musculoskeletal	728.7	-0.0230728	0.0245257	0.977191	0.346829	364234	1716	362518
7	Corneal opacity and other disorders of cornea	sense organs	364	0.0230725	0.0245323	1.02334	0.346964	364234	1698	362536
12	Develomental delays and disorders	mental disorders	315	0.0357137	0.0379744	1.03636	0.346978	364234	728	363506
8	Chronic ulcer of skin	dermatologic	707	0.0130439	0.0138717	1.01313	0.347051	364234	5102	359132
12	Diseases of the oral soft tissues, excluding lesions specific for gingiva and tongue	digestive	528	0.0441493	0.0469524	1.04514	0.347063	364234	476	363758
10	Other CNS infection and poliomyelitis	neurological	324	-0.0476361	0.0506861	0.953481	0.347307	364234	392	363842
3	Nevus, non-neoplastic	neoplasms	217.1	-0.0569386	0.0605881	0.944652	0.347337	364234	278	363956
3	Alteration of consciousness	mental disorders	291.8	0.0479675	0.0510423	1.04914	0.347341	364234	397	363837
5	Complication of internal orthopedic device	injuries & poisonings	858	0.0263336	0.0280224	1.02668	0.347354	364234	1286	362948
12	Visual field defects	sense organs	368.4	0.0455299	0.0484582	1.04658	0.347438	364234	447	363787
3	Otitis media and Eustachian tube disorders	sense organs	381	-0.0323274	0.0344079	0.96819	0.347456	364234	864	363370
14	Symptoms and disorders of the joints	musculoskeletal	741	-0.0229832	0.024463	0.977279	0.347471	364234	1711	362523
3	Cancer of kidney and renal pelvis	neoplasms	189.1	0.0265892	0.0283016	1.02695	0.347478	364234	1286	362948
6	Otitis media and Eustachian tube disorders	sense organs	381	0.032035	0.0341033	1.03255	0.347551	364234	864	363370
12	Uveitis, noninfectious or NOS	sense organs	371.1	0.0577234	0.0614674	1.05942	0.347684	364234	285	363949
10	Derangement of joint, non-traumatic	musculoskeletal	742	0.044871	0.0477993	1.04589	0.347865	364234	443	363791
6	Difficulty in walking	musculoskeletal	741.3	0.0420603	0.0448301	1.04296	0.348134	364234	505	363729
14	Neuralgia, neuritis, and radiculitis NOS	symptoms	766	-0.0559358	0.0596206	0.9456	0.348144	364234	284	363950
9	Melanomas of skin	neoplasms	172.11	0.0221379	0.0235975	1.02238	0.34817	364234	1836	362398
9	Melanomas of skin, dx or hx	neoplasms	172.1	0.0221379	0.0235975	1.02238	0.34817	364234	1836	362398
11	Kyphoscoliosis and scoliosis	musculoskeletal	737.3	-0.0330218	0.0352008	0.967517	0.348194	364234	812	363422
4	Erythematosquamous dermatosis	dermatologic	690	-0.0388967	0.0414726	0.96185	0.348302	364234	602	363632
3	Nonrheumatic tricuspid valve disorders	circulatory system	395.3	0.0591839	0.0631264	1.06097	0.348478	364234	259	363975
2	Bursitis	musculoskeletal	726.3	0.064979	0.069316	1.06714	0.348536	364234	213	364021
14	Major depressive disorder	mental disorders	296.22	0.00775304	0.00827167	1.00778	0.348604	364234	15706	348528
12	Degenerative skin conditions and other dermatoses	dermatologic	702	0.0230992	0.0246488	1.02337	0.348689	364234	1731	362503
9	Coagulation defects	hematopoietic	286	-0.030723	0.0327873	0.969744	0.348739	364234	964	363270
11	Congenital coagulation defects	hematopoietic	286.1	0.0448197	0.0478344	1.04584	0.348771	364234	441	363793
2	Other deficiency anemia	hematopoietic	281	-0.02583	0.027585	0.974498	0.349021	364234	1379	362855
3	Decubitus ulcer	dermatologic	707.1	-0.017027	0.0181817	0.983117	0.349022	364234	3143	361091
13	Spondylosis and allied disorders	musculoskeletal	721	0.0212629	0.0227079	1.02149	0.349083	364234	1961	362273
8	Unspecified disorder of lipoid metabolism	endocrine/metabolic	272.9	0.0474719	0.0507106	1.04862	0.349205	364234	345	363889
14	Chronic airway obstruction	respiratory	496	0.00718949	0.007682	1.00722	0.349331	364234	18761	345473
4	Megaloblastic anemia	hematopoietic	281.1	0.025938	0.0277168	1.02628	0.349365	364234	1314	362920
4	Other and unspecified disorders of back	musculoskeletal	724	-0.041306	0.0441393	0.959535	0.34937	364234	531	363703
2	Frequency of urination and polyuria	genitourinary	599.5	-0.03215	0.034363	0.968361	0.34947	364234	903	363331
9	Left bundle branch block	circulatory system	426.32	0.0169491	0.0181155	1.01709	0.349474	364234	3149	361085
1	Polyarteritis nodosa and allied conditions	circulatory system	446	0.0271839	0.0290598	1.02756	0.349559	364234	1195	363039
4	Toxic gastroenteritis and colitis	digestive	569.1	-0.0528926	0.0565695	0.948482	0.349787	364234	325	363909
5	Cardiomyopathy	circulatory system	425	-0.0209619	0.0224244	0.979256	0.349902	364234	2045	362189
6	Adrenal hyperfunction	endocrine/metabolic	255.1	-0.0626011	0.0669958	0.939318	0.350096	364234	225	364009
5	Septal Deviations/Turbinate Hypertrophy	respiratory	470	-0.023471	0.0251263	0.976802	0.350241	364234	1615	362619
8	Cardiac shunt/ heart septal defect	congenital anomalies	747.11	-0.0463053	0.049572	0.95475	0.350252	364234	468	363766
14	Epilepsy, recurrent seizures, convulsions	neurological	345	0.0146102	0.0156463	1.01472	0.350418	364234	4258	359976
12	Hypoparathyroidism	endocrine/metabolic	252.2	0.0635449	0.0680531	1.06561	0.35043	364234	224	364010
8	Cardiac dysrhythmias	circulatory system	427	0.00593791	0.00636156	1.00596	0.350611	364234	26843	337391
14	Amblyopia	sense organs	368.1	0.0422976	0.0453497	1.0432	0.350975	364234	507	363727
2	Systemic sclerosis	dermatologic	709.3	0.062811	0.067373	1.06483	0.351188	364234	227	364007
13	Aspergillosis	infectious diseases	117.4	-0.06205	0.0665644	0.939836	0.351244	364234	223	364011
1	Dermatophytosis / Dermatomycosis	infectious diseases	110	0.0585112	0.0627701	1.06026	0.351258	364234	257	363977
4	Personal history of allergy to medicinal agents	injuries & poisonings	977	0.010285	0.0110366	1.01034	0.351389	364234	8543	355691
4	Inflammatory and toxic neuropathy	neurological	357	0.0208007	0.0223209	1.02102	0.351392	364234	2034	362200
1	Vascular hamartomas and non-neoplastic nevi	neoplasms	217	-0.0536664	0.057598	0.947748	0.351471	364234	300	363934
13	Retention of urine	genitourinary	599.2	0.0112705	0.0120978	1.01133	0.351536	364234	7068	357166
11	Tachycardia NOS	circulatory system	427.7	-0.0210232	0.0225762	0.979196	0.351744	364234	1995	362239
5	Syncope and collapse	symptoms	788	0.0117756	0.0126467	1.01185	0.351793	364234	6469	357765
2	Hammer toe (acquired)	musculoskeletal	735.21	-0.0447	0.048017	0.956281	0.351855	364234	451	363783
11	Atrioventricular block, complete	circulatory system	426.24	-0.0290501	0.0312042	0.971368	0.351871	364234	1038	363196
1	Dyspepsia and other specified disorders of function of stomach	digestive	536.8	-0.0228759	0.024574	0.977384	0.351906	364234	1688	362546
4	Chronic renal failure [CKD]	genitourinary	585.3	0.00829491	0.00891233	1.00833	0.351997	364234	13542	350692
13	Nodular lymphoma	neoplasms	202.21	0.0429027	0.046098	1.04384	0.352016	364234	472	363762
9	Pericarditis	circulatory system	420.2	-0.0240137	0.0258077	0.976272	0.35212	364234	1564	362670
1	Disorders of function of stomach	digestive	536	-0.0228212	0.0245298	0.977437	0.352191	364234	1694	362540
12	Respiratory failure	respiratory	509.1	0.0139596	0.015005	1.01406	0.352201	364234	4770	359464
4	Diseases of white blood cells	hematopoietic	288	-0.0445828	0.0479246	0.956396	0.352232	364234	450	363784
10	Disorders involving the immune mechanism	endocrine/metabolic	279	0.0477775	0.0513719	1.04894	0.352354	364234	383	363851
14	Poisoning by antibiotics	injuries & poisonings	960	0.00647527	0.0069653	1.0065	0.352554	364234	22780	341454
12	Joint effusions	musculoskeletal	741.4	0.03513	0.0377999	1.03575	0.352698	364234	742	363492
9	Epilepsy	neurological	345.1	-0.0401226	0.0431778	0.960672	0.352764	364234	560	363674
7	Neoplasm of unspecified nature of digestive system	neoplasms	158	-0.0461344	0.0496647	0.954914	0.352932	364234	412	363822
2	Sinoatrial node dysfunction (Bradycardia)	circulatory system	427.8	0.037447	0.040313	1.03816	0.352941	364234	631	363603
3	Other symptoms of respiratory system	respiratory	512	-0.0115009	0.0123829	0.988565	0.353008	364234	6832	357402
13	Other specified nonpsychotic and/or transient mental disorders	mental disorders	291	-0.0448368	0.0482875	0.956154	0.353129	364234	430	363804
8	Hallux valgus (Bunion)	musculoskeletal	735.3	-0.0194293	0.0209325	0.980758	0.353309	364234	2447	361787
6	Certain early complications of trauma or procedure	injuries & poisonings	958	-0.0539315	0.0581284	0.947497	0.353511	364234	295	363939
7	Anal and rectal conditions	digestive	565	0.0108764	0.0117244	1.01094	0.353577	364234	7560	356674
9	Respiratory failure, insufficiency, arrest	respiratory	509	-0.0117522	0.0126687	0.988317	0.353586	364234	6585	357649
14	Disorders of the pituitary gland and its hypothalamic control	endocrine/metabolic	253	-0.0301663	0.0325232	0.970284	0.353651	364234	964	363270
7	Iron deficiency anemias	hematopoietic	280	0.00959769	0.0103483	1.00964	0.353686	364234	9777	354457
4	Secondary malignancy of lymph nodes	neoplasms	198.1	0.0103908	0.0112042	1.01045	0.353716	364234	8259	355975
8	Upper gastrointestinal congenital anomalies	congenital anomalies	750.1	0.0563945	0.0608149	1.05802	0.353763	364234	225	364009
7	Fracture of humerus	injuries & poisonings	803.1	0.0279965	0.0302004	1.02839	0.353915	364234	1116	363118
11	Other and unspecified coagulation defects	hematopoietic	286.7	-0.0553699	0.0597423	0.946135	0.354023	364234	284	363950
11	Hearing loss	sense organs	389	0.011158	0.0120391	1.01122	0.354025	364234	7136	357098
4	Nontoxic nodular goiter	endocrine/metabolic	241	-0.0327955	0.0353943	0.967736	0.354147	364234	825	363409
12	Peripheral or central vertigo	sense organs	386.2	-0.0373572	0.040322	0.963332	0.354201	364234	660	363574
7	Chronic glomerulonephritis, NOS	genitourinary	580.14	-0.0496494	0.05359	0.951563	0.354204	364234	354	363880
5	Small kidney	genitourinary	586.11	-0.060208	0.0649896	0.941569	0.354225	364234	245	363989
3	Secondary hypothyroidism	endocrine/metabolic	244.1	0.0263182	0.0284135	1.02667	0.354312	364234	1283	362951
9	Gout and other crystal arthropathies	endocrine/metabolic	274	-0.0139513	0.0150702	0.986146	0.354574	364234	4664	359570
9	Malignant neoplasm of other urinary organs	neoplasms	189.4	-0.063652	0.068776	0.938331	0.354707	364234	225	364009
5	Other headache syndromes	neurological	339	-0.0141238	0.0152635	0.985976	0.354794	364234	4439	359795
2	Blindness and low vision	sense organs	367.9	-0.03104	0.033555	0.969432	0.354862	364234	953	363281
8	Lymphadenitis	hematopoietic	289.4	-0.0229421	0.0248006	0.977319	0.354933	364234	1777	362457
11	Sarcoidosis	dermatologic	697	-0.0365081	0.0394702	0.96415	0.35499	364234	660	363574
1	Unspecified erythematous condition	dermatologic	695.9	-0.0514453	0.0556231	0.949856	0.355022	364234	321	363913
9	Personality disorders	mental disorders	301	-0.0484032	0.052352	0.95275	0.355188	364234	381	363853
12	Lymphadenitis	hematopoietic	289.4	-0.0227219	0.0245808	0.977534	0.355291	364234	1777	362457
13	Mycoses	infectious diseases	117	-0.0539535	0.0583697	0.947476	0.355309	364234	291	363943
5	Phlebitis and thrombophlebitis	circulatory system	451	-0.0339634	0.0367538	0.966607	0.355445	364234	752	363482
14	Hematemesis	digestive	578.1	0.0249712	0.027024	1.02529	0.355466	364234	1421	362813
7	Sleep apnea	neurological	327.3	-0.0125402	0.0135722	0.987538	0.355504	364234	5632	358602
9	Overweight, obesity and other hyperalimentation	endocrine/metabolic	278	-0.00764505	0.00827547	0.992384	0.35558	364234	15663	348571
3	Aneurysm of other specified artery	circulatory system	442.8	-0.0572289	0.0619592	0.944378	0.355666	364234	267	363967
13	Cancer of oropharynx	neoplasms	149.1	-0.0456101	0.0493845	0.955414	0.355709	364234	404	363830
4	Pulmonary collapse; interstitial and compensatory emphysema	respiratory	508	-0.0148788	0.0161109	0.985231	0.355735	364234	3990	360244
5	Malignant neoplasm of other and ill-defined sites within the digestive organs and peritoneum	neoplasms	159	-0.0304732	0.0329981	0.969986	0.355756	364234	937	363297
9	Noninfectious disorders of lymphatic channels	circulatory system	450	-0.0265918	0.0287972	0.973759	0.355789	364234	1252	362982
4	Poisoning by other anti-infectives	injuries & poisonings	961	0.0533281	0.0578208	1.05478	0.356372	364234	299	363935
5	Peritoneal or intestinal adhesions	digestive	560.3	-0.0316614	0.0343344	0.968835	0.356452	364234	865	363369
3	Ascites (non malignant)	digestive	572	0.0195693	0.0212289	1.01976	0.35662	364234	2295	361939
1	Gout	endocrine/metabolic	274.1	-0.0140739	0.01527	0.986025	0.356703	364234	4410	359824
13	Gastrointestinal hemorrhage	digestive	578	-0.00940318	0.0102052	0.990641	0.356838	364234	9911	354323
11	Hematemesis	digestive	578.1	-0.0245363	0.0266385	0.975762	0.357007	364234	1421	362813
4	Chronic liver disease and cirrhosis	digestive	571	0.0119417	0.0129655	1.01201	0.357031	364234	6116	358118
4	Mitral valve stenosis and aortic valve stenosis	circulatory system	394.1	-0.0272784	0.0296176	0.97309	0.357041	364234	1176	363058
3	Celiac disease	digestive	557.1	-0.0219331	0.0238175	0.978306	0.357113	364234	1805	362429
6	Hypothyroidism NOS	endocrine/metabolic	244.4	0.00707248	0.00768041	1.0071	0.35713	364234	18255	345979
8	Malignant neoplasm of gallbladder and extrahepatic bile ducts	neoplasms	159.3	-0.0527697	0.0573234	0.948598	0.357279	364234	355	363879
2	Non-Hodgkins lymphoma	neoplasms	202.2	0.017831	0.019371	1.01799	0.357307	364234	2763	361471
8	Pneumoconiosis	respiratory	500.2	-0.050017	0.0543457	0.951213	0.35739	364234	381	363853
5	Suicide or self-inflicted injury	mental disorders	297.2	-0.0520998	0.0566185	0.949234	0.357473	364234	317	363917
2	Malaise and fatigue	symptoms	798	-0.01423	0.015469	0.985871	0.357617	364234	4451	359783
5	Other disorders of tympanic membrane	sense organs	384	-0.0471352	0.0512464	0.953958	0.357689	364234	387	363847
4	Hemangioma and lymphangioma, any site	neoplasms	228	-0.0400523	0.0435474	0.960739	0.357709	364234	544	363690
1	Pancreatic cancer	neoplasms	157	-0.0232537	0.0252838	0.977015	0.357724	364234	1574	362660
9	Suicide or self-inflicted injury	mental disorders	297.2	-0.0532634	0.0579132	0.94813	0.357724	364234	317	363917
10	Alkalosis	endocrine/metabolic	276.42	0.0527571	0.057372	1.05417	0.357803	364234	306	363928
13	Toxic gastroenteritis and colitis	digestive	569.1	0.0511854	0.0556668	1.05252	0.357837	364234	325	363909
4	Acquired spondylolisthesis	musculoskeletal	738.4	-0.0265263	0.0288496	0.973822	0.357852	364234	1239	362995
4	Paralytic ileus	digestive	560.1	-0.0460178	0.0500618	0.955025	0.357981	364234	413	363821
12	Chronic glomerulonephritis, NOS	genitourinary	580.14	0.0501469	0.0545577	1.05143	0.358015	364234	354	363880
6	Hallux valgus (Bunion)	musculoskeletal	735.3	-0.0186813	0.0203295	0.981492	0.358133	364234	2447	361787
3	Difficulty in walking	musculoskeletal	741.3	0.0416001	0.045297	1.04248	0.358418	364234	505	363729
10	Other disorders of intestine	digestive	569	0.0190335	0.0207265	1.01922	0.358452	364234	2359	361875
1	Chronic fatigue syndrome	symptoms	798.1	0.0377431	0.0411081	1.03846	0.358544	364234	596	363638
7	Sinoatrial node dysfunction (Bradycardia)	circulatory system	427.8	0.0368642	0.0401604	1.03755	0.358658	364234	631	363603
10	Contracture of palmar fascia [Dupuytren's disease]	musculoskeletal	728.71	-0.0232518	0.0253363	0.977016	0.358763	364234	1567	362667
10	Epistaxis or throat hemorrhage	respiratory	477	-0.0253303	0.0276146	0.974988	0.358996	364234	1321	362913
2	First degree AV block	circulatory system	426.21	-0.02186	0.023834	0.978381	0.359128	364234	1869	362365
10	Hemangioma and lymphangioma, any site	neoplasms	228	0.0395528	0.0431404	1.04035	0.359227	364234	544	363690
7	Mechanical complication of unspecified genitourinary device, implant, and graft	injuries & poisonings	857	-0.0227877	0.0248603	0.97747	0.359335	364234	1663	362571
7	Vascular hamartomas and non-neoplastic nevi	neoplasms	217	0.0532652	0.0581171	1.05471	0.359396	364234	300	363934
3	Other and unspecified coagulation defects	hematopoietic	286.7	-0.0551745	0.060201	0.94632	0.359401	364234	284	363950
11	Difficulty in walking	musculoskeletal	741.3	0.041131	0.0449036	1.04199	0.359675	364234	505	363729
12	Inflammation of the eye	sense organs	371	-0.0289991	0.0316612	0.971417	0.35971	364234	1076	363158
3	Impaction of intestine	digestive	560.2	0.0605927	0.0661626	1.06247	0.359764	364234	235	363999
8	Periodontitis (acute or chronic)	digestive	523.3	-0.0659495	0.072021	0.936178	0.359825	364234	248	363986
14	Coma	neurological	348.7	0.0628875	0.0686848	1.06491	0.359879	364234	221	364013
14	Skull and face fracture and other intercranial injury	injuries & poisonings	819	-0.0400265	0.0437199	0.960764	0.359918	364234	530	363704
12	Immunity deficiency	endocrine/metabolic	279.1	0.0514395	0.0561886	1.05279	0.35994	364234	330	363904
9	Other abnormal blood chemistry	symptoms	790.6	-0.059114	0.0645869	0.942599	0.360054	364234	254	363980
8	Pneumococcal pneumonia	respiratory	480.11	0.00914299	0.00999111	1.00918	0.360132	364234	10041	354193
3	Develomental delays and disorders	mental disorders	315	-0.0343401	0.0375261	0.966243	0.36014	364234	728	363506
6	Lack of coordination	neurological	350.3	0.0533016	0.0582473	1.05475	0.360144	364234	297	363937
4	Ascites (non malignant)	digestive	572	0.0192328	0.0210231	1.01942	0.360275	364234	2295	361939
4	Alzheimer's disease	mental disorders	290.11	-0.0180453	0.0197252	0.982117	0.360279	364234	2679	361555
13	Major depressive disorder	mental disorders	296.22	-0.0074593	0.00815511	0.992568	0.360361	364234	15706	348528
10	Dysuria	genitourinary	599.3	0.0485424	0.0530711	1.04974	0.360366	364234	358	363876
5	Phlebitis and thrombophlebitis of lower extremities	circulatory system	451.2	-0.0407165	0.0445198	0.960101	0.360418	364234	512	363722
6	Other and unspecified disorders of back	musculoskeletal	724	-0.0396006	0.0433063	0.961173	0.360491	364234	531	363703
5	Hallux valgus (Bunion)	musculoskeletal	735.3	-0.0187191	0.0204859	0.981455	0.360845	364234	2447	361787
9	Gastric ulcer	digestive	531.2	-0.0222922	0.0244029	0.977954	0.360976	364234	1749	362485
13	Suicidal ideation or attempt	mental disorders	297	0.0487775	0.053424	1.04999	0.361229	364234	352	363882
7	Paralysis/spasm of vocal cords or larynx	respiratory	473.3	-0.0593358	0.0649907	0.94239	0.361248	364234	241	363993
6	Nerve root and plexus disorders	neurological	353	-0.0518715	0.056833	0.949451	0.361401	364234	309	363925
9	Skull and face fracture and other intercranial injury	injuries & poisonings	819	-0.040739	0.0446454	0.96008	0.361505	364234	530	363704
3	Hearing loss	sense organs	389	0.0110816	0.0121515	1.01114	0.361796	364234	7136	357098
1	Other cerebral degenerations	neurological	331	0.0219007	0.0240167	1.02214	0.361824	364234	1757	362477
9	Nervous system congenital anomalies	congenital anomalies	752	-0.0428973	0.047054	0.95801	0.361947	364234	473	363761
7	Hodgkin's disease	neoplasms	201	-0.0533603	0.0585379	0.948038	0.362005	364234	298	363936
11	Hemiplegia	neurological	342	0.0181707	0.0199349	1.01834	0.362031	364234	2574	361660
2	Atrioventricular [AV] block	circulatory system	426.2	-0.01512	0.01659	0.984994	0.362074	364234	3884	360350
6	Depression	mental disorders	296.2	0.00572817	0.00628518	1.00574	0.362097	364234	27470	336764
4	Spina bifida	congenital anomalies	752.11	-0.0649135	0.0712285	0.937149	0.362116	364234	206	364028
14	Other headache syndromes	neurological	339	0.0139565	0.0153184	1.01405	0.362244	364234	4439	359795
5	Aphasia/speech disturbance	mental disorders	292.1	-0.0272539	0.0299201	0.973114	0.362353	364234	1144	363090
4	Symptoms involving digestive system	digestive	561	-0.0129539	0.0142226	0.98713	0.362404	364234	5127	359107
14	Enthesopathy	musculoskeletal	726.1	-0.0159887	0.017556	0.984138	0.36244	364234	3342	360892
12	Syncope and collapse	symptoms	788	-0.011795	0.0129546	0.988274	0.362565	364234	6469	357765
10	Cardiac arrest and ventricular fibrillation	circulatory system	427.4	0.0282695	0.0310536	1.02867	0.36264	364234	1047	363187
8	Curvature of spine	musculoskeletal	737	-0.0313143	0.0344116	0.969171	0.362826	364234	920	363314
1	Hypopotassemia	endocrine/metabolic	276.14	-0.0151149	0.0166108	0.984999	0.362852	364234	3678	360556
10	Pneumoconiosis	respiratory	500.2	-0.0465737	0.0512061	0.954494	0.363069	364234	381	363853
7	Renal dialysis	genitourinary	585.31	0.0312984	0.0344138	1.03179	0.363101	364234	855	363379
11	Occlusion of cerebral arteries	circulatory system	433.2	0.0144339	0.015878	1.01454	0.363326	364234	4074	360160
10	First degree AV block	circulatory system	426.21	-0.0211446	0.0232669	0.979077	0.363463	364234	1869	362365
13	Blindness and low vision	sense organs	367.9	0.0296579	0.0326441	1.0301	0.363602	364234	953	363281
14	Ulceration of the lower GI tract	digestive	556	-0.0445779	0.0490668	0.956401	0.363606	364234	420	363814
2	Malignant neoplasm, other	neoplasms	195.1	-0.01059	0.011652	0.98947	0.363622	364234	7975	356259
3	Pulmonary collapse; interstitial and compensatory emphysema	respiratory	508	-0.0146584	0.016135	0.985449	0.363625	364234	3990	360244
4	Disorders of coccyx	musculoskeletal	724.2	-0.0643555	0.0708437	0.937672	0.363659	364234	208	364026
3	Certain early complications of trauma or procedure	injuries & poisonings	958	-0.0534711	0.0588965	0.947933	0.36394	364234	295	363939
5	Malaise and fatigue	symptoms	798	0.0137937	0.0151936	1.01389	0.363951	364234	4451	359783
1	Gastritis and duodenitis	digestive	535	0.00720555	0.00793789	1.00723	0.364015	364234	16870	347364
4	Cerebral edema and compression of brain	neurological	348.2	-0.0454238	0.0500409	0.955592	0.364019	364234	413	363821
11	Malignant neoplasm of small intestine, including duodenum	neoplasms	159.2	-0.0558702	0.061564	0.945662	0.364135	364234	266	363968
5	Diseases of the salivary glands	digestive	527	0.0599502	0.0660614	1.06178	0.364147	364234	230	364004
10	Nonrheumatic mitral valve disorders	circulatory system	395.1	-0.0147879	0.0163018	0.985321	0.364336	364234	3826	360408
2	Cancer of other lymphoid, histiocytic tissue	neoplasms	202	0.01757	0.019368	1.01772	0.364336	364234	2764	361470
14	Chronic pulmonary heart disease	circulatory system	415.2	-0.0217646	0.024017	0.978471	0.364822	364234	1782	362452
5	Dyschromia and Vitiligo	dermatologic	694	-0.0538814	0.0594818	0.947545	0.365017	364234	291	363943
11	Hemorrhage of rectum and anus	digestive	578.8	0.0186047	0.0205443	1.01878	0.365152	364234	2415	361819
10	Disorders of bilirubin excretion	endocrine/metabolic	277.4	0.0424385	0.0468745	1.04335	0.365273	364234	458	363776
1	Chronic kidney disease, Stage I or II	genitourinary	585.4	0.0314245	0.0347178	1.03192	0.365392	364234	842	363392
2	Atherosclerosis of the extremities	circulatory system	440.2	-0.0309	0.034156	0.969568	0.365568	364234	907	363327
3	Other degenerative diseases of the basal ganglia	neurological	333.8	0.0573525	0.0633872	1.05903	0.365573	364234	256	363978
7	Chronic kidney disease, Stage I or II	genitourinary	585.4	0.031468	0.0347831	1.03197	0.36563	364234	842	363392
13	Coma	neurological	348.7	-0.0606616	0.0670767	0.941142	0.365803	364234	221	364013
7	Other disorders of stomach and duodenum	digestive	537	0.0208959	0.0231274	1.02112	0.366253	364234	1909	362325
2	Ulcer of esophagus	digestive	530.12	-0.01825	0.020201	0.981913	0.366255	364234	2565	361669
10	Sleep disorders	neurological	327	0.0374381	0.0414399	1.03815	0.366297	364234	589	363645
5	Epiphora	sense organs	375.2	-0.0489567	0.0541916	0.952222	0.366314	364234	349	363885
9	Abnormal heart sounds	circulatory system	396	-0.0293697	0.0325103	0.971057	0.366315	364234	986	363248
6	Bacterial pneumonia	respiratory	480.1	-0.0088947	0.00984753	0.991145	0.366398	364234	10725	353509
5	Other hypertrophic cardiomyopathy	circulatory system	425.12	-0.0531025	0.0587963	0.948283	0.366441	364234	300	363934
4	Hemorrhage from gastrointestinal ulcer	digestive	531.1	0.0373174	0.0413213	1.03802	0.366471	364234	587	363647
14	Retinal detachments and defects	sense organs	361	0.0407458	0.0451231	1.04159	0.36653	364234	511	363723
7	Dermatophytosis / Dermatomycosis	infectious diseases	110	0.0567844	0.0628882	1.05843	0.366557	364234	257	363977
2	Cancer within the respiratory system	neoplasms	165	0.012146	0.013454	1.01222	0.366639	364234	5829	358405
12	Hypovolemia	endocrine/metabolic	276.5	0.0126267	0.0139917	1.01271	0.366822	364234	5505	358729
12	Lupus (localized and systemic)	dermatologic	695.4	-0.0395203	0.0438062	0.96125	0.366971	364234	570	363664
4	Hypovolemia	endocrine/metabolic	276.5	-0.0124104	0.0137565	0.987666	0.36698	364234	5505	358729
6	Arrhythmia (cardiac) NOS	circulatory system	427.5	-0.0400143	0.0443932	0.960776	0.367397	364234	507	363727
12	Degeneration of macula and posterior pole of retina	sense organs	362.2	-0.00994726	0.0110379	0.990102	0.367488	364234	9079	355155
11	Skin cancer	neoplasms	172	-0.0119997	0.013316	0.988072	0.367509	364234	5774	358460
6	Contracture of palmar fascia [Dupuytren's disease]	musculoskeletal	728.71	0.0228206	0.0253265	1.02308	0.367558	364234	1567	362667
7	Abnormal function study of cardiovascular system	circulatory system	429.2	0.0475617	0.0528132	1.04871	0.36782	364234	363	363871
5	Mood disorders	mental disorders	296	-0.00562702	0.00625191	0.994389	0.368095	364234	28157	336077
10	Arteritis NOS	circulatory system	446.9	-0.0469561	0.0521717	0.954129	0.368104	364234	368	363866
7	Cancer of urinary organs (incl. kidney and bladder)	neoplasms	189	-0.0133954	0.0148837	0.986694	0.368117	364234	4710	359524
12	Other CNS infection and poliomyelitis	neurological	324	-0.0471581	0.0524036	0.953937	0.368172	364234	392	363842
14	Hearing loss	sense organs	389	0.0109537	0.012173	1.01101	0.36821	364234	7136	357098
10	Other disorders of bone and cartilage	musculoskeletal	733	0.0299505	0.033286	1.0304	0.36823	364234	912	363322
14	Irritable Bowel Syndrome	digestive	564.1	0.0134318	0.01493	1.01352	0.368304	364234	4695	359539
11	Ascites (non malignant)	digestive	572	-0.0189236	0.0210382	0.981254	0.368393	364234	2295	361939
9	Nonspecific abnormal findings on radiological and other examination of biliary tract	digestive	575.9	0.057454	0.0638811	1.05914	0.368445	364234	245	363989
2	Acute pancreatitis	digestive	577.1	-0.02078	0.023105	0.979438	0.368547	364234	1969	362265
6	Ectropion or entropion	sense organs	374.1	-0.0346046	0.038492	0.965987	0.368649	364234	674	363560
7	Other acquired musculoskeletal deformity	musculoskeletal	738	0.024452	0.0272009	1.02475	0.368684	364234	1377	362857
13	Cardiac arrest and ventricular fibrillation	circulatory system	427.4	0.0278729	0.0310076	1.02826	0.368703	364234	1047	363187
1	Other upper respiratory disease	respiratory	479	-0.0420896	0.0468285	0.958784	0.368758	364234	460	363774
10	Folate-deficiency anemia	hematopoietic	281.13	0.0444737	0.0495026	1.04548	0.368966	364234	411	363823
11	Cancer of larynx, pharynx, nasal cavities	neoplasms	149	0.0302812	0.0337158	1.03074	0.369116	364234	887	363347
7	Ill-defined descriptions and complications of heart disease	circulatory system	429	0.0472893	0.0526684	1.04843	0.369256	364234	365	363869
9	Cardiac shunt/ heart septal defect	congenital anomalies	747.11	-0.042407	0.0472361	0.95848	0.36931	364234	468	363766
11	Protein-calorie malnutrition	endocrine/metabolic	260	-0.044631	0.0497241	0.95635	0.369414	364234	409	363825
8	Atopic/contact dermatitis due to other or unspecified	dermatologic	939	-0.0206219	0.0229836	0.979589	0.369589	364234	2039	362195
2	Cholecystitis without cholelithiasis	digestive	574.3	-0.02647	0.029513	0.973876	0.369756	364234	1205	363029
14	Iron deficiency anemias	hematopoietic	280	0.00933633	0.0104098	1.00938	0.369783	364234	9777	354457
10	Primary biliary cirrhosis	digestive	571.6	-0.0498829	0.0556217	0.951341	0.369813	364234	323	363911
9	Rosacea	dermatologic	695.3	0.0585691	0.0653108	1.06032	0.369839	364234	235	363999
11	Complication of internal orthopedic device	injuries & poisonings	858	-0.0251133	0.0280055	0.975199	0.369864	364234	1286	362948
14	Acquired foot deformities	musculoskeletal	735	0.0118963	0.0132681	1.01197	0.369924	364234	6011	358223
9	Hypotension NOS	circulatory system	458.9	-0.0135781	0.0151437	0.986514	0.369924	364234	4582	359652
8	Hypertensive heart and/or renal disease	circulatory system	401.2	-0.0261351	0.0291556	0.974203	0.370039	364234	1333	362901
7	Cancer within the respiratory system	neoplasms	165	0.0119679	0.0133513	1.01204	0.370046	364234	5829	358405
14	Nephritis; nephrosis; renal sclerosis	genitourinary	580	-0.0260949	0.0291187	0.974243	0.370169	364234	1203	363031
4	Premature beats	circulatory system	427.6	0.0368107	0.0410973	1.0375	0.370415	364234	593	363641
6	Other disorders of gallbladder	digestive	575.7	-0.0356006	0.039754	0.965026	0.370509	364234	632	363602
1	Open wounds of head; neck; and trunk	injuries & poisonings	870	-0.0306076	0.0341852	0.969856	0.370602	364234	853	363381
6	Rheumatic disease of the heart valves	circulatory system	394	0.0128273	0.0143277	1.01291	0.370636	364234	4992	359242
1	Chronic venous insufficiency [CVI]	circulatory system	456	0.0523054	0.0584412	1.0537	0.370782	364234	296	363938
14	Osteomyelitis, periostitis, and other infections involving bone	musculoskeletal	710	0.0520585	0.0581735	1.05344	0.37085	364234	308	363926
5	Phobia	mental disorders	300.13	-0.0357837	0.0399878	0.964849	0.370859	364234	643	363591
7	Other retinal disorders	sense organs	362	0.00927546	0.0103653	1.00932	0.370864	364234	9863	354371
11	Cardiac and circulatory congenital anomalies	congenital anomalies	747	-0.0268521	0.0300182	0.973505	0.37104	364234	1119	363115
8	Ulceration of the lower GI tract	digestive	556	-0.047155	0.0527277	0.95394	0.371155	364234	420	363814
8	Anterior horn cell disease	neurological	334.2	0.0367817	0.0411333	1.03747	0.37121	364234	520	363714
6	Dysuria	genitourinary	599.3	0.0474358	0.0530581	1.04858	0.371303	364234	358	363876
2	Acid-base balance disorder	endocrine/metabolic	276.4	-0.01935	0.021642	0.980837	0.371318	364234	2262	361972
12	Subarachnoid hemorrhage	circulatory system	430.1	0.0307095	0.0343576	1.03119	0.371418	364234	894	363340
1	Pneumoconiosis	respiratory	500.2	-0.0455808	0.0509982	0.955442	0.371443	364234	381	363853
7	Abnormal movement	neurological	350	-0.0257521	0.028819	0.974577	0.371546	364234	1230	363004
8	Melanomas of skin	neoplasms	172.11	0.0200071	0.0223912	1.02021	0.371577	364234	1836	362398
8	Melanomas of skin, dx or hx	neoplasms	172.1	0.0200071	0.0223912	1.02021	0.371577	364234	1836	362398
3	Aortic aneurysm	circulatory system	442.1	-0.0178285	0.0199674	0.982329	0.37192	364234	2613	361621
8	Uveitis, noninfectious or NOS	sense organs	371.1	0.0504671	0.0565374	1.05176	0.372054	364234	285	363949
7	Other chronic nonalcoholic liver disease	digestive	571.5	0.013473	0.0150954	1.01356	0.372113	364234	4508	359726
12	Electrolyte imbalance	endocrine/metabolic	276.1	0.00885646	0.00992326	1.0089	0.372128	364234	11184	353050
5	Bladder neck obstruction	genitourinary	596.1	0.0375066	0.0420314	1.03822	0.372207	364234	572	363662
5	Fracture of hand or wrist	injuries & poisonings	804	0.0374571	0.0419855	1.03817	0.372316	364234	571	363663
11	Other and unspecified disc disorder	musculoskeletal	722.9	-0.0383556	0.043	0.962371	0.372398	364234	546	363688
6	Cystitis and urethritis	genitourinary	592	0.025183	0.0282375	1.0255	0.372484	364234	1262	362972
14	Gastritis and duodenitis	digestive	535	0.00714363	0.0080102	1.00717	0.372491	364234	16870	347364
11	Essential hypertension	circulatory system	401.1	0.00346885	0.00389038	1.00347	0.372581	364234	102309	261925
12	Disorders of adrenal glands	endocrine/metabolic	255	-0.0320282	0.0359302	0.968479	0.372713	364234	833	363401
11	Cancer of esophagus	neoplasms	150	0.0230451	0.0258608	1.02331	0.372864	364234	1511	362723
10	Reflux esophagitis	digestive	530.14	0.0156681	0.0175872	1.01579	0.372993	364234	3277	360957
11	Other CNS infection and poliomyelitis	neurological	324	0.0453072	0.0508666	1.04635	0.373087	364234	392	363842
14	Other disorders of peritoneum	digestive	568	0.0232111	0.026067	1.02348	0.373229	364234	1529	362705
8	Congestive heart failure; nonhypertensive	circulatory system	428	0.0095757	0.0107544	1.00962	0.373253	364234	8755	355479
11	Schizophrenia	mental disorders	295.1	-0.0312394	0.0350959	0.969243	0.373403	364234	839	363395
9	Cervical cancer	neoplasms	180.1	0.0320864	0.0360559	1.03261	0.373516	364234	780	363454
10	Polyarteritis nodosa and allied conditions	circulatory system	446	-0.0258156	0.0290124	0.974515	0.373567	364234	1195	363039
4	Aortic aneurysm	circulatory system	442.1	0.0176047	0.0198051	1.01776	0.374059	364234	2613	361621
12	Empyema and pneumothorax	respiratory	506	-0.0260648	0.0293271	0.974272	0.374132	364234	1241	362993
13	Mitral valve disease	circulatory system	394.2	-0.0473228	0.0532797	0.953779	0.374435	364234	350	363884
11	Meningitis	neurological	320	-0.0504176	0.056777	0.950832	0.374545	364234	313	363921
13	Thyroid cancer	neoplasms	193	-0.0430165	0.0484536	0.957896	0.374655	364234	427	363807
5	Mycoses	infectious diseases	117	-0.0525285	0.0591684	0.948827	0.374659	364234	291	363943
4	Seborrheic keratosis	dermatologic	702.2	-0.039815	0.0448544	0.960967	0.374729	364234	515	363719
7	Ulcer of esophagus	digestive	530.12	-0.0177702	0.0200257	0.982387	0.374879	364234	2565	361669
10	Syncope and collapse	symptoms	788	-0.0111754	0.012598	0.988887	0.375041	364234	6469	357765
13	Primary biliary cirrhosis	digestive	571.6	-0.049	0.0552474	0.952181	0.375122	364234	323	363911
14	Stomatitis and mucositis	digestive	528.1	0.0577307	0.0651047	1.05943	0.375221	364234	246	363988
1	Cancer of other male genital organs	neoplasms	187	-0.0276269	0.0311633	0.972751	0.375337	364234	1034	363200
6	Paralytic strabismus	sense organs	378.5	0.0534298	0.0602817	1.05488	0.375437	364234	278	363956
9	Tinnitus	sense organs	389.4	-0.0402627	0.04543	0.960537	0.375479	364234	504	363730
1	Cancer of tongue	neoplasms	145.2	-0.0450418	0.0508226	0.955958	0.37548	364234	384	363850
9	Cardiac congenital anomalies	congenital anomalies	747.1	-0.028954	0.0326711	0.971461	0.375495	364234	974	363260
13	Paralytic strabismus	sense organs	378.5	0.0536506	0.0605411	1.05512	0.375517	364234	278	363956
11	Alzheimer's disease	mental disorders	290.11	0.0173399	0.0195717	1.01749	0.375634	364234	2679	361555
10	Functional digestive disorders	digestive	564	-0.00645169	0.0072825	0.993569	0.375663	364234	20143	344091
6	Diffuse diseases of connective tissue	dermatologic	709	0.0254741	0.0287548	1.0258	0.375667	364234	1228	363006
3	Intracranial hemorrhage	circulatory system	430	-0.0182887	0.0206471	0.981878	0.375739	364234	2426	361808
10	Delirium dementia and amnestic and other cognitive disorders	mental disorders	290	0.0101246	0.0114308	1.01018	0.375765	364234	8053	356181
9	Ulceration of the lower GI tract	digestive	556	0.0432839	0.0488726	1.04423	0.375807	364234	420	363814
6	Anaphylactic shock NOS	injuries & poisonings	946	-0.0594422	0.0671278	0.94229	0.375883	364234	223	364011
12	Curvature of spine	musculoskeletal	737	-0.0301329	0.0340338	0.970317	0.37595	364234	920	363314
11	Lymphoid leukemia, chronic	neoplasms	204.12	-0.0309813	0.0349957	0.969494	0.376001	364234	822	363412
3	Other upper respiratory disease	respiratory	479	0.0419079	0.047345	1.0428	0.37607	364234	460	363774
11	Jaundice (not of newborn)	digestive	573.5	-0.0340381	0.0384561	0.966535	0.376095	364234	679	363555
5	Other diseases of respiratory system, not elsewhere classified	respiratory	519	0.00935179	0.010566	1.0094	0.376112	364234	9345	354889
4	Subjective visual disturbances	sense organs	368.9	0.0382998	0.0432839	1.03904	0.376236	364234	535	363699
3	Malignant neoplasm of retroperitoneum and peritoneum	neoplasms	159.4	0.0538823	0.0608986	1.05536	0.376272	364234	276	363958
10	Hypotension	circulatory system	458	-0.00971201	0.0109825	0.990335	0.376525	364234	8602	355632
3	Epiphora	sense organs	375.2	-0.0479823	0.0542619	0.953151	0.376549	364234	349	363885
9	Second degree AV block	circulatory system	426.23	0.0345597	0.0390834	1.03516	0.376558	364234	663	363571
14	Peripheral vascular disease	circulatory system	443	0.0122967	0.0139095	1.01237	0.376668	364234	5437	358797
5	Ventricular fibrillation and flutter	circulatory system	427.41	-0.0524507	0.0593319	0.948901	0.376684	364234	289	363945
7	Atopic/contact dermatitis due to other or unspecified	dermatologic	939	0.0197705	0.0223668	1.01997	0.37674	364234	2039	362195
6	Erythematosquamous dermatosis	dermatologic	690	-0.035931	0.0406671	0.964707	0.376944	364234	602	363632
11	Chronic pharyngitis and nasopharyngitis	respiratory	472	-0.0550052	0.0622642	0.94648	0.377011	364234	260	363974
1	Chronic glomerulonephritis, NOS	genitourinary	580.14	0.0474218	0.0537046	1.04856	0.37723	364234	354	363880
12	Malignant neoplasm of retroperitoneum and peritoneum	neoplasms	159.4	-0.0549265	0.0622094	0.946555	0.377274	364234	276	363958
13	Cancer of brain and nervous system	neoplasms	191.1	-0.0279298	0.0316368	0.972457	0.377331	364234	994	363240
12	Heart valve disorders	circulatory system	395	-0.00922955	0.0104556	0.990813	0.377376	364234	10091	354143
3	Open-angle glaucoma	sense organs	365.1	-0.0219972	0.0249239	0.978243	0.377467	364234	1682	362552
9	Hereditary hemolytic anemias	hematopoietic	282	-0.0341275	0.0386683	0.966448	0.377468	364234	667	363567
9	Secondary malignancy of bone	neoplasms	198.6	-0.0128124	0.014518	0.987269	0.377496	364234	4988	359246
2	Coma	neurological	348.7	-0.06147	0.069658	0.940385	0.377561	364234	221	364013
3	Poisoning/allergy of sulfonamides	injuries & poisonings	961.1	0.0358227	0.0405971	1.03647	0.377562	364234	623	363611
8	Nervous system congenital anomalies	congenital anomalies	752	0.0382749	0.043377	1.03902	0.377574	364234	473	363761
1	Retinal detachments and defects	sense organs	361	-0.0390135	0.0442172	0.961738	0.377606	364234	511	363723
1	Anemia in neoplastic disease	hematopoietic	285.22	-0.0471198	0.0534205	0.953973	0.377747	364234	351	363883
11	Chronic kidney disease, Stage I or II	genitourinary	585.4	0.0306184	0.0347159	1.03109	0.377793	364234	842	363392
8	Pernicious anemia	hematopoietic	281.11	0.0307948	0.0349173	1.03127	0.377812	364234	739	363495
7	Rosacea	dermatologic	695.3	0.0579221	0.0657009	1.05963	0.377991	364234	235	363999
1	Atrial fibrillation	circulatory system	427.21	-0.0134913	0.0153051	0.986599	0.378051	364234	4327	359907
10	Aplastic anemia	hematopoietic	284	0.0327466	0.0371573	1.03329	0.378157	364234	730	363504
3	Osteoarthritis; localized	musculoskeletal	740.1	0.00552573	0.00627095	1.00554	0.378229	364234	28785	335449
4	Pneumoconiosis	respiratory	500.2	0.0451354	0.0512773	1.04617	0.378739	364234	381	363853
12	Dizziness and giddiness (Light-headedness and vertigo)	sense organs	386.9	0.0158814	0.0180459	1.01601	0.378829	364234	3278	360956
11	Degenerative skin conditions and other dermatoses	dermatologic	702	-0.0212448	0.0241474	0.978979	0.37897	364234	1731	362503
2	Vascular insufficiency of intestine	circulatory system	441	-0.03113	0.035385	0.969351	0.379015	364234	837	363397
9	Urticaria	dermatologic	947	0.0600913	0.0683138	1.06193	0.379056	364234	214	364020
5	Varicose veins	circulatory system	454	-0.0128225	0.014577	0.987259	0.379057	364234	4828	359406
7	Premature beats	circulatory system	427.6	-0.0364568	0.0414532	0.9642	0.379147	364234	593	363641
14	Paralytic ileus	digestive	560.1	0.044119	0.0501794	1.04511	0.379279	364234	413	363821
9	Rash and other nonspecific skin eruption	dermatologic	687.1	0.0265286	0.0301919	1.02688	0.379583	364234	1114	363120
14	Other symptoms of respiratory system	respiratory	512	-0.0108562	0.0123557	0.989203	0.3796	364234	6832	357402
11	Tobacco use disorder	mental disorders	318	0.0122855	0.0139849	1.01236	0.379682	364234	5231	359003
14	Nasal polyps	respiratory	471	-0.028656	0.032627	0.971751	0.379786	364234	955	363279
14	Cellulitis and abscess of fingers/toes	dermatologic	681.1	0.0584586	0.0665833	1.0602	0.379956	364234	236	363998
8	Other venous embolism and thrombosis	circulatory system	452	-0.0508454	0.0579227	0.950426	0.380044	364234	345	363889
3	Infection of the eye	sense organs	369	-0.0437762	0.0498915	0.957168	0.380254	364234	413	363821
1	Schizophrenia and other psychotic disorders	mental disorders	295	0.0278677	0.031766	1.02826	0.380334	364234	1030	363204
4	Essential hypertension	circulatory system	401.1	-0.00342303	0.00390213	0.996583	0.380366	364234	102309	261925
3	Cancer of mouth	neoplasms	145	0.0334867	0.0381756	1.03405	0.380391	364234	703	363531
8	Contracture of palmar fascia [Dupuytren's disease]	musculoskeletal	728.71	-0.0225766	0.0257414	0.977676	0.380457	364234	1567	362667
3	Unspecified erythematous condition	dermatologic	695.9	-0.0494489	0.0564005	0.951754	0.380624	364234	321	363913
10	Other disorders of the kidney and ureters	genitourinary	586	-0.0139159	0.0158754	0.98618	0.38072	364234	4042	360192
11	Memory loss	mental disorders	292.3	0.0381364	0.0435074	1.03887	0.380732	364234	534	363700
13	Sebaceous cyst	dermatologic	706.2	0.0238646	0.0272264	1.02415	0.380744	364234	1356	362878
11	Bladder neck obstruction	genitourinary	596.1	-0.0368362	0.0420433	0.963834	0.380949	364234	572	363662
4	Other headache syndromes	neurological	339	0.0132929	0.0151726	1.01338	0.380967	364234	4439	359795
8	Pericarditis	circulatory system	420.2	-0.0230317	0.0262961	0.977232	0.381107	364234	1564	362670
5	Upper gastrointestinal congenital anomalies	congenital anomalies	750.1	0.0584204	0.0667052	1.06016	0.381138	364234	225	364009
6	Appendiceal conditions	digestive	540	0.0403793	0.0461113	1.04121	0.381197	364234	474	363760
4	Other chronic nonalcoholic liver disease	digestive	571.5	0.0131872	0.0150597	1.01327	0.381215	364234	4508	359726
7	Mycoses	infectious diseases	117	0.0516536	0.0589979	1.05301	0.381293	364234	291	363943
13	Paraproteinemia	endocrine/metabolic	270.32	-0.0340053	0.0388473	0.966566	0.381379	364234	667	363567
10	Other intestinal obstruction	digestive	560.4	0.0182768	0.0208804	1.01844	0.381406	364234	2328	361906
9	Acquired spondylolisthesis	musculoskeletal	738.4	0.0250572	0.0286272	1.02537	0.381415	364234	1239	362995
10	Fasciitis	musculoskeletal	728.7	-0.021201	0.0242236	0.979022	0.381455	364234	1716	362518
14	Noninfectious disorders of lymphatic channels	circulatory system	450	-0.0250195	0.0285894	0.975291	0.381501	364234	1252	362982
7	Primary angle-closure glaucoma	sense organs	365.2	-0.0338448	0.0386917	0.966721	0.38172	364234	681	363553
4	Chronic venous insufficiency [CVI]	circulatory system	456	-0.0517872	0.0592056	0.949531	0.381737	364234	296	363938
6	Disorders of lacrimal system	sense organs	375	-0.0224913	0.0257156	0.97776	0.381782	364234	1530	362704
10	Fracture of ankle and foot	injuries & poisonings	801	0.0338962	0.0387559	1.03448	0.381787	364234	672	363562
4	Other and unspecified disc disorder	musculoskeletal	722.9	0.0374528	0.0428363	1.03816	0.381942	364234	546	363688
11	Peritoneal or intestinal adhesions	digestive	560.3	-0.0298748	0.0341703	0.970567	0.38196	364234	865	363369
5	Insomnia	neurological	327.4	-0.0626306	0.0716489	0.93929	0.382046	364234	200	364034
3	Meningitis	neurological	320	-0.0499557	0.05715	0.951272	0.382055	364234	313	363921
8	Cellulitis and abscess of fingers/toes	dermatologic	681.1	-0.0619628	0.0708865	0.939918	0.382056	364234	236	363998
13	Hypertensive heart and/or renal disease	circulatory system	401.2	-0.0241171	0.0276033	0.976171	0.38228	364234	1333	362901
7	Hallux rigidus	musculoskeletal	735.23	-0.0506869	0.0580205	0.950576	0.382334	364234	303	363931
14	Osteoarthrosis, localized, primary	musculoskeletal	740.11	0.0121539	0.0139128	1.01223	0.38235	364234	5422	358812
7	Schizophrenia	mental disorders	295.1	0.0303711	0.0347724	1.03084	0.38243	364234	839	363395
12	Diaphragmatic hernia	digestive	550.2	-0.00619284	0.00709226	0.993826	0.382563	364234	22588	341646
7	Frequency of urination and polyuria	genitourinary	599.5	0.0292849	0.0335658	1.02972	0.382956	364234	903	363331
11	Other acquired deformities of limbs	musculoskeletal	736	0.0272181	0.0311976	1.02759	0.382967	364234	1042	363192
1	Pneumonia	respiratory	480	0.00683996	0.00784451	1.00686	0.38324	364234	17433	346801
8	Conjunctivitis, infectious	sense organs	369.5	0.0556541	0.0638386	1.05723	0.383321	364234	210	364024
6	Uveitis, noninfectious or NOS	sense organs	371.1	0.0524167	0.0601487	1.05381	0.383507	364234	285	363949
13	Fracture of hand or wrist	injuries & poisonings	804	0.0366235	0.0420295	1.0373	0.383549	364234	571	363663
7	Secondary malignant neoplasm of skin	neoplasms	198.7	-0.0529011	0.060711	0.948474	0.383558	364234	276	363958
1	Esophageal bleeding (varices/hemorrhage)	digestive	530.2	-0.0423126	0.0485648	0.95857	0.383612	364234	426	363808
12	Symptoms and disorders of the joints	musculoskeletal	741	0.0217247	0.0249384	1.02196	0.383682	364234	1711	362523
1	Abdominal aortic aneurysm	circulatory system	442.11	0.021018	0.0241275	1.02124	0.383686	364234	1743	362491
4	Malignant neoplasm of ovary	neoplasms	184.11	-0.0296939	0.0340886	0.970743	0.38371	364234	887	363347
2	Degenerative skin conditions and other dermatoses	dermatologic	702	0.021212	0.024353	1.02144	0.383735	364234	1731	362503
8	Sickle cell anemia	hematopoietic	282.5	-0.0830304	0.0953787	0.920323	0.384009	364234	327	363907
9	Malignant neoplasm of unspecified male genital organ	neoplasms	187.1	0.0314167	0.03609	1.03192	0.384022	364234	779	363455
9	Pneumonia	respiratory	480	-0.00692178	0.00795311	0.993102	0.384124	364234	17433	346801
14	Endocarditis	circulatory system	420.3	-0.0337029	0.0387272	0.966859	0.384156	364234	677	363557
4	Thyrotoxicosis with or without goiter	endocrine/metabolic	242	0.0214947	0.0246992	1.02173	0.384159	364234	1662	362572
6	Disorders involving the immune mechanism	endocrine/metabolic	279	0.0446043	0.0512649	1.04561	0.38426	364234	383	363851
7	Chemotherapy	neoplasms	197	0.00823636	0.00946696	1.00827	0.384295	364234	11738	352496
3	Other diseases of blood and blood-forming organs	hematopoietic	289	0.0301377	0.0346446	1.0306	0.384348	364234	861	363373
4	Protein-calorie malnutrition	endocrine/metabolic	260	0.043051	0.0494913	1.04399	0.384371	364234	409	363825
2	Otitis media	sense organs	381.1	-0.03531	0.040596	0.965305	0.384394	364234	634	363600
11	Other diseases of the teeth and supporting structures	digestive	525	-0.0385655	0.0443462	0.962169	0.384494	364234	515	363719
12	Other disorders of gallbladder	digestive	575.7	0.0353917	0.0407083	1.03603	0.38463	364234	632	363602
12	Gout and other crystal arthropathies	endocrine/metabolic	274	0.0132299	0.0152218	1.01332	0.38477	364234	4664	359570
1	Disorders of refraction and accommodation; blindness and low vision	sense organs	367	-0.0114107	0.0131393	0.988654	0.385154	364234	5939	358295
9	Other nondiabetic retinopathy	sense organs	362.3	-0.0375095	0.0432127	0.963185	0.385383	364234	562	363672
2	Depression	mental disorders	296.2	-0.00556	0.006405	0.994458	0.385587	364234	27470	336764
3	Protein-calorie malnutrition	endocrine/metabolic	260	0.0435291	0.050177	1.04449	0.385662	364234	409	363825
11	Myeloproliferative disease	neoplasms	200	-0.0220674	0.0254407	0.978174	0.38572	364234	1564	362670
2	Cancer of prostate	neoplasms	185	-0.02504	0.028865	0.975275	0.385757	364234	1274	362960
5	Diplopia and disorders of binocular vision	sense organs	368.2	0.0380654	0.0438883	1.0388	0.385764	364234	525	363709
3	Anterior horn cell disease	neurological	334.2	-0.0384624	0.0443486	0.962268	0.385792	364234	520	363714
14	Carditis	circulatory system	420	-0.0181618	0.0209435	0.982002	0.385841	364234	2341	361893
14	Neurological disorders	mental disorders	292	-0.0117003	0.013495	0.988368	0.385936	364234	5740	358494
4	Systemic sclerosis	dermatologic	709.3	-0.0587605	0.0677775	0.942933	0.385963	364234	227	364007
1	Hemangioma and lymphangioma, any site	neoplasms	228	0.03744	0.0431853	1.03815	0.385964	364234	544	363690
1	Mycoses	infectious diseases	117	0.0511198	0.0589664	1.05245	0.38598	364234	291	363943
5	Coma	neurological	348.7	0.0585765	0.0675792	1.06033	0.386061	364234	221	364013
11	Nausea and vomiting	symptoms	789	0.0103573	0.0119512	1.01041	0.386145	364234	7222	357012
9	Erythematous conditions	dermatologic	695	-0.0203422	0.0234748	0.979863	0.386185	364234	1884	362350
13	Pancreatic cancer	neoplasms	157	-0.0218456	0.0252151	0.978391	0.386287	364234	1574	362660
11	Acquired absence of breast	neoplasms	175	0.0384996	0.0444401	1.03925	0.386312	364234	511	363723
11	Breast cancer	neoplasms	174	-0.00882647	0.0101918	0.991212	0.386471	364234	10249	353985
5	Pyelonephritis	genitourinary	590	0.0227631	0.0262892	1.02302	0.386561	364234	1476	362758
9	Peripheral enthesopathies and allied syndromes	musculoskeletal	726	-0.00862833	0.00996678	0.991409	0.38665	364234	10663	353571
11	Malignant neoplasm of bladder	neoplasms	189.21	0.0158027	0.0182565	1.01593	0.386712	364234	3065	361169
9	Other disorders of soft tissues	musculoskeletal	729	-0.0565013	0.0652752	0.945065	0.386717	364234	247	363987
7	Primary thrombocytopenia	hematopoietic	287.31	-0.0375903	0.0434294	0.963107	0.386737	364234	540	363694
7	Cough	respiratory	512.8	-0.0213973	0.0247257	0.97883	0.386826	364234	1670	362564
12	Other conditions of brain, NOS	neurological	348.9	-0.0630228	0.0728354	0.938922	0.386887	364234	203	364031
5	Chronic pulmonary heart disease	circulatory system	415.2	0.0206927	0.02392	1.02091	0.386996	364234	1782	362452
7	Other and unspecified disorders of back	musculoskeletal	724	-0.0378661	0.043777	0.962842	0.387051	364234	531	363703
3	Acquired absence of breast	neoplasms	175	0.038773	0.044829	1.03953	0.387089	364234	511	363723
3	Acid-base balance disorder	endocrine/metabolic	276.4	0.0184891	0.0213872	1.01866	0.387317	364234	2262	361972
12	Alcoholic liver damage	mental disorders	317.11	-0.0249658	0.0288791	0.975343	0.387317	364234	1279	362955
12	Chronic venous insufficiency [CVI]	circulatory system	456	-0.0520382	0.0602001	0.949293	0.387357	364234	296	363938
11	Schizophrenia and other psychotic disorders	mental disorders	295	-0.0273268	0.0316292	0.973043	0.387603	364234	1030	363204
8	Cerebral aneurysm	circulatory system	433.5	0.0382181	0.0442505	1.03896	0.387766	364234	458	363776
9	Other chronic ischemic heart disease, unspecified	circulatory system	411.8	-0.00654721	0.00758112	0.993474	0.387797	364234	19936	344298
7	Congestive heart failure (CHF) NOS	circulatory system	428.1	-0.0133772	0.0154912	0.986712	0.387845	364234	4322	359912
12	Congestive heart failure (CHF) NOS	circulatory system	428.1	0.0136161	0.0157738	1.01371	0.388023	364234	4322	359912
12	Secondary malignant neoplasm of skin	neoplasms	198.7	0.0531635	0.0615909	1.0546	0.388043	364234	276	363958
2	Other symptoms of respiratory system	respiratory	512	-0.01082	0.012537	0.989243	0.388335	364234	6832	357402
7	Cancer of bronchus; lung	neoplasms	165.1	0.0127578	0.0147934	1.01284	0.388467	364234	4723	359511
14	Inflammation of eyelids	sense organs	371.3	0.0338169	0.0392129	1.0344	0.388472	364234	672	363562
9	Disorders of plasma protein metabolism	endocrine/metabolic	270.3	-0.0310771	0.0360391	0.969401	0.388513	364234	799	363435
9	Uveitis, noninfectious or NOS	sense organs	371.1	-0.052089	0.0604177	0.949244	0.388606	364234	285	363949
4	Ileostomy status	digestive	559	-0.0202317	0.0234695	0.979972	0.388665	364234	1869	362365
7	Depression	mental disorders	296.2	0.00545865	0.00633386	1.00547	0.388786	364234	27470	336764
8	Learning disorder	mental disorders	315.1	0.0544321	0.0631735	1.05594	0.388892	364234	211	364023
4	Splenomegaly	digestive	579.2	0.0345324	0.0400889	1.03514	0.38902	364234	623	363611
7	Hypertensive chronic kidney disease	circulatory system	401.22	-0.0263996	0.0306478	0.973946	0.389025	364234	1087	363147
12	Calculus of kidney	genitourinary	594.1	0.0156259	0.0181426	1.01575	0.389082	364234	3227	361007
8	Osteoarthritis; localized	musculoskeletal	740.1	0.00528538	0.00613678	1.0053	0.389094	364234	28785	335449
11	Cerebrovascular disease	circulatory system	433	0.0081279	0.00943968	1.00816	0.389219	364234	11914	352320
3	Peptic ulcer, site unspecified	digestive	531.4	-0.0568815	0.0660637	0.944706	0.389232	364234	235	363999
6	Fracture of foot	injuries & poisonings	801.1	0.0576634	0.0669776	1.05936	0.389274	364234	224	364010
9	Hemiplegia	neurological	342	-0.0173398	0.020147	0.98281	0.389425	364234	2574	361660
7	Back pain	symptoms	760	-0.0118469	0.0137673	0.988223	0.389509	364234	5453	358781
2	Other allied disorders of spine	musculoskeletal	721.8	-0.06277	0.072947	0.93916	0.389529	364234	201	364033
4	Contusion	injuries & poisonings	916	-0.0232822	0.0270637	0.976987	0.389637	364234	1407	362827
1	Epiphora	sense organs	375.2	-0.0461449	0.0536561	0.954904	0.389783	364234	349	363885
1	Cancer of kidney and renal pelvis	neoplasms	189.1	0.0240744	0.0279973	1.02437	0.389853	364234	1286	362948
4	Intestinal obstruction without mention of hernia	digestive	560	-0.0140199	0.0163056	0.986078	0.389887	364234	3888	360346
9	Disorders of bilirubin excretion	endocrine/metabolic	277.4	0.0402609	0.0468289	1.04108	0.38993	364234	458	363776
7	Nephritis; nephrosis; renal sclerosis	genitourinary	580	0.0249874	0.029065	1.0253	0.38995	364234	1203	363031
11	Hypertensive heart and/or renal disease	circulatory system	401.2	0.0238253	0.027727	1.02411	0.390185	364234	1333	362901
10	Tinnitus	sense organs	389.4	0.0384934	0.0447983	1.03924	0.390197	364234	504	363730
2	Cancer, suspected or other	neoplasms	195	-0.00999	0.011631	0.990058	0.390292	364234	8003	356231
10	Peripheral vascular disease, unspecified	circulatory system	443.9	-0.014	0.0163002	0.986098	0.390403	364234	3842	360392
7	Cerebral artery occlusion, with cerebral infarction	circulatory system	433.21	-0.0138015	0.0160745	0.986293	0.390562	364234	3998	360236
12	Contusion	injuries & poisonings	916	0.0234664	0.0273331	1.02374	0.390599	364234	1407	362827
7	Hypovolemia	endocrine/metabolic	276.5	0.0117791	0.0137206	1.01185	0.390618	364234	5505	358729
2	Atrial fibrillation	circulatory system	427.21	-0.0134	0.015605	0.986693	0.39063	364234	4327	359907
12	Chronic ulcer of skin	dermatologic	707	0.012474	0.0145314	1.01255	0.390661	364234	5102	359132
13	Symptoms involving nervous and musculoskeletal systems	symptoms	781	-0.00954384	0.0111186	0.990502	0.390691	364234	8392	355842
7	Other conditions of brain, NOS	neurological	348.9	0.0606081	0.0706232	1.06248	0.390788	364234	203	364031
14	Chronic renal failure [CKD]	genitourinary	585.3	-0.00769081	0.00896316	0.992339	0.390866	364234	13542	350692
6	Circumscribed scleroderma	dermatologic	701.3	0.0592033	0.0690046	1.06099	0.390913	364234	211	364023
8	Labyrinthitis	sense organs	386.3	-0.0489662	0.0570739	0.952213	0.390923	364234	359	363875
9	Diseases of pulp and periapical tissues	digestive	522	-0.0512569	0.0597694	0.950035	0.391126	364234	293	363941
3	Abnormal results of function study of liver	digestive	573.7	-0.0139863	0.0163116	0.986111	0.391198	364234	3899	360335
10	Abnormal findings examination of lungs	respiratory	514	-0.017945	0.0209294	0.982215	0.391222	364234	2307	361927
9	Cardiac dysrhythmias	circulatory system	427	-0.00560283	0.00653492	0.994413	0.391242	364234	26843	337391
13	Hemorrhage from gastrointestinal ulcer	digestive	531.1	-0.0352753	0.0411461	0.96534	0.391268	364234	587	363647
2	Other and unspecified coagulation defects	hematopoietic	286.7	-0.05283	0.061624	0.948543	0.391304	364234	284	363950
8	Cerebrovascular disease	circulatory system	433	0.00795579	0.00928136	1.00799	0.391346	364234	11914	352320
10	Jaundice (not of newborn)	digestive	573.5	0.0329919	0.0385055	1.03354	0.39155	364234	679	363555
7	Cholelithiasis with other cholecystitis	digestive	574.12	-0.021671	0.0252971	0.978562	0.391632	364234	1596	362638
2	Seborrheic keratosis	dermatologic	702.2	0.038067	0.044438	1.0388	0.391645	364234	515	363719
2	Other disorders of middle ear and mastoid	sense organs	385	-0.04979	0.058123	0.951429	0.39165	364234	309	363925
12	Urinary tract infection	genitourinary	591	0.00804018	0.0093861	1.00807	0.391663	364234	12562	351672
7	Other and unspecified coagulation defects	hematopoietic	286.7	-0.0512469	0.0598398	0.950044	0.391776	364234	284	363950
7	Diseases of the oral soft tissues, excluding lesions specific for gingiva and tongue	digestive	528	-0.0396056	0.0462617	0.961168	0.391931	364234	476	363758
13	Reflux esophagitis	digestive	530.14	-0.0149806	0.0175002	0.985131	0.391984	364234	3277	360957
6	Secondary hypothyroidism	endocrine/metabolic	244.1	0.0240555	0.028103	1.02435	0.39201	364234	1283	362951
6	Osteoarthrosis, localized, primary	musculoskeletal	740.11	-0.0117304	0.0137068	0.988338	0.392106	364234	5422	358812
7	Cholangitis	digestive	575.1	0.0282376	0.0330028	1.02864	0.392212	364234	934	363300
8	Diseases of spleen	hematopoietic	289.5	0.0286891	0.0335381	1.0291	0.39232	364234	817	363417
14	Disorders of magnesium metabolism	endocrine/metabolic	275.3	0.0217027	0.0253764	1.02194	0.392423	364234	1612	362622
2	Conjunctivitis, infectious	sense organs	369.5	0.060119	0.070308	1.06196	0.392512	364234	210	364024
9	Atherosclerosis of the extremities	circulatory system	440.2	-0.0290936	0.0340328	0.971326	0.392623	364234	907	363327
14	Swelling, mass, or lump in head and neck [Space-occupying lesion, intracranial NOS]	mental disorders	293.1	-0.046038	0.053856	0.955006	0.392643	364234	349	363885
9	Bipolar	mental disorders	296.1	-0.0243044	0.0284405	0.975989	0.392789	364234	1282	362952
10	Empyema and pneumothorax	respiratory	506	0.0243774	0.0285279	1.02468	0.392822	364234	1241	362993
13	Muscular dystrophies and other myopathies	neurological	359	-0.0500526	0.0585782	0.951179	0.392851	364234	288	363946
1	Cervicalgia	symptoms	761	0.0307153	0.0359493	1.03119	0.39288	364234	785	363449
13	Breast cancer [female]	neoplasms	174.1	0.0280799	0.0328666	1.02848	0.392906	364234	934	363300
7	Hypopotassemia	endocrine/metabolic	276.14	-0.0142811	0.0167157	0.98582	0.392908	364234	3678	360556
5	Abdominal pain	symptoms	785	0.010115	0.0118422	1.01017	0.393022	364234	7392	356842
2	Bronchopneumonia and lung abscess	respiratory	480.5	0.035338	0.041377	1.03597	0.393078	364234	604	363630
13	Malignant neoplasm of female breast	neoplasms	174.11	0.0283626	0.0332109	1.02877	0.393096	364234	915	363319
6	Other disorders of circulatory system	circulatory system	459	0.00576442	0.00675225	1.00578	0.393269	364234	23988	340246
8	Dependence on respirator [Ventilator] or supplemental oxygen	respiratory	509.8	0.0302243	0.035421	1.03069	0.3935	364234	745	363489
3	Congenital deficiency of other clotting factors (including factor VII)	hematopoietic	286.12	-0.0555972	0.0651651	0.94592	0.393563	364234	240	363994
7	Cardiac shunt/ heart septal defect	congenital anomalies	747.11	0.0397287	0.0465741	1.04053	0.393648	364234	468	363766
6	Gastric ulcer	digestive	531.2	-0.0204615	0.0239975	0.979746	0.393851	364234	1749	362485
10	Other and unspecified disc disorder	musculoskeletal	722.9	-0.0366061	0.0429394	0.964056	0.393932	364234	546	363688
8	Decreased white blood cell count	hematopoietic	288.1	-0.0151628	0.0177867	0.984952	0.393945	364234	3326	360908
8	Neutropenia	hematopoietic	288.11	-0.0151628	0.0177867	0.984952	0.393945	364234	3326	360908
5	Chronic kidney disease, Stage I or II	genitourinary	585.4	0.0295759	0.0347178	1.03002	0.394272	364234	842	363392
5	Abnormal sputum	respiratory	516	0.0264462	0.0310496	1.0268	0.394358	364234	1054	363180
10	Septal Deviations/Turbinate Hypertrophy	respiratory	470	-0.021297	0.025011	0.978928	0.394488	364234	1615	362619
5	Hyposmolality and/or hyponatremia	endocrine/metabolic	276.12	0.0119089	0.0139934	1.01198	0.394747	364234	5259	358975
10	Disorders of adrenal glands	endocrine/metabolic	255	-0.0296281	0.034814	0.970806	0.394748	364234	833	363401
11	Ingrowing nail	dermatologic	703.1	-0.0595237	0.0699438	0.942213	0.394758	364234	205	364029
3	Multiple myeloma	neoplasms	204.4	-0.0250881	0.0294805	0.975224	0.394766	364234	1187	363047
7	Sarcoidosis	dermatologic	697	0.0333326	0.0391774	1.03389	0.394874	364234	660	363574
4	Fluid overload	endocrine/metabolic	276.6	-0.0201332	0.0236668	0.980068	0.394938	364234	1840	362394
1	Hypotension NOS	circulatory system	458.9	-0.0126794	0.0149058	0.987401	0.394972	364234	4582	359652
7	Hemiplegia	neurological	342	-0.0169576	0.0199521	0.983185	0.395371	364234	2574	361660
12	Corneal dystrophy	sense organs	364.5	0.0453104	0.0533311	1.04635	0.395544	364234	367	363867
12	Acquired absence of breast	neoplasms	175	0.0384825	0.0453068	1.03923	0.395673	364234	511	363723
7	Other aneurysm	circulatory system	442	0.0154067	0.018143	1.01553	0.395779	364234	3146	361088
12	Kyphoscoliosis and scoliosis	musculoskeletal	737.3	-0.030756	0.0362236	0.969712	0.395849	364234	812	363422
7	Allergic rhinitis	respiratory	476	-0.0264436	0.0311461	0.973903	0.395871	364234	1047	363187
10	Chromosomal anomalies and genetic disorders	congenital anomalies	758	0.0596497	0.0702638	1.06146	0.395915	364234	205	364029
5	Protein-calorie malnutrition	endocrine/metabolic	260	0.0422182	0.0497338	1.04312	0.395947	364234	409	363825
14	Iron deficiency anemias, unspecified or not due to blood loss	hematopoietic	280.1	0.00897196	0.0105704	1.00901	0.396003	364234	9472	354762
1	Other alveolar and parietoalveolar pneumonopathy	respiratory	504	0.0313059	0.036886	1.0318	0.396038	364234	746	363488
8	Congenital anomalies of urinary system	congenital anomalies	751.2	0.029499	0.0347666	1.02994	0.396166	364234	759	363475
9	Varicose veins	circulatory system	454	-0.0125136	0.0147491	0.987564	0.396201	364234	4828	359406
6	Abnormal findings examination of lungs	respiratory	514	0.0177545	0.0209273	1.01791	0.39622	364234	2307	361927
3	Gastric ulcer	digestive	531.2	-0.0206174	0.0243029	0.979594	0.396243	364234	1749	362485
5	Nonrheumatic aortic valve disorders	circulatory system	395.2	0.0119665	0.0141057	1.01204	0.396246	364234	5181	359053
8	Intervertebral disc disorders	musculoskeletal	722	0.0309778	0.0365201	1.03146	0.396304	364234	686	363548
10	Malignant neoplasm of liver, primary	neoplasms	155.1	-0.0430075	0.0507055	0.957904	0.396337	364234	389	363845
11	Other peripheral nerve disorders	neurological	351	0.0104755	0.0123542	1.01053	0.396475	364234	6740	357494
2	Chronic bronchitis	respiratory	496.2	-0.01135	0.013394	0.988714	0.396778	364234	5903	358331
3	Decreased white blood cell count	hematopoietic	288.1	0.014952	0.0176476	1.01506	0.396853	364234	3326	360908
3	Neutropenia	hematopoietic	288.11	0.014952	0.0176476	1.01506	0.396853	364234	3326	360908
3	Noninfectious disorders of lymphatic channels	circulatory system	450	0.0242947	0.0286791	1.02459	0.396928	364234	1252	362982
11	Hallucinations	mental disorders	292.6	0.0451396	0.053294	1.04617	0.397	364234	356	363878
11	Disorders of refraction and accommodation; blindness and low vision	sense organs	367	0.0111594	0.0131757	1.01122	0.397016	364234	5939	358295
12	Chronic Kidney Disease, Stage III	genitourinary	585.33	0.0100555	0.0118736	1.01011	0.397062	364234	7769	356465
2	Peripheral enthesopathies and allied syndromes	musculoskeletal	726	0.008505	0.010044	1.00854	0.397142	364234	10663	353571
10	Anterior horn cell disease	neurological	334.2	-0.0371569	0.0439004	0.963525	0.397335	364234	520	363714
1	Neuralgia, neuritis, and radiculitis NOS	symptoms	766	-0.0502183	0.0593421	0.951022	0.397412	364234	284	363950
12	Internal derangement of knee	injuries & poisonings	835	-0.012884	0.015229	0.987199	0.397545	364234	4635	359599
9	Polyarteritis nodosa and allied conditions	circulatory system	446	0.0247459	0.0292552	1.02505	0.397629	364234	1195	363039
6	Pituitary hypofunction	endocrine/metabolic	253.2	-0.0479102	0.056647	0.953219	0.397682	364234	313	363921
6	Epilepsy, recurrent seizures, convulsions	neurological	345	-0.0130363	0.015414	0.987048	0.397697	364234	4258	359976
6	Nonspecific abnormal findings on radiological and other examination of biliary tract	digestive	575.9	-0.0539223	0.0637765	0.947506	0.397838	364234	245	363989
1	Malignant neoplasm of testis	neoplasms	187.2	-0.0304424	0.0360154	0.970016	0.397965	364234	774	363460
1	Alcoholism	mental disorders	317.1	-0.0135595	0.0160437	0.986532	0.398019	364234	3950	360284
14	Corneal opacity and other disorders of cornea	sense organs	364	-0.0207858	0.0245962	0.979429	0.398065	364234	1698	362536
12	Urticaria	dermatologic	947	-0.0598614	0.0708358	0.941895	0.39807	364234	214	364020
11	Stricture of artery	circulatory system	447.1	-0.0338806	0.0400954	0.966687	0.398111	364234	627	363607
12	Decubitus ulcer	dermatologic	707.1	0.0155672	0.018424	1.01569	0.398142	364234	3143	361091
11	Irritable Bowel Syndrome	digestive	564.1	-0.0124591	0.0147471	0.987618	0.398197	364234	4695	359539
8	Chronic liver disease and cirrhosis	digestive	571	0.010737	0.0127097	1.01079	0.398231	364234	6116	358118
4	Cancer of connective tissue	neoplasms	170.2	-0.0520468	0.0616106	0.949284	0.398239	364234	274	363960
1	Hematuria	genitourinary	593	-0.0117174	0.0138723	0.988351	0.398301	364234	5337	358897
8	Bacterial pneumonia	respiratory	480.1	0.00818863	0.0096966	1.00822	0.398399	364234	10725	353509
11	Calculus of bile duct	digestive	574.2	-0.0545555	0.0646091	0.946906	0.398449	364234	240	363994
1	Bacterial pneumonia	respiratory	480.1	-0.00831953	0.00985375	0.991715	0.398501	364234	10725	353509
6	Dyschromia and Vitiligo	dermatologic	694	-0.0495303	0.0586871	0.951676	0.398685	364234	291	363943
10	Disorders of vitreous body	sense organs	379.2	-0.0404621	0.0479444	0.960346	0.398704	364234	438	363796
11	Other disorders of biliary tract	digestive	575.8	0.0259625	0.0307647	1.0263	0.398723	364234	1071	363163
10	Heartburn	digestive	530.9	-0.0513875	0.0608936	0.94991	0.39873	364234	272	363962
14	Other acquired deformities of limbs	musculoskeletal	736	0.0266032	0.0315297	1.02696	0.398808	364234	1042	363192
6	Periodontitis (acute or chronic)	digestive	523.3	0.0540109	0.0640638	1.0555	0.399183	364234	248	363986
6	Altered mental status	mental disorders	292.4	-0.0139821	0.0165864	0.986115	0.399234	364234	3695	360539
7	Disorders of the pituitary gland and its hypothalamic control	endocrine/metabolic	253	0.0273623	0.0324609	1.02774	0.399266	364234	964	363270
8	Benign neoplasm of brain, cranial nerves, meninges	neoplasms	225.1	-0.0300112	0.0356182	0.970435	0.399462	364234	876	363358
10	Ileostomy status	digestive	559	-0.0195686	0.0232263	0.980622	0.399496	364234	1869	362365
9	Cataract	sense organs	366	-0.0048898	0.00580506	0.995122	0.3996	364234	36481	327753
4	Other forms of chronic heart disease	circulatory system	414	-0.0131023	0.0155563	0.986983	0.399648	364234	4294	359940
8	Diseases of the larynx and vocal cords	respiratory	473	-0.0239296	0.0284159	0.976354	0.399721	364234	1325	362909
2	Other symptoms involving abdomen and pelvis	digestive	579	-0.02642	0.03138	0.973924	0.399789	364234	1070	363164
5	Contusion	injuries & poisonings	916	0.0225434	0.0267767	1.0228	0.399843	364234	1407	362827
12	Primary biliary cirrhosis	digestive	571.6	-0.0483999	0.0574901	0.952753	0.399854	364234	323	363911
2	Myeloid leukemia	neoplasms	204.2	-0.03002	0.035656	0.970429	0.399874	364234	822	363412
9	Infection of the eye	sense organs	369	0.0415369	0.0493433	1.04241	0.399903	364234	413	363821
1	Disorders of plasma protein metabolism	endocrine/metabolic	270.3	-0.0299742	0.0356088	0.970471	0.399921	364234	799	363435
7	Cerebral degeneration, unspecified	neurological	331.9	0.02662	0.0316364	1.02698	0.400104	364234	1019	363215
10	Stricture and stenosis of esophagus	digestive	530.3	0.0242733	0.0288492	1.02457	0.400133	364234	1212	363022
4	Bursitis	musculoskeletal	726.3	0.057446	0.0682895	1.05913	0.400229	364234	213	364021
8	Disorders of function of stomach	digestive	536	-0.0214784	0.0255401	0.978751	0.400365	364234	1694	362540
1	Lymphoid leukemia, chronic	neoplasms	204.12	0.0294223	0.0349951	1.02986	0.400485	364234	822	363412
8	Pancreatic cancer	neoplasms	157	0.0205447	0.0244368	1.02076	0.400501	364234	1574	362660
4	Coma	neurological	348.7	-0.0576514	0.0685774	0.943979	0.40053	364234	221	364013
9	Myeloid leukemia	neoplasms	204.2	0.0295055	0.0351191	1.02995	0.400821	364234	822	363412
13	Nonspecific abnormal findings in stool contents	digestive	579.8	-0.0329395	0.0392106	0.967597	0.400871	364234	649	363585
2	Orthostatic hypotension	circulatory system	458.1	-0.01509	0.017968	0.985021	0.400937	364234	3289	360945
7	Other conditions of brain	neurological	348	-0.0290681	0.0346094	0.97135	0.40097	364234	849	363385
8	Type 1 diabetes	endocrine/metabolic	250.1	0.0164803	0.019625	1.01662	0.401043	364234	2530	361704
4	Cancer of other male genital organs	neoplasms	187	-0.026504	0.031563	0.973844	0.401067	364234	1034	363200
10	Swelling, mass, or lump in head and neck [Space-occupying lesion, intracranial NOS]	mental disorders	293.1	0.0452523	0.0539133	1.04629	0.401272	364234	349	363885
2	Peptic ulcer, site unspecified	digestive	531.4	-0.05653	0.067368	0.945038	0.401401	364234	235	363999
8	Disorders of lipoid metabolism	endocrine/metabolic	272	0.00452697	0.00539682	1.00454	0.401569	364234	40686	323548
7	Psoriasis and related disorders	dermatologic	696	-0.0157297	0.0187531	0.984393	0.401592	364234	2915	361319
9	Jaundice (not of newborn)	digestive	573.5	-0.032898	0.039225	0.967637	0.401638	364234	679	363555
2	Spinal stenosis	musculoskeletal	720	0.013242	0.015789	1.01333	0.401649	364234	4250	359984
6	Malignant neoplasm of retroperitoneum and peritoneum	neoplasms	159.4	0.0505598	0.060292	1.05186	0.401704	364234	276	363958
7	Other anemias	hematopoietic	285	0.00778015	0.00927853	1.00781	0.401744	364234	12297	351937
9	Unstable angina (intermediate coronary syndrome)	circulatory system	411.1	-0.0137898	0.0164484	0.986305	0.401825	364234	3885	360349
8	Open wounds of head; neck; and trunk	injuries & poisonings	870	0.0273145	0.0325821	1.02769	0.401846	364234	853	363381
4	Allergic rhinitis	respiratory	476	0.0259672	0.0310041	1.02631	0.402288	364234	1047	363187
7	Diseases of sebaceous glands	dermatologic	706	0.0226073	0.0269945	1.02286	0.402324	364234	1399	362835
9	Atrial flutter	circulatory system	427.22	-0.0335011	0.0400074	0.967054	0.402382	364234	653	363581
13	Influenza	respiratory	481	-0.0367942	0.0439504	0.963874	0.402493	364234	518	363716
4	Diseases of the salivary glands	digestive	527	0.0550563	0.0657688	1.0566	0.402526	364234	230	364004
11	Malignant neoplasm of rectum, rectosigmoid junction, and anus	neoplasms	153.3	-0.0154282	0.0184315	0.98469	0.40256	364234	2987	361247
6	Renal failure	genitourinary	585	-0.0056381	0.00673994	0.994378	0.402862	364234	24481	339753
1	Difficulty in walking	musculoskeletal	741.3	-0.0374539	0.0447825	0.963239	0.402957	364234	505	363729
9	Splenomegaly	digestive	579.2	-0.0341868	0.0408795	0.966391	0.402996	364234	623	363611
7	Postinflammatory pulmonary fibrosis	respiratory	502	-0.0179993	0.0215233	0.982162	0.403002	364234	2216	362018
4	GERD	digestive	530.11	0.00697168	0.00833782	1.007	0.40307	364234	15254	348980
12	Mood disorders	mental disorders	296	0.00533575	0.00638145	1.00535	0.403079	364234	28157	336077
4	Cancer of other lymphoid, histiocytic tissue	neoplasms	202	0.0160307	0.019186	1.01616	0.403412	364234	2764	361470
1	Other symptoms of respiratory system	respiratory	512	0.0102603	0.0122809	1.01031	0.403452	364234	6832	357402
2	Secondary malignant neoplasm of digestive systems	neoplasms	198.3	0.01598	0.019131	1.01611	0.403544	364234	2840	361394
2	Sarcoidosis	dermatologic	697	-0.0344	0.041183	0.966187	0.403579	364234	660	363574
1	Lymphoid leukemia	neoplasms	204.1	0.0277607	0.0332368	1.02815	0.403582	364234	912	363322
13	Renal failure NOS	genitourinary	585.2	0.0294945	0.0353285	1.02993	0.403794	364234	812	363422
13	Obstruction of bile duct	digestive	575.2	0.0258329	0.0309748	1.02617	0.404283	364234	1050	363184
4	Orthostatic hypotension	circulatory system	458.1	-0.0148117	0.0177614	0.985297	0.404324	364234	3289	360945
10	Cardiac conduction disorders	circulatory system	426	-0.00813124	0.00975556	0.991902	0.404564	364234	11092	353142
2	Multiple sclerosis	neurological	335	-0.02238	0.026861	0.97787	0.404785	364234	1440	362794
14	Derangement of joint, non-traumatic	musculoskeletal	742	0.0402997	0.0483844	1.04112	0.404897	364234	443	363791
12	Varicose veins of lower extremity, symptomtic	circulatory system	454.11	0.0332876	0.0399699	1.03385	0.404948	364234	658	363576
10	Acute pharyngitis	respiratory	465.2	0.0526571	0.0632344	1.05407	0.404997	364234	253	363981
11	Hemorrhage from gastrointestinal ulcer	digestive	531.1	0.0345328	0.0414819	1.03514	0.405139	364234	587	363647
1	Cystic kidney disease	congenital anomalies	751.21	-0.0419786	0.0504523	0.95889	0.405383	364234	394	363840
10	Gingival and periodontal diseases	digestive	523	0.0404579	0.0486255	1.04129	0.405392	364234	430	363804
14	Conjunctivitis, infectious	sense organs	369.5	0.0586755	0.0705898	1.06043	0.40585	364234	210	364024
14	Diseases of spleen	hematopoietic	289.5	0.0296141	0.0356297	1.03006	0.405882	364234	817	363417
10	Extrapyramidal disease and abnormal movement disorders	neurological	333	-0.0234773	0.0282518	0.976796	0.405973	364234	1261	362973
6	Cancer of oropharynx	neoplasms	149.1	0.0413907	0.0498101	1.04226	0.40599	364234	404	363830
14	Malignant neoplasm of gallbladder and extrahepatic bile ducts	neoplasms	159.3	-0.0444197	0.0534581	0.956552	0.406015	364234	355	363879
4	Occlusion and stenosis of precerebral arteries	circulatory system	433.1	0.0208944	0.0251525	1.02111	0.406139	364234	1603	362631
11	Perforation of tympanic membrane	sense organs	384.4	-0.0512815	0.0617365	0.950011	0.406171	364234	263	363971
14	Nonrheumatic pulmonary valve disorders	circulatory system	395.4	-0.047041	0.0566638	0.954048	0.406439	364234	315	363919
4	Abnormal results of function study of liver	digestive	573.7	-0.013512	0.016282	0.986579	0.406609	364234	3899	360335
6	Cardiac pacemaker in situ	circulatory system	426.91	-0.0115984	0.0139775	0.988469	0.406659	364234	5249	358985
4	Other disorders of peritoneum	digestive	568	0.0213459	0.0257254	1.02158	0.406675	364234	1529	362705
8	Cancer of bladder	neoplasms	189.2	-0.0145638	0.0175523	0.985542	0.406688	364234	3390	360844
14	Symptoms involving head and neck	mental disorders	293	-0.0385788	0.0465041	0.962156	0.406776	364234	467	363767
14	Other diseases of the teeth and supporting structures	digestive	525	-0.036826	0.0444008	0.963844	0.406879	364234	515	363719
4	Hypopotassemia	endocrine/metabolic	276.14	-0.0139062	0.0167735	0.98619	0.40707	364234	3678	360556
9	Disorders of vitreous body	sense organs	379.2	0.0396727	0.0478571	1.04047	0.407114	364234	438	363796
6	Visual disturbances	sense organs	368	0.0172046	0.0207578	1.01735	0.407205	364234	2348	361886
9	Sickle cell anemia	hematopoietic	282.5	-0.0455593	0.0549748	0.955463	0.407257	364234	327	363907
12	Chronic Kidney Disease, Stage IV	genitourinary	585.34	0.0238479	0.0288136	1.02413	0.407863	364234	1281	362953
14	Systemic sclerosis	dermatologic	709.3	-0.0552011	0.0666989	0.946295	0.407888	364234	227	364007
4	Non-Hodgkins lymphoma	neoplasms	202.2	0.0158814	0.01919	1.01601	0.407904	364234	2763	361471
6	Other non-epithelial cancer of skin	neoplasms	172.2	-0.0142527	0.0172262	0.985848	0.408021	364234	3403	360831
1	Melanomas of skin	neoplasms	172.11	-0.0192759	0.0232993	0.980909	0.408058	364234	1836	362398
1	Melanomas of skin, dx or hx	neoplasms	172.1	-0.0192759	0.0232993	0.980909	0.408058	364234	1836	362398
7	Dermatophytosis	infectious diseases	110.1	0.0589497	0.0712584	1.06072	0.408086	364234	200	364034
2	Urinary incontinence	genitourinary	599.4	-0.01593	0.01926	0.984197	0.408207	364234	2886	361348
10	Bladder neck obstruction	genitourinary	596.1	0.0347324	0.0419955	1.03534	0.408209	364234	572	363662
8	Hyperpotassemia	endocrine/metabolic	276.13	-0.0198409	0.0239909	0.980355	0.408226	364234	1889	362345
11	Thyrotoxicosis with or without goiter	endocrine/metabolic	242	-0.0204636	0.024755	0.979744	0.408436	364234	1662	362572
13	Vertiginous syndromes and other disorders of vestibular system	sense organs	386	-0.0198845	0.0240648	0.980312	0.408639	364234	1733	362501
4	Acquired absence of breast	neoplasms	175	0.0366379	0.044343	1.03732	0.408668	364234	511	363723
4	Breast cancer [female]	neoplasms	174.1	0.0271743	0.0328963	1.02755	0.40877	364234	934	363300
10	Stomatitis and mucositis (ulcerative)	digestive	528.11	0.0563217	0.0681898	1.05794	0.40883	364234	217	364017
8	Anxiety disorders	mental disorders	300	0.00821505	0.00994615	1.00825	0.408831	364234	10124	354110
1	Sickle cell anemia	hematopoietic	282.5	0.0592111	0.0717213	1.061	0.409047	364234	327	363907
7	Gastrointestinal complications	digestive	569.2	0.0470675	0.0570464	1.04819	0.40933	364234	312	363922
10	Chronic Kidney Disease, Stage III	genitourinary	585.33	-0.00954381	0.0115679	0.990502	0.409356	364234	7769	356465
7	Varicose veins of lower extremity	circulatory system	454.1	0.0124963	0.0151467	1.01257	0.40936	364234	4482	359752
14	Chronic venous insufficiency [CVI]	circulatory system	456	0.0488952	0.0592734	1.05011	0.409423	364234	296	363938
8	Strabismus (not specified as paralytic)	sense organs	378.1	-0.0550629	0.0667639	0.946426	0.409519	364234	263	363971
7	Chronic ulcer of leg or foot	dermatologic	707.2	0.0173718	0.021064	1.01752	0.409533	364234	2312	361922
4	Other diseases of lung	respiratory	510	0.0214641	0.0260315	1.0217	0.409631	364234	1493	362741
14	Chemotherapy	neoplasms	197	0.0078628	0.00953632	1.00789	0.409649	364234	11738	352496
3	Diaphragmatic hernia	digestive	550.2	0.00575555	0.00698198	1.00577	0.409745	364234	22588	341646
9	Spina bifida	congenital anomalies	752.11	-0.0589906	0.0715677	0.942716	0.40979	364234	206	364028
5	Other diseases of the teeth and supporting structures	digestive	525	0.036599	0.0444186	1.03728	0.409965	364234	515	363719
4	Neoplasm of uncertain behavior	neoplasms	199	-0.0327516	0.0397578	0.967779	0.410066	364234	652	363582
10	Acute appendicitis	digestive	540.11	-0.0562454	0.0682801	0.945307	0.410084	364234	216	364018
4	Anaphylactic shock NOS	injuries & poisonings	946	0.0550893	0.0668949	1.05664	0.410212	364234	223	364011
9	Other acquired musculoskeletal deformity	musculoskeletal	738	0.0223771	0.0271781	1.02263	0.41031	364234	1377	362857
9	Genitourinary congenital anomalies	congenital anomalies	751	0.0276761	0.0336336	1.02806	0.41058	364234	892	363342
9	Skin cancer	neoplasms	172	0.0110785	0.0134747	1.01114	0.410983	364234	5774	358460
13	Periapical abscess	digestive	522.5	0.0566604	0.0689237	1.0583	0.411035	364234	214	364020
11	Malaise and fatigue	symptoms	798	0.0124678	0.0151664	1.01255	0.411038	364234	4451	359783
2	Obstructive chronic bronchitis	respiratory	496.21	-0.01117	0.013586	0.988894	0.411059	364234	5733	358501
7	Effects radiation NOS	injuries & poisonings	990	0.00998993	0.0121536	1.01004	0.411093	364234	7035	357199
13	Disorders of mineral metabolism	endocrine/metabolic	275	0.0119094	0.014489	1.01198	0.411096	364234	4839	359395
11	Other biliary tract disease	digestive	575	-0.0134713	0.0163911	0.986619	0.411155	364234	3789	360445
10	Strabismus (not specified as paralytic)	sense organs	378.1	0.0509107	0.0619545	1.05223	0.411224	364234	263	363971
6	Rheumatoid arthritis and other inflammatory polyarthropathies	musculoskeletal	714	-0.0126421	0.0153877	0.987438	0.411321	364234	4296	359938
13	Lung disease due to external agents	respiratory	500	-0.0317598	0.0386633	0.968739	0.411393	364234	661	363573
3	Bronchitis	respiratory	497	0.0476863	0.0580682	1.04884	0.411525	364234	304	363930
9	Other specified nonpsychotic and/or transient mental disorders	mental disorders	291	-0.0404873	0.0493021	0.960321	0.411528	364234	430	363804
4	Nonrheumatic aortic valve disorders	circulatory system	395.2	0.011609	0.0141367	1.01168	0.411533	364234	5181	359053
8	Hearing loss	sense organs	389	0.00969566	0.011808	1.00974	0.411584	364234	7136	357098
10	Psoriasis and related disorders	dermatologic	696	-0.0152829	0.0186162	0.984833	0.411676	364234	2915	361319
13	Cancer of brain	neoplasms	191.11	-0.0265397	0.0323364	0.973809	0.411796	364234	951	363283
14	Nephrotic syndrome without mention of glomerulonephritis	genitourinary	580.2	-0.0388363	0.0473193	0.961908	0.411801	364234	452	363782
10	Acquired toe deformities	musculoskeletal	735.2	-0.0191216	0.0233021	0.98106	0.411876	364234	1861	362373
11	Insomnia	neurological	327.4	0.0584767	0.0712707	1.06022	0.411938	364234	200	364034
2	Alteration of consciousness	mental disorders	291.8	0.042141	0.051366	1.04304	0.411987	364234	397	363837
12	Fracture of neck of femur	injuries & poisonings	800.1	0.018356	0.0223745	1.01853	0.411987	364234	2112	362122
7	Chronic fatigue syndrome	symptoms	798.1	-0.0339289	0.0413586	0.96664	0.412012	364234	596	363638
6	Other disorders of eye	sense organs	379	0.0249403	0.03041	1.02525	0.412139	364234	1094	363140
7	Benign neoplasm of other endocrine glands and related structures	neoplasms	227	-0.0297716	0.036303	0.970667	0.412168	364234	772	363462
8	Cancer of mouth	neoplasms	145	0.0293328	0.0357822	1.02977	0.412353	364234	703	363531
8	Amyloidosis	endocrine/metabolic	270.33	-0.0460473	0.0561798	0.954997	0.412421	364234	368	363866
11	Retinal detachments and defects	sense organs	361	0.0364303	0.0444601	1.0371	0.412561	364234	511	363723
8	Liver abscess and sequelae of chronic liver disease	digestive	571.8	0.0196781	0.0240279	1.01987	0.412805	364234	1631	362603
4	Other chronic ischemic heart disease, unspecified	circulatory system	411.8	-0.00615756	0.00752325	0.993861	0.413089	364234	19936	344298
4	Anal and rectal polyp	digestive	565.1	-0.0160223	0.0195761	0.984105	0.413094	364234	2690	361544
13	Malaise and fatigue	symptoms	798	0.0123788	0.0151282	1.01246	0.413211	364234	4451	359783
13	Atrial fibrillation and flutter	circulatory system	427.2	-0.00661299	0.00808284	0.993409	0.413271	364234	16418	347816
5	Cerebral ischemia	circulatory system	433.3	0.0122536	0.0149782	1.01233	0.413303	364234	4621	359613
11	Cerebral ischemia	circulatory system	433.3	0.0122405	0.0149654	1.01232	0.413404	364234	4621	359613
10	Ischemic Heart Disease	circulatory system	411	0.00440365	0.00538476	1.00441	0.413472	364234	41867	322367
3	Regional enteritis	digestive	555.1	0.0192447	0.0235375	1.01943	0.413574	364234	1854	362380
1	Pruritus and related conditions	dermatologic	698	0.0475785	0.058211	1.04873	0.413731	364234	301	363933
11	Arterial embolism and thrombosis	circulatory system	444	0.0289548	0.0354357	1.02938	0.413868	364234	807	363427
14	Pulmonary heart disease	circulatory system	415	-0.0193363	0.023684	0.980849	0.414255	364234	1834	362400
7	Degeneration of macula and posterior pole of retina	sense organs	362.2	0.00881263	0.0107946	1.00885	0.414274	364234	9079	355155
10	Other upper respiratory disease	respiratory	479	-0.0382122	0.0468152	0.962509	0.414366	364234	460	363774
1	Folate-deficiency anemia	hematopoietic	281.13	-0.0402563	0.0493295	0.960543	0.41446	364234	411	363823
8	Calculus of ureter	genitourinary	594.3	0.0196353	0.0240671	1.01983	0.414583	364234	1633	362601
10	Secondary malignant neoplasm of skin	neoplasms	198.7	0.0494268	0.0605879	1.05067	0.414622	364234	276	363958
12	Other retinal disorders	sense organs	362	-0.00864334	0.0105962	0.991394	0.414671	364234	9863	354371
4	Essential tremor	neurological	333.1	-0.0360689	0.0442449	0.964574	0.414951	364234	528	363706
1	Other peripheral nerve disorders	neurological	351	0.0100603	0.0123409	1.01011	0.414956	364234	6740	357494
4	Joint effusions	musculoskeletal	741.4	0.0300278	0.0368361	1.03048	0.414973	364234	742	363492
11	Encephalitis	neurological	323	0.0441483	0.0541747	1.04514	0.415115	364234	343	363891
2	Chronic fatigue syndrome	symptoms	798.1	-0.03409	0.041837	0.966482	0.415131	364234	596	363638
6	Benign neoplasm of colon	neoplasms	208	0.00599632	0.00735986	1.00601	0.415225	364234	19778	344456
2	Chronic kidney disease, Stage I or II	genitourinary	585.4	-0.02895	0.035545	0.971468	0.415429	364234	842	363392
1	Malignant neoplasm of unspecified male genital organ	neoplasms	187.1	-0.029231	0.0359042	0.971192	0.415565	364234	779	363455
6	Gout and other crystal arthropathies	endocrine/metabolic	274	-0.0120743	0.0148328	0.987998	0.415631	364234	4664	359570
13	Ascites (non malignant)	digestive	572	-0.0170389	0.0209339	0.983105	0.415679	364234	2295	361939
10	Renal failure NOS	genitourinary	585.2	0.0287134	0.0352786	1.02913	0.415699	364234	812	363422
6	Nevus, non-neoplastic	neoplasms	217.1	0.0489776	0.0601832	1.0502	0.415755	364234	278	363956
14	Acute appendicitis	digestive	540.11	-0.0556455	0.0683989	0.945874	0.415906	364234	216	364018
3	Diseases of the oral soft tissues, excluding lesions specific for gingiva and tongue	digestive	528	-0.0377313	0.0463907	0.962972	0.416024	364234	476	363758
11	Hyperpotassemia	endocrine/metabolic	276.13	-0.0188743	0.0232071	0.981303	0.416047	364234	1889	362345
1	Atrioventricular block, complete	circulatory system	426.24	-0.0252736	0.0310902	0.975043	0.416269	364234	1038	363196
9	Other aneurysm	circulatory system	442	-0.0148829	0.0183097	0.985227	0.416308	364234	3146	361088
6	Decubitus ulcer	dermatologic	707.1	-0.0145903	0.0179555	0.985516	0.416458	364234	3143	361091
3	Acute appendicitis	digestive	540.11	0.0560916	0.0690292	1.05769	0.41646	364234	216	364018
12	Symptoms involving head and neck	mental disorders	293	-0.0389958	0.0479996	0.961755	0.416551	364234	467	363767
5	Cystitis and urethritis	genitourinary	592	-0.02306	0.0283859	0.977204	0.416577	364234	1262	362972
7	Hypothermia/Chills	symptoms	780	-0.054627	0.0672546	0.946838	0.416653	364234	225	364009
10	Effects radiation NOS	injuries & poisonings	990	0.00982219	0.0120938	1.00987	0.416695	364234	7035	357199
3	Osteoarthrosis, localized, secondary	musculoskeletal	740.12	-0.0390007	0.0480262	0.96175	0.41675	364234	444	363790
2	Cancer of larynx	neoplasms	149.4	0.048311	0.059493	1.0495	0.416766	364234	288	363946
11	Cardiac pacemaker/device in situ	circulatory system	426.9	-0.0112615	0.0138689	0.988802	0.416793	364234	5372	358862
12	Other disorders of the kidney and ureters	genitourinary	586	0.0132154	0.0162848	1.0133	0.41707	364234	4042	360192
14	Atrial flutter	circulatory system	427.22	-0.0320079	0.0394538	0.968499	0.417207	364234	653	363581
13	Stricture/obstruction of ureter	genitourinary	586.4	-0.02754	0.0339581	0.972836	0.417367	364234	863	363371
6	Acute and chronic tonsillitis	respiratory	474	0.0406243	0.0501118	1.04146	0.417554	364234	403	363831
4	Altered mental status	mental disorders	292.4	-0.0135836	0.0167585	0.986508	0.417624	364234	3695	360539
7	Other disorders of synovium, tendon, and bursa	musculoskeletal	727	-0.0157055	0.0193775	0.984417	0.417652	364234	2728	361506
14	Otitis media	sense organs	381.1	0.0327576	0.0404184	1.0333	0.417674	364234	634	363600
11	Hypertension	circulatory system	401	0.00314828	0.00388737	1.00315	0.418013	364234	102645	261589
11	Orthostatic hypotension	circulatory system	458.1	0.0142822	0.0176438	1.01438	0.418242	364234	3289	360945
13	Urinary calculus	genitourinary	594	0.010671	0.0131842	1.01073	0.418296	364234	5894	358340
7	Myalgia and myositis unspecified	symptoms	770	0.0186181	0.0230034	1.01879	0.418308	364234	1931	362303
6	Other disorders of urethra and urinary tract	genitourinary	597	-0.0176226	0.0217745	0.982532	0.418329	364234	2130	362104
13	Paroxysmal tachycardia, unspecified	circulatory system	427.1	-0.0143199	0.0176942	0.985782	0.418345	364234	3211	361023
1	Urinary incontinence	genitourinary	599.4	-0.0152059	0.0187925	0.984909	0.418431	364234	2886	361348
6	Other retinal disorders	sense organs	362	0.00833666	0.0103073	1.00837	0.418624	364234	9863	354371
14	Immunity deficiency	endocrine/metabolic	279.1	-0.044796	0.0553914	0.956193	0.418677	364234	330	363904
2	Liver abscess and sequelae of chronic liver disease	digestive	571.8	-0.02056	0.025425	0.979648	0.418679	364234	1631	362603
8	Coma	neurological	348.7	0.0508595	0.0628902	1.05218	0.418686	364234	221	364013
11	Paralysis/spasm of vocal cords or larynx	respiratory	473.3	-0.0524627	0.0648873	0.94889	0.418791	364234	241	363993
2	Rash and other nonspecific skin eruption	dermatologic	687.1	-0.02479	0.030667	0.97552	0.41897	364234	1114	363120
5	Hypertrophic obstructive cardiomyopathy	circulatory system	425.11	-0.0573888	0.0710405	0.944227	0.419188	364234	206	364028
14	Fracture of upper limb	injuries & poisonings	803	0.0126949	0.0157179	1.01278	0.419283	364234	4229	360005
6	Congenital coagulation defects	hematopoietic	286.1	0.0385487	0.0477339	1.0393	0.419336	364234	441	363793
7	Inflammatory bowel disease and other gastroenteritis and colitis	digestive	555	0.0117948	0.0146066	1.01186	0.419378	364234	4828	359406
11	Hyperparathyroidism	endocrine/metabolic	252.1	0.0250346	0.0310087	1.02535	0.419471	364234	1060	363174
8	Diseases and other conditions of the tongue	digestive	529	-0.0520365	0.0644612	0.949294	0.419521	364234	278	363956
13	Rheumatoid arthritis	musculoskeletal	714.1	-0.0127453	0.015793	0.987336	0.419653	364234	4070	360164
3	Hypopotassemia	endocrine/metabolic	276.14	-0.0135517	0.0167953	0.98654	0.419739	364234	3678	360556
4	Visual field defects	sense organs	368.4	-0.0387902	0.0480832	0.961952	0.419821	364234	447	363787
10	Contusion	injuries & poisonings	916	0.0215951	0.0267791	1.02183	0.420001	364234	1407	362827
12	Paralytic ileus	digestive	560.1	0.0405308	0.0502748	1.04136	0.420136	364234	413	363821
7	Ascites (non malignant)	digestive	572	0.0170084	0.021098	1.01715	0.420151	364234	2295	361939
2	Cancer of brain	neoplasms	191.11	0.0265	0.032887	1.02686	0.420352	364234	951	363283
14	Peritoneal adhesions (postoperative) (postinfection)	digestive	568.1	0.0223458	0.0277351	1.0226	0.420424	364234	1350	362884
6	Paraproteinemia	endocrine/metabolic	270.32	-0.0313414	0.0389023	0.969145	0.420447	364234	667	363567
5	Adverse reaction to serum or vaccine	injuries & poisonings	941	0.0523637	0.0650293	1.05376	0.420685	364234	238	363996
5	Thrombocytopenia	hematopoietic	287.3	0.0168544	0.0209409	1.017	0.420903	364234	2328	361906
11	Disorder of skin and subcutaneous tissue NOS	dermatologic	689	0.0179043	0.0222495	1.01807	0.420991	364234	2042	362192
13	Gout	endocrine/metabolic	274.1	-0.0122476	0.0152248	0.987827	0.421138	364234	4410	359824
6	Other headache syndromes	neurological	339	0.0121935	0.015161	1.01227	0.421245	364234	4439	359795
14	Other upper respiratory disease	respiratory	479	0.038261	0.0475776	1.039	0.421293	364234	460	363774
7	Cardiac arrest and ventricular fibrillation	circulatory system	427.4	-0.0251131	0.0312315	0.9752	0.421341	364234	1047	363187
4	Contracture of palmar fascia [Dupuytren's disease]	musculoskeletal	728.71	-0.0206298	0.0256559	0.979582	0.421342	364234	1567	362667
1	Opiates and related narcotics causing adverse effects in therapeutic use	injuries & poisonings	965.1	0.0166361	0.0206894	1.01678	0.421346	364234	2367	361867
13	Fever of unknown origin	symptoms	783	-0.0160829	0.0200021	0.984046	0.421363	364234	2522	361712
13	Hydrocephalus	neurological	331.1	-0.0311011	0.0386973	0.969378	0.421568	364234	668	363566
3	Peripheral vascular disease, unspecified	circulatory system	443.9	-0.0132529	0.0164918	0.986835	0.421625	364234	3842	360392
13	Secondary malignancy of lymph nodes	neoplasms	198.1	0.00894404	0.0111315	1.00898	0.421693	364234	8259	355975
8	Nystagmus and other irregular eye movements	sense organs	378.2	-0.0588729	0.0732769	0.942827	0.421726	364234	225	364009
3	Lymphoid leukemia, chronic	neoplasms	204.12	-0.0283895	0.0353372	0.97201	0.42175	364234	822	363412
4	Other diseases of the teeth and supporting structures	digestive	525	-0.0359442	0.0447533	0.964694	0.421879	364234	515	363719
1	Radiotherapy	neoplasms	196	-0.0203552	0.025349	0.979851	0.421978	364234	1566	362668
3	Disturbance of skin sensation	dermatologic	687.4	-0.0213751	0.0266201	0.978852	0.421992	364234	1452	362782
12	Calculus of lower urinary tract	genitourinary	594.2	0.0334598	0.0416781	1.03403	0.422082	364234	604	363630
5	Varicose veins of lower extremity	circulatory system	454.1	-0.0121377	0.015121	0.987936	0.422146	364234	4482	359752
4	Intracerebral hemorrhage	circulatory system	430.2	0.0218782	0.027257	1.02212	0.422169	364234	1363	362871
12	Cholelithiasis with acute cholecystitis	digestive	574.11	0.0255818	0.0318753	1.02591	0.422231	364234	1037	363197
6	Carcinoma in situ of skin	neoplasms	172.3	0.0418177	0.0521155	1.0427	0.42232	364234	369	363865
6	Other acquired deformities of limbs	musculoskeletal	736	0.0249795	0.0311324	1.02529	0.422342	364234	1042	363192
10	Pathologic fracture	musculoskeletal	743.2	0.026009	0.0324329	1.02635	0.422591	364234	961	363273
13	Inflammatory and toxic neuropathy	neurological	357	-0.0178067	0.0222055	0.982351	0.42261	364234	2034	362200
6	Cardiac dysrhythmias	circulatory system	427	0.0051638	0.00644155	1.00518	0.422762	364234	26843	337391
1	Malignant neoplasm of kidney, except pelvis	neoplasms	189.11	0.0230983	0.0288208	1.02337	0.422873	364234	1213	363021
10	Anemia of chronic disease	hematopoietic	285.2	0.0279784	0.0349114	1.02837	0.422893	364234	829	363405
13	Pituitary hypofunction	endocrine/metabolic	253.2	0.0457424	0.0570776	1.0468	0.422896	364234	313	363921
14	Cerebral edema and compression of brain	neurological	348.2	-0.0397838	0.0496448	0.960997	0.422918	364234	413	363821
5	Sleep disorders	neurological	327	-0.033354	0.041648	0.967196	0.423215	364234	589	363645
14	Secondary malignancy of bone	neoplasms	198.6	0.0116109	0.0145005	1.01168	0.423294	364234	4988	359246
2	Other and unspecified disc disorder	musculoskeletal	722.9	-0.03531	0.044101	0.965305	0.423315	364234	546	363688
13	Abdominal pain	symptoms	785	-0.00942872	0.0117763	0.990616	0.423332	364234	7392	356842
8	Other alveolar and parietoalveolar pneumonopathy	respiratory	504	0.0283241	0.0353995	1.02873	0.423637	364234	746	363488
8	Cholesteatoma	sense organs	385.3	-0.0577894	0.0722313	0.943849	0.423676	364234	222	364012
6	Neural tube defects	congenital anomalies	752.1	0.0398638	0.0498262	1.04067	0.423678	364234	405	363829
10	Coma	neurological	348.7	0.0539773	0.0675038	1.05546	0.423932	364234	221	364013
8	Anatomical abnormatilies of kidney and ureters	genitourinary	586.1	0.0461665	0.0577366	1.04725	0.42394	364234	270	363964
6	Ascites (non malignant)	digestive	572	0.0167871	0.0209949	1.01693	0.423954	364234	2295	361939
7	Occlusion of cerebral arteries	circulatory system	433.2	-0.0127273	0.0159254	0.987353	0.424185	364234	4074	360160
4	Chronic cystitis	genitourinary	592.12	0.0511704	0.0640302	1.0525	0.424198	364234	243	363991
10	Psoriasis	dermatologic	696.4	-0.0149431	0.0187088	0.985168	0.424451	364234	2886	361348
10	Chemotherapy	neoplasms	197	0.00752749	0.00942612	1.00756	0.424535	364234	11738	352496
6	Aspergillosis	infectious diseases	117.4	0.0536399	0.067182	1.0551	0.424622	364234	223	364011
11	Vascular hamartomas and non-neoplastic nevi	neoplasms	217	0.0463034	0.0580058	1.04739	0.424723	364234	300	363934
4	Myalgia and myositis unspecified	symptoms	770	0.018301	0.0229284	1.01847	0.424764	364234	1931	362303
14	Cerebral artery occlusion, with cerebral infarction	circulatory system	433.21	-0.0128717	0.0161267	0.987211	0.424779	364234	3998	360236
5	Cancer of other female genital organs	neoplasms	184	-0.0267975	0.0335949	0.973558	0.425065	364234	903	363331
7	Cancer of bone and connective tissue	neoplasms	170	0.0405996	0.0509148	1.04143	0.425218	364234	392	363842
2	Empyema and pneumothorax	respiratory	506	-0.02319	0.029084	0.977075	0.425221	364234	1241	362993
9	Lymphoid leukemia, chronic	neoplasms	204.12	-0.0283775	0.0355894	0.972021	0.425243	364234	822	363412
12	Nephrotic syndrome without mention of glomerulonephritis	genitourinary	580.2	-0.03887	0.0487571	0.961876	0.425325	364234	452	363782
7	Disorders involving the immune mechanism	endocrine/metabolic	279	-0.041136	0.0516007	0.959699	0.425336	364234	383	363851
2	Open-angle glaucoma	sense organs	365.1	0.020322	0.025496	1.02053	0.42542	364234	1682	362552
11	Nephritis; nephrosis; renal sclerosis	genitourinary	580	-0.0231787	0.029081	0.977088	0.42543	364234	1203	363031
5	Secondary malignant neoplasm	neoplasms	198	0.00614446	0.00770922	1.00616	0.425435	364234	18021	346213
5	Open wounds of head; neck; and trunk	injuries & poisonings	870	-0.0274791	0.0344789	0.972895	0.425461	364234	853	363381
3	Altered mental status	mental disorders	292.4	-0.0133839	0.0167948	0.986705	0.425506	364234	3695	360539
9	Renal colic	genitourinary	594.8	-0.0348569	0.0437416	0.965744	0.425519	364234	544	363690
8	Hypertrophic obstructive cardiomyopathy	circulatory system	425.11	0.0524114	0.0657789	1.05381	0.425577	364234	206	364028
13	Lack of coordination	neurological	350.3	-0.0460624	0.0578263	0.954982	0.425703	364234	297	363937
3	Chemotherapy	neoplasms	197	0.00757426	0.00951162	1.0076	0.425848	364234	11738	352496
8	Dyspepsia and other specified disorders of function of stomach	digestive	536.8	-0.0203266	0.02554	0.979879	0.426105	364234	1688	362546
11	Meniere's disease	sense organs	386.1	0.0316395	0.0397847	1.03215	0.426458	364234	636	363598
6	Osteoarthrosis, generalized	musculoskeletal	740.2	0.0117572	0.0147842	1.01183	0.426464	364234	4661	359573
13	Osteomyelitis	musculoskeletal	710.1	-0.0494604	0.0622135	0.951743	0.426607	364234	259	363975
5	Edema	symptoms	782.3	-0.0158287	0.0199121	0.984296	0.426655	364234	2583	361651
4	Cancer of liver and intrahepatic bile duct	neoplasms	155	0.0269521	0.0339101	1.02732	0.426724	364234	876	363358
1	Sarcoidosis	dermatologic	697	0.0315461	0.0396959	1.03205	0.426792	364234	660	363574
4	Osteoporosis, osteopenia and pathological fracture	musculoskeletal	743	-0.0233963	0.0294412	0.976875	0.4268	364234	1190	363044
3	Raynaud's syndrome	circulatory system	443.1	-0.0200387	0.0252176	0.980161	0.426828	364234	1619	362615
12	Arterial embolism and thrombosis	circulatory system	444	0.0287039	0.0361251	1.02912	0.426863	364234	807	363427
2	Cardiomyopathy	circulatory system	425	-0.01816	0.022855	0.982006	0.426909	364234	2045	362189
3	Cancer of oropharynx	neoplasms	149.1	0.0399529	0.0502978	1.04076	0.427005	364234	404	363830
1	Empyema and pneumothorax	respiratory	506	-0.0225799	0.0284375	0.977673	0.427184	364234	1241	362993
13	Hyperpotassemia	endocrine/metabolic	276.13	-0.0183501	0.0231186	0.981817	0.427347	364234	1889	362345
8	Other disorders of middle ear and mastoid	sense organs	385	-0.0479479	0.0604217	0.953183	0.427455	364234	309	363925
8	Cancer of stomach	neoplasms	151	0.023624	0.0297791	1.02391	0.427599	364234	1049	363185
4	Hallucinations	mental disorders	292.6	-0.0428067	0.0539784	0.958097	0.427757	364234	356	363878
14	Hypothermia/Chills	symptoms	780	0.053992	0.068083	1.05548	0.427759	364234	225	364009
1	Other paralytic syndromes	neurological	344	0.0298459	0.0376454	1.0303	0.427884	364234	713	363521
10	Disorders of optic nerve and visual pathways	sense organs	377	0.0410612	0.051794	1.04192	0.427907	364234	377	363857
1	Certain early complications of trauma or procedure	injuries & poisonings	958	0.0463932	0.0585467	1.04749	0.428119	364234	295	363939
6	Peripheral or central vertigo	sense organs	386.2	-0.0308694	0.038996	0.969602	0.428591	364234	660	363574
14	Nephritis and nephropathy without mention of glomerulonephritis	genitourinary	580.3	-0.045116	0.0570541	0.955887	0.429086	364234	310	363924
5	Second degree AV block	circulatory system	426.23	-0.0310098	0.0392201	0.969466	0.429141	364234	663	363571
5	Infection of the eye	sense organs	369	-0.0393074	0.0497325	0.961455	0.429309	364234	413	363821
13	Other hypertrophic and atrophic conditions of skin	dermatologic	701	-0.0231978	0.0293545	0.977069	0.429375	364234	1164	363070
8	Mitral valve disease	circulatory system	394.2	-0.0449659	0.0569467	0.95603	0.429753	364234	350	363884
13	Decreased white blood cell count	hematopoietic	288.1	-0.0137405	0.0174074	0.986353	0.429908	364234	3326	360908
13	Neutropenia	hematopoietic	288.11	-0.0137405	0.0174074	0.986353	0.429908	364234	3326	360908
14	Acidosis	endocrine/metabolic	276.41	-0.0181295	0.0229736	0.982034	0.430027	364234	1940	362294
3	Other headache syndromes	neurological	339	-0.0120833	0.0153123	0.987989	0.430039	364234	4439	359795
1	Cervical cancer	neoplasms	180.1	-0.0283084	0.0358807	0.972089	0.430136	364234	780	363454
14	Occlusion of cerebral arteries	circulatory system	433.2	-0.012605	0.0159772	0.987474	0.43015	364234	4074	360160
3	Cholelithiasis with other cholecystitis	digestive	574.12	0.0200205	0.0253776	1.02022	0.430168	364234	1596	362638
12	Nonrheumatic pulmonary valve disorders	circulatory system	395.4	-0.046088	0.0584235	0.954958	0.430193	364234	315	363919
3	Fracture of foot	injuries & poisonings	801.1	0.0532975	0.0675715	1.05474	0.430254	364234	224	364010
3	Rheumatoid arthritis and other inflammatory polyarthropathies	musculoskeletal	714	0.0122792	0.0155717	1.01235	0.43037	364234	4296	359938
13	Kidney replaced by transpant	genitourinary	587	0.0335123	0.0425007	1.03408	0.430397	364234	568	363666
11	Cardiomyopathy	circulatory system	425	0.0176118	0.0223396	1.01777	0.430482	364234	2045	362189
10	Other anemias	hematopoietic	285	0.00728522	0.00924187	1.00731	0.430531	364234	12297	351937
6	Bronchiectasis	respiratory	496.3	-0.0126838	0.0160942	0.987396	0.430639	364234	3914	360320
8	Retention of urine	genitourinary	599.2	0.0093699	0.0118898	1.00941	0.430662	364234	7068	357166
9	Cervical cancer and dysplasia	neoplasms	180	0.0282612	0.0358619	1.02866	0.430664	364234	790	363444
4	Cancer of tongue	neoplasms	145.2	-0.0408652	0.0518625	0.959959	0.430725	364234	384	363850
7	Enthesopathy	musculoskeletal	726.1	0.0137921	0.0175118	1.01389	0.430935	364234	3342	360892
4	Cancer of other female genital organs	neoplasms	184	-0.026586	0.033763	0.973764	0.431029	364234	903	363331
5	Cardiac arrest	circulatory system	427.42	0.0555651	0.0705825	1.05714	0.431144	364234	202	364032
3	Fracture of tibia and fibula	injuries & poisonings	800.3	-0.032762	0.0416242	0.967769	0.431229	364234	590	363644
12	Adverse effects of sedatives or other central nervous system depressants and anesthetics	injuries & poisonings	967	0.0527093	0.0669702	1.05412	0.431249	364234	233	364001
8	Diseases of sebaceous glands	dermatologic	706	0.0203438	0.0258481	1.02055	0.431252	364234	1399	362835
9	Bronchitis	respiratory	497	-0.0462239	0.0587373	0.954828	0.431305	364234	304	363930
9	Immunity deficiency	endocrine/metabolic	279.1	0.04326	0.0549736	1.04421	0.431327	364234	330	363904
6	Suicidal ideation or attempt	mental disorders	297	0.0420297	0.0534219	1.04293	0.431428	364234	352	363882
10	Paralytic ileus	digestive	560.1	-0.0387696	0.0492826	0.961972	0.43147	364234	413	363821
9	Renal dialysis	genitourinary	585.31	0.0270568	0.0343963	1.02743	0.431504	364234	855	363379
12	Malignant neoplasm of unspecified male genital organ	neoplasms	187.1	-0.0291538	0.0370682	0.971267	0.431579	364234	779	363455
6	Other disorders of eyelids	sense organs	374	0.0167621	0.0213151	1.0169	0.431636	364234	2227	362007
8	Fracture of lower limb	injuries & poisonings	800	0.0135932	0.0172926	1.01369	0.431828	364234	3185	361049
9	Anal and rectal conditions	digestive	565	0.00923561	0.0117499	1.00928	0.431858	364234	7560	356674
5	Pulmonary collapse; interstitial and compensatory emphysema	respiratory	508	0.0125965	0.0160269	1.01268	0.431892	364234	3990	360244
5	Malignant neoplasm of rectum, rectosigmoid junction, and anus	neoplasms	153.3	0.0144957	0.0184534	1.0146	0.432143	364234	2987	361247
14	Cardiac pacemaker in situ	circulatory system	426.91	0.0111395	0.0141813	1.0112	0.432159	364234	5249	358985
10	Ganglion and cyst of synovium, tendon, and bursa	musculoskeletal	727.4	-0.0373155	0.0475525	0.963372	0.432616	364234	445	363789
12	Hemorrhage from gastrointestinal ulcer	digestive	531.1	-0.0334727	0.042657	0.967081	0.432633	364234	587	363647
2	Inflammation of the eye	sense organs	371	0.024689	0.031466	1.025	0.432669	364234	1076	363158
6	Mitral valve disease	circulatory system	394.2	-0.0418817	0.053412	0.958983	0.432967	364234	350	363884
9	Other venous embolism and thrombosis	circulatory system	452	0.0424294	0.0541207	1.04334	0.433053	364234	345	363889
14	Intestinal obstruction without mention of hernia	digestive	560	0.0128421	0.0163819	1.01292	0.433088	364234	3888	360346
13	Chronic sinusitis	respiratory	475	-0.0252628	0.032229	0.975054	0.433126	364234	962	363272
3	Other non-epithelial cancer of skin	neoplasms	172.2	0.0136872	0.0174616	1.01378	0.433129	364234	3403	360831
10	Cervical cancer and dysplasia	neoplasms	180	-0.0279405	0.0356492	0.972446	0.43318	364234	790	363444
3	Diseases of white blood cells	hematopoietic	288	0.0375178	0.0478744	1.03823	0.433232	364234	450	363784
13	Cancer of bronchus; lung	neoplasms	165.1	-0.0114655	0.0146348	0.9886	0.433368	364234	4723	359511
1	Spinal stenosis of lumbar region	musculoskeletal	720.1	0.0152823	0.0195091	1.0154	0.433427	364234	2680	361554
13	Rosacea	dermatologic	695.3	-0.0506284	0.0646425	0.950632	0.433506	364234	235	363999
4	Incisional hernia	digestive	550.6	0.0349049	0.0445968	1.03552	0.433817	364234	504	363730
13	Abnormal serum enzyme levels	digestive	573.9	0.052977	0.0676996	1.05441	0.433903	364234	222	364012
9	Cough	respiratory	512.8	-0.0195235	0.0249545	0.980666	0.434001	364234	1670	362564
12	Hyperparathyroidism	endocrine/metabolic	252.1	0.0247714	0.0316654	1.02508	0.434045	364234	1060	363174
5	Disorders of other cranial nerves	neurological	352	-0.0222513	0.0284479	0.977994	0.43411	364234	1261	362973
6	Fracture of neck of femur	injuries & poisonings	800.1	0.0170883	0.0218513	1.01724	0.4342	364234	2112	362122
12	Gastritis and duodenitis	digestive	535	0.00635571	0.00813142	1.00638	0.434436	364234	16870	347364
2	Adrenal hyperfunction	endocrine/metabolic	255.1	0.054062	0.069167	1.05555	0.434438	364234	225	364009
9	Neoplasm of unspecified nature of digestive system	neoplasms	158	-0.0393389	0.0503422	0.961425	0.43455	364234	412	363822
10	Intervertebral disc disorders	musculoskeletal	722	-0.0299363	0.0383115	0.970507	0.434573	364234	686	363548
10	Ventricular fibrillation and flutter	circulatory system	427.41	0.0460827	0.0590057	1.04716	0.43481	364234	289	363945
11	Pancreatic cancer	neoplasms	157	-0.0198029	0.0253716	0.980392	0.435089	364234	1574	362660
5	Fluid overload	endocrine/metabolic	276.6	0.0183959	0.0235737	1.01857	0.435179	364234	1840	362394
1	Raynaud's syndrome	circulatory system	443.1	0.0195188	0.0250127	1.01971	0.435183	364234	1619	362615
13	Other acquired musculoskeletal deformity	musculoskeletal	738	-0.0210571	0.0269948	0.979163	0.435365	364234	1377	362857
5	Osteoarthrosis, localized, secondary	musculoskeletal	740.12	0.0372198	0.0477171	1.03792	0.435386	364234	444	363790
1	Other deficiency anemia	hematopoietic	281	-0.0210284	0.0269711	0.979191	0.435588	364234	1379	362855
6	Atrioventricular block, complete	circulatory system	426.24	-0.0242265	0.0310842	0.976065	0.435755	364234	1038	363196
4	Hypertension	circulatory system	401	-0.00303872	0.00389902	0.996966	0.435772	364234	102645	261589
7	Cystic kidney disease	congenital anomalies	751.21	0.0395918	0.0508138	1.04039	0.435889	364234	394	363840
3	Premature beats	circulatory system	427.6	0.0324671	0.0416708	1.033	0.435901	364234	593	363641
12	Chronic airway obstruction	respiratory	496	-0.00606158	0.00778021	0.993957	0.43592	364234	18761	345473
6	Lymphoid leukemia, chronic	neoplasms	204.12	0.0272395	0.0349638	1.02761	0.435934	364234	822	363412
6	Cholelithiasis	digestive	574.1	0.00817493	0.0104952	1.00821	0.436026	364234	9345	354889
2	Diseases of pancreas	digestive	577	-0.01371	0.017608	0.986383	0.436186	364234	3403	360831
12	Paroxysmal ventricular tachycardia	circulatory system	427.12	0.0249624	0.0320668	1.02528	0.436305	364234	1025	363209
9	Thyrotoxicosis with or without goiter	endocrine/metabolic	242	0.0192628	0.02475	1.01945	0.436395	364234	1662	362572
9	Functional digestive disorders	digestive	564	0.00571134	0.00734024	1.00573	0.436518	364234	20143	344091
6	Valvular heart disease/ heart chambers	congenital anomalies	747.12	-0.0458712	0.0589802	0.955165	0.436723	364234	286	363948
8	Arterial embolism and thrombosis	circulatory system	444	0.0261844	0.033673	1.02653	0.4368	364234	807	363427
9	Complications of transplants and reattached limbs	injuries & poisonings	851	-0.0479518	0.0616747	0.95318	0.436866	364234	275	363959
1	Abnormal glucose	endocrine/metabolic	250.4	0.0234282	0.0301439	1.0237	0.437034	364234	1128	363106
6	Arterial embolism and thrombosis	circulatory system	444	-0.0273862	0.0352466	0.972985	0.437165	364234	807	363427
5	Influenza	respiratory	481	-0.0344998	0.0444027	0.966089	0.437173	364234	518	363716
5	Chronic ulcer of skin	dermatologic	707	0.0110526	0.0142279	1.01111	0.43726	364234	5102	359132
2	Atrioventricular block, complete	circulatory system	426.24	-0.02471	0.031836	0.975591	0.43762	364234	1038	363196
1	Other diseases of blood and blood-forming organs	hematopoietic	289	-0.0265964	0.0342678	0.973754	0.437671	364234	861	363373
3	Hypothermia/Chills	symptoms	780	-0.0524026	0.0675192	0.948947	0.437682	364234	225	364009
8	Renal colic	genitourinary	594.8	0.0317803	0.0409526	1.03229	0.437734	364234	544	363690
5	Pulmonary heart disease	circulatory system	415	0.018301	0.023583	1.01847	0.437735	364234	1834	362400
14	Angina pectoris	circulatory system	411.3	0.00624403	0.00804782	1.00626	0.437828	364234	17072	347162
9	Degenerative skin conditions and other dermatoses	dermatologic	702	0.0189182	0.0243863	1.0191	0.437884	364234	1731	362503
12	Esophagitis, GERD and related diseases	digestive	530.1	0.00487064	0.00627868	1.00488	0.437901	364234	29309	334925
3	Spina bifida	congenital anomalies	752.11	-0.0545585	0.0703325	0.946903	0.437913	364234	206	364028
5	Primary/intrinsic cardiomyopathies	circulatory system	425.1	-0.0176491	0.0227586	0.982506	0.438049	364234	1984	362250
3	Kidney replaced by transpant	genitourinary	587	0.0330896	0.0426705	1.03364	0.438063	364234	568	363666
14	Pneumonia	respiratory	480	0.00615359	0.00793731	1.00617	0.438178	364234	17433	346801
13	Disorders of lacrimal system	sense organs	375	-0.0199809	0.0257742	0.980217	0.438203	364234	1530	362704
12	Aspergillosis	infectious diseases	117.4	-0.05381	0.0694286	0.947612	0.438315	364234	223	364011
10	Other inflammatory spondylopathies	musculoskeletal	715	0.0212973	0.0274793	1.02153	0.438322	364234	1337	362897
1	Scar conditions and fibrosis of skin	dermatologic	701.2	-0.039541	0.0510323	0.961231	0.438445	364234	384	363850
10	Celiac disease	digestive	557.1	-0.0182906	0.023611	0.981876	0.438538	364234	1805	362429
8	Fever of unknown origin	symptoms	783	0.0152186	0.0196504	1.01533	0.438657	364234	2522	361712
13	Cerebral degeneration, unspecified	neurological	331.9	0.0243123	0.0313954	1.02461	0.4387	364234	1019	363215
1	Malignant neoplasm of other urinary organs	neoplasms	189.4	0.0517616	0.0668461	1.05312	0.43873	364234	225	364009
13	Vascular hamartomas and non-neoplastic nevi	neoplasms	217	-0.0444302	0.0573956	0.956542	0.438868	364234	300	363934
13	Other degenerative diseases of the basal ganglia	neurological	333.8	-0.0481349	0.062182	0.953005	0.438873	364234	256	363978
9	Conjunctivitis, infectious	sense organs	369.5	0.0533309	0.0688961	1.05478	0.438885	364234	210	364024
7	Nervous system congenital anomalies	congenital anomalies	752	0.0358462	0.04631	1.0365	0.438903	364234	473	363761
4	Heart valve disorders	circulatory system	395	0.00791034	0.0102272	1.00794	0.439251	364234	10091	354143
13	Sickle cell anemia	hematopoietic	282.5	-0.051293	0.0663324	0.95	0.439361	364234	327	363907
4	Stricture and stenosis of esophagus	digestive	530.3	0.0223285	0.0288802	1.02258	0.439439	364234	1212	363022
10	Congestive heart failure (CHF) NOS	circulatory system	428.1	-0.0118871	0.0153765	0.988183	0.439483	364234	4322	359912
4	Posttraumatic stress disorder	mental disorders	300.9	0.0457058	0.0591274	1.04677	0.439519	364234	285	363949
3	Other acquired musculoskeletal deformity	musculoskeletal	738	-0.0211369	0.0273459	0.979085	0.439555	364234	1377	362857
5	Anal and rectal polyp	digestive	565.1	0.0150251	0.0194418	1.01514	0.439626	364234	2690	361544
5	Other symptoms of respiratory system	respiratory	512	0.00951657	0.0123143	1.00956	0.439637	364234	6832	357402
10	Liver abscess and sequelae of chronic liver disease	digestive	571.8	-0.0192283	0.0248851	0.980955	0.439709	364234	1631	362603
1	Secondary hypothyroidism	endocrine/metabolic	244.1	-0.0217028	0.0280964	0.978531	0.439853	364234	1283	362951
10	Suicidal ideation or attempt	mental disorders	297	-0.0413017	0.0534782	0.95954	0.439932	364234	352	363882
5	Other disorders of metabolism	endocrine/metabolic	277	-0.0227344	0.0294504	0.977522	0.440142	364234	1180	363054
12	Cholelithiasis and cholecystitis	digestive	574	0.0076295	0.00988636	1.00766	0.440281	364234	11141	353093
11	Disorders of adrenal glands	endocrine/metabolic	255	-0.0269207	0.0348899	0.973438	0.440358	364234	833	363401
7	Type 1 diabetes with ketoacidosis	endocrine/metabolic	250.11	-0.0487524	0.0631911	0.952417	0.440406	364234	255	363979
6	Hypoglycemia	endocrine/metabolic	251.1	0.0186943	0.0242312	1.01887	0.440412	364234	1736	362498
7	Noninfectious gastroenteritis	digestive	558	0.0116189	0.01507	1.01169	0.440711	364234	4525	359709
3	Other paralytic syndromes	neurological	344	-0.0292372	0.0379258	0.971186	0.440762	364234	713	363521
2	Malignant neoplasm of kidney, except pelvis	neoplasms	189.11	0.022514	0.029204	1.02277	0.440767	364234	1213	363021
2	Other CNS infection and poliomyelitis	neurological	324	-0.04019	0.052147	0.960607	0.440884	364234	392	363842
4	Blindness and low vision	sense organs	367.9	-0.025317	0.0328566	0.975001	0.440986	364234	953	363281
5	Other diseases of respiratory system, NEC	respiratory	519.8	0.0082172	0.0106665	1.00825	0.441077	364234	9163	355071
9	Nonrheumatic mitral valve disorders	circulatory system	395.1	0.0126737	0.0164535	1.01275	0.441138	364234	3826	360408
12	Personal history of diseases of blood and blood-forming organs	hematopoietic	289.3	-0.0447033	0.05804	0.956281	0.441173	364234	320	363914
13	Dependence on respirator [Ventilator] or supplemental oxygen	respiratory	509.8	-0.0283349	0.0368008	0.972063	0.441328	364234	745	363489
4	Other biliary tract disease	digestive	575	-0.0127083	0.0165056	0.987372	0.441337	364234	3789	360445
9	Cholesteatoma	sense organs	385.3	-0.0531693	0.0690569	0.948219	0.441339	364234	222	364012
5	Other disorders of thyroid	endocrine/metabolic	246	0.0440174	0.0571888	1.045	0.441486	364234	309	363925
13	Dysuria	genitourinary	599.3	0.0409803	0.0532451	1.04183	0.441505	364234	358	363876
8	Aspergillosis	infectious diseases	117.4	0.0478533	0.0621769	1.04902	0.441518	364234	223	364011
8	Nephritis; nephrosis; renal sclerosis	genitourinary	580	-0.0232158	0.0301954	0.977052	0.441981	364234	1203	363031
9	Dermatophytosis	infectious diseases	110.1	0.054416	0.0707794	1.05592	0.442006	364234	200	364034
2	Diseases of the oral soft tissues, excluding lesions specific for gingiva and tongue	digestive	528	-0.03626	0.047176	0.964388	0.442103	364234	476	363758
5	Hemoptysis	respiratory	516.1	0.0244401	0.0318094	1.02474	0.442292	364234	1005	363229
6	Paralytic ileus	digestive	560.1	0.0378979	0.0493252	1.03863	0.442293	364234	413	363821
2	Nonspecific abnormal findings on radiological and other examination of biliary tract	digestive	575.9	0.049792	0.064819	1.05105	0.442388	364234	245	363989
12	Nontoxic uninodular goiter	endocrine/metabolic	241.1	-0.05158	0.0671492	0.949728	0.442403	364234	239	363995
8	Candidiasis	infectious diseases	112	0.018493	0.0240754	1.01867	0.44241	364234	1646	362588
3	Other inflammatory spondylopathies	musculoskeletal	715	0.0213097	0.0277433	1.02154	0.442425	364234	1337	362897
7	Suppurative and unspecified otitis media	sense organs	381.11	-0.0485179	0.0631788	0.95264	0.442519	364234	255	363979
1	Fracture of ankle and foot	injuries & poisonings	801	0.0297061	0.0386924	1.03015	0.442635	364234	672	363562
12	Personal history of allergy to medicinal agents	injuries & poisonings	977	0.00866535	0.0112884	1.0087	0.442705	364234	8543	355691
6	Electrolyte imbalance	endocrine/metabolic	276.1	-0.00741641	0.00966382	0.992611	0.44282	364234	11184	353050
6	Arterial embolism and thrombosis of lower extremity artery	circulatory system	444.1	-0.035234	0.0459118	0.96538	0.442827	364234	475	363759
3	Thyrotoxicosis with or without goiter	endocrine/metabolic	242	0.019159	0.024967	1.01934	0.44286	364234	1662	362572
5	Rash and other nonspecific skin eruption	dermatologic	687.1	0.0231075	0.0301228	1.02338	0.443017	364234	1114	363120
8	Stricture of artery	circulatory system	447.1	0.0291646	0.0380246	1.02959	0.443086	364234	627	363607
4	Nephritis; nephrosis; renal sclerosis	genitourinary	580	0.0222213	0.0289735	1.02247	0.443109	364234	1203	363031
3	Genital prolapse	genitourinary	618	0.0547273	0.071371	1.05625	0.4432	364234	201	364033
11	Diffuse diseases of connective tissue	dermatologic	709	0.022101	0.0288227	1.02235	0.443205	364234	1228	363006
10	Cancer of bladder	neoplasms	189.2	0.0132897	0.0173348	1.01338	0.443292	364234	3390	360844
9	Erythematosquamous dermatosis	dermatologic	690	0.0314879	0.041085	1.03199	0.443433	364234	602	363632
13	Nontoxic multinodular goiter	endocrine/metabolic	241.2	-0.0468234	0.061098	0.954256	0.443459	364234	272	363962
8	Altered mental status	mental disorders	292.4	-0.0129218	0.0168614	0.987161	0.443466	364234	3695	360539
12	Breast cancer [female]	neoplasms	174.1	0.0257419	0.0335948	1.02608	0.44353	364234	934	363300
6	Unspecified disorder of lipoid metabolism	endocrine/metabolic	272.9	-0.0412801	0.0538829	0.95956	0.443613	364234	345	363889
3	Secondary malignancy of lymph nodes	neoplasms	198.1	0.00863156	0.0112725	1.00867	0.443842	364234	8259	355975
2	Polymyalgia Rheumatica	musculoskeletal	717	-0.01594	0.020814	0.984189	0.443868	364234	2409	361825
10	Neural tube defects	congenital anomalies	752.1	-0.0381222	0.0497908	0.962595	0.443886	364234	405	363829
10	Ascites (non malignant)	digestive	572	-0.0160767	0.020999	0.984052	0.443919	364234	2295	361939
5	Cancer of larynx	neoplasms	149.4	0.0450972	0.0589085	1.04613	0.443946	364234	288	363946
8	Disorders of fluid, electrolyte, and acid-base balance	endocrine/metabolic	276	-0.00617035	0.00806339	0.993849	0.444135	364234	16672	347562
1	Disorders of esophageal motility	digestive	530.5	-0.0371592	0.0485645	0.963523	0.444182	364234	424	363810
14	Insomnia	neurological	327.4	-0.0543048	0.070974	0.947143	0.44419	364234	200	364034
6	Hemorrhage of gastrointestinal tract	digestive	578.9	0.0137141	0.0179245	1.01381	0.444211	364234	3160	361074
12	Hypertensive heart and/or renal disease	circulatory system	401.2	0.0216914	0.0283561	1.02193	0.444294	364234	1333	362901
6	Non-Hodgkins lymphoma	neoplasms	202.2	0.0146138	0.0191157	1.01472	0.444573	364234	2763	361471
3	Mineral deficiency NEC	endocrine/metabolic	262	0.0388657	0.0508543	1.03963	0.444715	364234	399	363835
14	Malaise and fatigue	symptoms	798	0.0116963	0.0153066	1.01176	0.444789	364234	4451	359783
6	Genital prolapse	genitourinary	618	-0.0537479	0.0703457	0.947671	0.444835	364234	201	364033
10	Other headache syndromes	neurological	339	-0.0115892	0.0151709	0.988478	0.444921	364234	4439	359795
1	Megaloblastic anemia	hematopoietic	281.1	-0.0210884	0.0276125	0.979132	0.445031	364234	1314	362920
1	Glaucoma	sense organs	365	0.00888222	0.0116342	1.00892	0.44519	364234	7747	356487
1	Vitamin deficiency	endocrine/metabolic	261	-0.0118088	0.0154676	0.988261	0.44519	364234	4289	359945
5	Symptoms affecting skin	dermatologic	687	0.0389417	0.0510071	1.03971	0.445191	364234	390	363844
4	Derangement of joint, non-traumatic	musculoskeletal	742	-0.0367814	0.0481917	0.963887	0.445325	364234	443	363791
9	Major depressive disorder	mental disorders	296.22	-0.00630869	0.00826614	0.993711	0.445346	364234	15706	348528
2	Obstruction of bile duct	digestive	575.2	-0.02413	0.031632	0.976154	0.445478	364234	1050	363184
7	Phobia	mental disorders	300.13	0.0303064	0.0397337	1.03077	0.44562	364234	643	363591
3	Dental caries	digestive	521.1	0.0268603	0.0352196	1.02722	0.44567	364234	841	363393
1	Carditis	circulatory system	420	0.0158939	0.0208427	1.01602	0.445724	364234	2341	361893
2	Lack of coordination	neurological	350.3	-0.04547	0.059645	0.955547	0.445842	364234	297	363937
11	Neuralgia, neuritis, and radiculitis NOS	symptoms	766	-0.0454342	0.0595998	0.955582	0.445868	364234	284	363950
12	Bursitis	musculoskeletal	726.3	0.0532739	0.0699227	1.05472	0.446121	364234	213	364021
6	Derangement of joint, non-traumatic	musculoskeletal	742	-0.0361342	0.0474279	0.964511	0.446133	364234	443	363791
5	Parkinson's disease	neurological	332	0.0138726	0.0182166	1.01397	0.446338	364234	3080	361154
6	Protein-calorie malnutrition	endocrine/metabolic	260	0.0378504	0.0497049	1.03858	0.446358	364234	409	363825
8	Functional digestive disorders	digestive	564	0.00548957	0.00720978	1.0055	0.446414	364234	20143	344091
7	Mood disorders	mental disorders	296	0.00476623	0.00626205	1.00478	0.44658	364234	28157	336077
3	Major depressive disorder	mental disorders	296.22	0.00628516	0.00825768	1.0063	0.44658	364234	15706	348528
13	Type 2 diabetes with ophthalmic manifestations	endocrine/metabolic	250.23	-0.0159768	0.0209913	0.98415	0.446588	364234	2350	361884
9	Disorders of conjunctiva	sense organs	372	0.0482512	0.0634032	1.04943	0.446645	364234	247	363987
2	Other intestinal obstruction	digestive	560.4	-0.01622	0.021313	0.983913	0.44669	364234	2328	361906
3	Senile dementia	mental disorders	290.13	0.0151079	0.0198572	1.01522	0.44676	364234	2651	361583
7	Fracture of clavicle or scapula	injuries & poisonings	803.3	0.0291056	0.0382583	1.02953	0.446796	364234	696	363538
6	Esophageal bleeding (varices/hemorrhage)	digestive	530.2	0.037024	0.0486761	1.03772	0.446884	364234	426	363808
2	Glaucoma	sense organs	365	0.009043	0.011891	1.00908	0.446969	364234	7747	356487
12	Psychosis	mental disorders	295.3	-0.0554002	0.0728554	0.946106	0.447008	364234	204	364030
2	Other retinal disorders	sense organs	362	0.007971	0.010487	1.008	0.44719	364234	9863	354371
13	Hemiplegia	neurological	342	0.0151047	0.0198761	1.01522	0.447288	364234	2574	361660
4	Gastrointestinal hemorrhage	digestive	578	0.00779393	0.0102589	1.00782	0.447418	364234	9911	354323
8	Leukemia	neoplasms	204	0.0133649	0.0175941	1.01345	0.447479	364234	3131	361103
1	Respiratory insufficiency	respiratory	509.2	-0.0197561	0.0260218	0.980438	0.447724	364234	1486	362748
6	Hypotension	circulatory system	458	-0.00832763	0.0109709	0.991707	0.447812	364234	8602	355632
9	Diffuse diseases of connective tissue	dermatologic	709	-0.0220531	0.0290574	0.978188	0.447882	364234	1228	363006
8	Arrhythmia (cardiac) NOS	circulatory system	427.5	0.0320093	0.0421799	1.03253	0.447927	364234	507	363727
10	Anaphylactic shock NOS	injuries & poisonings	946	-0.0510669	0.0672988	0.950215	0.447967	364234	223	364011
6	Mood disorders	mental disorders	296	0.00471432	0.00621409	1.00473	0.448062	364234	28157	336077
5	Nevus, non-neoplastic	neoplasms	217.1	0.0456337	0.0601753	1.04669	0.448243	364234	278	363956
13	Decubitus ulcer	dermatologic	707.1	-0.0135798	0.017915	0.986512	0.448443	364234	3143	361091
8	Vitamin deficiency	endocrine/metabolic	261	0.0116238	0.0153362	1.01169	0.448493	364234	4289	359945
11	Diseases of sebaceous glands	dermatologic	706	-0.0203463	0.0268469	0.979859	0.448534	364234	1399	362835
12	Benign neoplasm of other parts of digestive system	neoplasms	211	0.0132935	0.017546	1.01338	0.448666	364234	3451	360783
9	Amblyopia	sense organs	368.1	-0.034414	0.0454358	0.966171	0.448798	364234	507	363727
14	Other disorders of liver	digestive	573	0.0166583	0.021994	1.0168	0.448808	364234	2150	362084
3	Hematuria	genitourinary	593	0.0106241	0.0140304	1.01068	0.44892	364234	5337	358897
4	Pathologic fracture	musculoskeletal	743.2	-0.0248005	0.0327562	0.975504	0.448975	364234	961	363273
3	Other abnormal blood chemistry	symptoms	790.6	-0.0480908	0.0635208	0.953047	0.448997	364234	254	363980
14	Aspergillosis	infectious diseases	117.4	-0.0508541	0.0671904	0.950417	0.44913	364234	223	364011
4	Secondary hypothyroidism	endocrine/metabolic	244.1	0.0212525	0.0280818	1.02148	0.449165	364234	1283	362951
9	Other headache syndromes	neurological	339	0.0115307	0.0152368	1.0116	0.449191	364234	4439	359795
8	Protein-calorie malnutrition	endocrine/metabolic	260	-0.0395793	0.0523207	0.961194	0.449365	364234	409	363825
6	Pyelonephritis	genitourinary	590	-0.0197502	0.0261303	0.980444	0.449748	364234	1476	362758
7	Psoriasis	dermatologic	696.4	-0.0142392	0.0188456	0.985862	0.449905	364234	2886	361348
11	Aspergillosis	infectious diseases	117.4	0.0507992	0.0672488	1.05211	0.450014	364234	223	364011
10	Urinary calculus	genitourinary	594	-0.00996524	0.0131949	0.990084	0.45011	364234	5894	358340
11	Breast cancer [female]	neoplasms	174.1	0.0248327	0.0328886	1.02514	0.450216	364234	934	363300
3	Other disorders of soft tissues	musculoskeletal	729	-0.0485436	0.0643136	0.952616	0.450372	364234	247	363987
6	Cancer of other lymphoid, histiocytic tissue	neoplasms	202	0.0144184	0.0191121	1.01452	0.4506	364234	2764	361470
4	Ischemic Heart Disease	circulatory system	411	0.00408117	0.00541022	1.00409	0.450643	364234	41867	322367
3	Fracture of neck of femur	injuries & poisonings	800.1	0.0166734	0.0221062	1.01681	0.450706	364234	2112	362122
9	Chorioretinal inflammations, scars, and other disorders of choroid	sense organs	363	-0.047895	0.0635022	0.953234	0.450714	364234	258	363976
1	Intervertebral disc disorders	musculoskeletal	722	-0.028861	0.0382724	0.971552	0.450793	364234	686	363548
2	Small kidney	genitourinary	586.11	0.04974	0.065962	1.051	0.450804	364234	245	363989
6	Malignant neoplasm of gallbladder and extrahepatic bile ducts	neoplasms	159.3	0.0401804	0.053294	1.041	0.450886	364234	355	363879
5	Voice disturbance	respiratory	473.4	0.0443877	0.0589163	1.04539	0.451208	364234	290	363944
10	Other deficiency anemia	hematopoietic	281	0.0203606	0.0270293	1.02057	0.451283	364234	1379	362855
4	Other disorders of tympanic membrane	sense organs	384	0.0382701	0.0508205	1.03901	0.451423	364234	387	363847
1	Cerebral atherosclerosis	circulatory system	433.12	-0.0394562	0.0523964	0.961312	0.45143	364234	365	363869
3	Intestinal obstruction without mention of hernia	digestive	560	0.0123091	0.016346	1.01239	0.451432	364234	3888	360346
6	Circulatory disease NEC	circulatory system	459.9	0.00510287	0.00677671	1.00512	0.45145	364234	23800	340434
9	Otitis media and Eustachian tube disorders	sense organs	381	0.0258541	0.0343365	1.02619	0.451472	364234	864	363370
12	Genital prolapse	genitourinary	618	-0.0549579	0.0729896	0.946525	0.451477	364234	201	364033
12	Disorders of the pituitary gland and its hypothalamic control	endocrine/metabolic	253	0.024961	0.0331588	1.02528	0.451587	364234	964	363270
14	Osteomyelitis	musculoskeletal	710.1	0.0476852	0.063362	1.04884	0.4517	364234	259	363975
3	Cancer of larynx, pharynx, nasal cavities	neoplasms	149	0.0255962	0.034027	1.02593	0.45191	364234	887	363347
6	Other chronic nonalcoholic liver disease	digestive	571.5	0.011302	0.0150251	1.01137	0.451926	364234	4508	359726
6	Abnormal results of function study of liver	digestive	573.7	0.0121383	0.016144	1.01221	0.452123	364234	3899	360335
4	Acidosis	endocrine/metabolic	276.41	-0.0173057	0.0230177	0.982843	0.452144	364234	1940	362294
9	Megaloblastic anemia	hematopoietic	281.1	-0.0211956	0.0282015	0.979027	0.452305	364234	1314	362920
8	Rupture of tendon, nontraumatic	musculoskeletal	727.6	0.0197936	0.0263369	1.01999	0.45232	364234	1370	362864
8	Fracture of hand or wrist	injuries & poisonings	804	0.0300465	0.0399887	1.0305	0.452428	364234	571	363663
2	Pulmonary collapse; interstitial and compensatory emphysema	respiratory	508	-0.01224	0.016294	0.987837	0.452618	364234	3990	360244
4	Blood in stool	digestive	578.2	0.0174957	0.0233087	1.01765	0.45289	364234	1867	362367
14	Fracture of neck of femur	injuries & poisonings	800.1	0.0166909	0.0222368	1.01683	0.452894	364234	2112	362122
3	Acute pharyngitis	respiratory	465.2	-0.04771	0.063626	0.95341	0.453344	364234	253	363981
11	Other disorders of circulatory system	circulatory system	459	0.00507702	0.006772	1.00509	0.453431	364234	23988	340246
4	Peptic ulcer (excl. esophageal)	digestive	531	0.0117482	0.0156714	1.01182	0.453459	364234	4177	360057
10	Other disorders of neurohypophysis	endocrine/metabolic	253.7	-0.0388922	0.0518816	0.961854	0.453475	364234	372	363862
11	Bipolar	mental disorders	296.1	0.021071	0.0281105	1.02129	0.453509	364234	1282	362952
9	Sleep disorders	neurological	327	0.0310037	0.0413862	1.03149	0.453778	364234	589	363645
1	Open wounds of extremities	injuries & poisonings	871	0.0381524	0.0509311	1.03889	0.453799	364234	389	363845
8	Stricture/obstruction of ureter	genitourinary	586.4	0.0245471	0.0327735	1.02485	0.453863	364234	863	363371
12	Torsion dystonia	neurological	333.4	0.0431865	0.0576709	1.04413	0.453951	364234	315	363919
2	Cancer of oropharynx	neoplasms	149.1	-0.038	0.050756	0.962717	0.454108	364234	404	363830
6	Primary biliary cirrhosis	digestive	571.6	-0.0414957	0.0554786	0.959353	0.454485	364234	323	363911
14	Chorioretinal inflammations, scars, and other disorders of choroid	sense organs	363	-0.0468304	0.0626384	0.954249	0.454683	364234	258	363976
1	Other disorders of intestine	digestive	569	-0.0154601	0.0206807	0.984659	0.454725	364234	2359	361875
2	Malignant neoplasm of testis	neoplasms	187.2	-0.02764	0.036978	0.972737	0.454757	364234	774	363460
6	Cancer within the respiratory system	neoplasms	165	-0.00989721	0.0132413	0.990152	0.454792	364234	5829	358405
2	Chronic Kidney Disease, Stage IV	genitourinary	585.34	0.021493	0.028758	1.02173	0.454837	364234	1281	362953
12	Adrenal hyperfunction	endocrine/metabolic	255.1	0.0514479	0.0688684	1.05279	0.455035	364234	225	364009
10	Nonspecific abnormal findings in stool contents	digestive	579.8	-0.029421	0.0393901	0.971008	0.455115	364234	649	363585
1	Disorders of optic nerve and visual pathways	sense organs	377	0.0387088	0.0518303	1.03947	0.455161	364234	377	363857
14	Gastric ulcer	digestive	531.2	0.0181809	0.024345	1.01835	0.455184	364234	1749	362485
7	Cholelithiasis with acute cholecystitis	digestive	574.11	-0.023401	0.0313359	0.976871	0.455197	364234	1037	363197
4	Appendiceal conditions	digestive	540	-0.0348302	0.0466413	0.965769	0.455204	364234	474	363760
8	Tachycardia NOS	circulatory system	427.7	0.0163881	0.0219557	1.01652	0.455416	364234	1995	362239
10	Malaise and fatigue	symptoms	798	0.0112983	0.0151374	1.01136	0.455437	364234	4451	359783
2	Nephrotic syndrome without mention of glomerulonephritis	genitourinary	580.2	0.035904	0.048113	1.03656	0.455522	364234	452	363782
13	Atrial flutter	circulatory system	427.22	-0.0290779	0.0389783	0.971341	0.455666	364234	653	363581
13	Fracture of foot	injuries & poisonings	801.1	0.0499223	0.0669278	1.05119	0.455721	364234	224	364010
12	Malignant neoplasm of ovary	neoplasms	184.11	-0.0258839	0.0347121	0.974448	0.455865	364234	887	363347
12	Intestinal obstruction without mention of hernia	digestive	560	0.012356	0.0165713	1.01243	0.455892	364234	3888	360346
11	Cerebral artery occlusion, with cerebral infarction	circulatory system	433.21	0.0119478	0.0160262	1.01202	0.45596	364234	3998	360236
2	Varicose veins of lower extremity, symptomtic	circulatory system	454.11	0.029603	0.039708	1.03005	0.455965	364234	658	363576
11	Circulatory disease NEC	circulatory system	459.9	0.0050666	0.00679675	1.00508	0.456003	364234	23800	340434
3	Hypotension	circulatory system	458	0.00828134	0.01111	1.00832	0.456033	364234	8602	355632
11	Tinnitus	sense organs	389.4	-0.0333876	0.0447939	0.967164	0.456054	364234	504	363730
11	Cancer of prostate	neoplasms	185	0.0210551	0.0282487	1.02128	0.456062	364234	1274	362960
14	Thoracic or lumbosacral neuritis or radiculitis, unspecified	symptoms	763	-0.0436623	0.0585862	0.957277	0.456111	364234	295	363939
6	Myeloid leukemia, acute	neoplasms	204.21	-0.0295244	0.0396266	0.970907	0.456231	364234	635	363599
5	Tobacco use disorder	mental disorders	318	-0.0104504	0.0140281	0.989604	0.456294	364234	5231	359003
6	Migraine	neurological	340	0.0149568	0.0200778	1.01507	0.456307	364234	2508	361726
4	Neoplasm of unspecified nature of digestive system	neoplasms	158	0.0367246	0.0493387	1.03741	0.456673	364234	412	363822
5	Purpura and other hemorrhagic conditions	hematopoietic	287	0.015172	0.020388	1.01529	0.456778	364234	2457	361777
2	Inflammatory and toxic neuropathy	neurological	357	-0.01696	0.02279	0.983184	0.456795	364234	2034	362200
6	Schizophrenia and other psychotic disorders	mental disorders	295	-0.0233907	0.0314455	0.976881	0.456967	364234	1030	363204
9	Develomental delays and disorders	mental disorders	315	-0.0281645	0.0378634	0.972228	0.45697	364234	728	363506
9	Acid-base balance disorder	endocrine/metabolic	276.4	0.0158366	0.0212913	1.01596	0.456994	364234	2262	361972
2	Abnormal movement	neurological	350	-0.02172	0.029208	0.978516	0.45715	364234	1230	363004
7	Thyrotoxicosis with or without goiter	endocrine/metabolic	242	0.0183936	0.0247444	1.01856	0.457273	364234	1662	362572
10	Hyperosmolality and/or hypernatremia	endocrine/metabolic	276.11	0.0266583	0.0358762	1.02702	0.457444	364234	791	363443
10	Gout	endocrine/metabolic	274.1	0.011349	0.0152834	1.01141	0.457743	364234	4410	359824
3	Urinary calculus	genitourinary	594	0.00989328	0.0133306	1.00994	0.457998	364234	5894	358340
6	Other disorders of metabolism	endocrine/metabolic	277	0.02172	0.0292673	1.02196	0.458012	364234	1180	363054
8	Sensorineural hearing loss	sense organs	389.1	-0.0280785	0.0378388	0.972312	0.458054	364234	772	363462
1	Myeloid leukemia	neoplasms	204.2	-0.0258613	0.0348512	0.97447	0.458056	364234	822	363412
6	Personal history of diseases of blood and blood-forming organs	hematopoietic	289.3	0.0417332	0.0562503	1.04262	0.458136	364234	320	363914
4	Muscular dystrophies and other myopathies	neurological	359	0.043671	0.0588695	1.04464	0.458192	364234	288	363946
5	Hypoventilation	respiratory	513.3	-0.0526437	0.070976	0.948718	0.458262	364234	204	364030
10	Neoplasm of uncertain behavior	neoplasms	199	-0.0291247	0.0392747	0.971295	0.458352	364234	652	363582
14	Lipoma of skin and subcutaneous tissue	neoplasms	214.1	0.0276293	0.0372602	1.02801	0.458376	364234	745	363489
1	Acquired spondylolisthesis	musculoskeletal	738.4	0.0212012	0.028594	1.02143	0.458417	364234	1239	362995
12	Hemiplegia	neurological	342	-0.0151703	0.0204603	0.984944	0.458418	364234	2574	361660
4	Neurological disorders	mental disorders	292	-0.00998961	0.0134776	0.99006	0.458572	364234	5740	358494
2	Septal Deviations/Turbinate Hypertrophy	respiratory	470	0.018763	0.025342	1.01894	0.459054	364234	1615	362619
4	Disorders of bilirubin excretion	endocrine/metabolic	277.4	-0.0351305	0.0474506	0.965479	0.459082	364234	458	363776
4	Depression	mental disorders	296.2	-0.00468868	0.00633345	0.995322	0.459115	364234	27470	336764
8	Pyelonephritis	genitourinary	590	-0.0200726	0.0271207	0.980127	0.459226	364234	1476	362758
6	Disorders of vitreous body	sense organs	379.2	0.0355216	0.0480152	1.03616	0.459421	364234	438	363796
12	Neuralgia, neuritis, and radiculitis NOS	symptoms	766	0.0448815	0.0606764	1.0459	0.45949	364234	284	363950
11	Effects radiation NOS	injuries & poisonings	990	0.00895202	0.0121075	1.00899	0.459679	364234	7035	357199
7	Adrenal hyperfunction	endocrine/metabolic	255.1	-0.0496574	0.067162	0.951555	0.459684	364234	225	364009
13	Anemia in neoplastic disease	hematopoietic	285.22	-0.0393549	0.053236	0.961409	0.459753	364234	351	363883
4	Stricture of artery	circulatory system	447.1	0.0296196	0.0400785	1.03006	0.459884	364234	627	363607
5	Other disorders of soft tissues	musculoskeletal	729	-0.0475252	0.0643167	0.953586	0.459953	364234	247	363987
4	Migraine	neurological	340	0.0148685	0.020129	1.01498	0.460112	364234	2508	361726
5	Palpitations	circulatory system	427.9	-0.0175712	0.023793	0.982582	0.46021	364234	1809	362425
7	Graves' disease	endocrine/metabolic	242.1	-0.0374923	0.0507747	0.963202	0.460268	364234	393	363841
6	Left bundle branch block	circulatory system	426.32	-0.0132222	0.0179246	0.986865	0.460725	364234	3149	361085
6	Reflux esophagitis	digestive	530.14	0.0129476	0.0175603	1.01303	0.460926	364234	3277	360957
3	Other disorders of metabolism	endocrine/metabolic	277	0.0218144	0.0295949	1.02205	0.461061	364234	1180	363054
7	Cancer of liver and intrahepatic bile duct	neoplasms	155	0.0251171	0.0340851	1.02544	0.461187	364234	876	363358
2	Fracture of radius and ulna	injuries & poisonings	803.2	-0.01579	0.021444	0.984332	0.461465	364234	2253	361981
4	Heartburn	digestive	530.9	0.0446732	0.0606653	1.04569	0.461495	364234	272	363962
13	Myocardial infarction	circulatory system	411.2	-0.0062009	0.00842309	0.993818	0.461622	364234	15094	349140
7	Pneumococcal pneumonia	respiratory	480.11	-0.0075384	0.0102482	0.99249	0.461983	364234	10041	354193
3	Chorioretinal inflammations, scars, and other disorders of choroid	sense organs	363	-0.0466299	0.063401	0.954441	0.46205	364234	258	363976
11	Curvature of spine	musculoskeletal	737	-0.0243209	0.0330826	0.975972	0.462243	364234	920	363314
3	Extrapyramidal disease and abnormal movement disorders	neurological	333	0.0209965	0.0285757	1.02122	0.46248	364234	1261	362973
6	Gout	endocrine/metabolic	274.1	-0.0112031	0.015248	0.988859	0.462509	364234	4410	359824
9	Other disorders of middle ear and mastoid	sense organs	385	-0.0428966	0.058385	0.95801	0.46251	364234	309	363925
10	Dependence on respirator [Ventilator] or supplemental oxygen	respiratory	509.8	0.0271239	0.0369197	1.0275	0.462539	364234	745	363489
6	Torsion dystonia	neurological	333.4	-0.0413877	0.0563617	0.959457	0.462752	364234	315	363919
10	Calculus of kidney	genitourinary	594.1	-0.0130219	0.0177369	0.987062	0.462845	364234	3227	361007
14	Emphysema	respiratory	496.1	0.0134383	0.0183046	1.01353	0.462857	364234	3116	361118
1	Personality disorders	mental disorders	301	0.0378463	0.0515677	1.03857	0.463001	364234	381	363853
3	Degenerative disease of the spinal cord	neurological	334	-0.0172678	0.0235307	0.98288	0.463044	364234	1864	362370
13	Abnormal results of function study of liver	digestive	573.7	0.0118387	0.0161337	1.01191	0.46308	364234	3899	360335
8	Psoriasis and related disorders	dermatologic	696	-0.0138635	0.0188943	0.986232	0.463107	364234	2915	361319
7	Peripheral vascular disease, unspecified	circulatory system	443.9	0.0120548	0.0164317	1.01213	0.463173	364234	3842	360392
2	Other disorders of urethra and urinary tract	genitourinary	597	0.016324	0.022252	1.01646	0.463203	364234	2130	362104
5	Dementias	mental disorders	290.1	0.0107115	0.0146022	1.01077	0.46322	364234	4876	359358
5	Hematemesis	digestive	578.1	-0.0196164	0.0267452	0.980575	0.463282	364234	1421	362813
5	Radiotherapy	neoplasms	196	-0.0187121	0.0255133	0.981462	0.463301	364234	1566	362668
1	Hydrocephalus	neurological	331.1	0.02856	0.0389521	1.02897	0.463432	364234	668	363566
10	Nonspecific abnormal findings on radiological and other examination of biliary tract	digestive	575.9	-0.0469306	0.0640207	0.954154	0.463526	364234	245	363989
14	Vitamin D deficiency	endocrine/metabolic	261.4	0.014836	0.0202386	1.01495	0.463527	364234	2532	361702
7	First degree AV block	circulatory system	426.21	0.0171894	0.0234502	1.01734	0.463548	364234	1869	362365
2	Cervical cancer	neoplasms	180.1	-0.02699	0.036823	0.973371	0.463592	364234	780	363454
6	Cardiac conduction disorders	circulatory system	426	0.00714617	0.0097533	1.00717	0.463746	364234	11092	353142
12	Other diseases of respiratory system, NEC	respiratory	519.8	-0.00800034	0.0109195	0.992032	0.463764	364234	9163	355071
11	Secondary malignancy of bone	neoplasms	198.6	-0.0104957	0.0143286	0.989559	0.463865	364234	4988	359246
12	Chorioretinal inflammations, scars, and other disorders of choroid	sense organs	363	0.0469905	0.0641804	1.04811	0.464069	364234	258	363976
3	Joint effusions	musculoskeletal	741.4	-0.0272898	0.0372816	0.973079	0.464175	364234	742	363492
2	Hypotension	circulatory system	458	-0.0082	0.0112	0.991836	0.464221	364234	8602	355632
6	Pneumococcal pneumonia	respiratory	480.11	-0.00743921	0.0101647	0.992588	0.464248	364234	10041	354193
9	Liver abscess and sequelae of chronic liver disease	digestive	571.8	-0.0185071	0.025295	0.981663	0.464382	364234	1631	362603
9	Spinal stenosis	musculoskeletal	720	-0.0114522	0.0156584	0.988613	0.464549	364234	4250	359984
10	Other disorders of tympanic membrane	sense organs	384	0.0373142	0.0510293	1.03802	0.464638	364234	387	363847
2	Syncope and collapse	symptoms	788	-0.00941	0.012866	0.990637	0.464711	364234	6469	357765
6	Cardiac pacemaker/device in situ	circulatory system	426.9	-0.0101027	0.0138212	0.989948	0.464805	364234	5372	358862
11	Malignant neoplasm of kidney, except pelvis	neoplasms	189.11	-0.0210788	0.0288458	0.979142	0.464938	364234	1213	363021
4	Peritoneal adhesions (postoperative) (postinfection)	digestive	568.1	0.020006	0.0273791	1.02021	0.464962	364234	1350	362884
8	GERD	digestive	530.11	0.00601033	0.00822626	1.00603	0.465007	364234	15254	348980
4	Fracture of lower limb	injuries & poisonings	800	0.0130966	0.0179291	1.01318	0.465106	364234	3185	361049
13	Synovitis and tenosynovitis	musculoskeletal	727.1	0.0406382	0.0556595	1.04148	0.465316	364234	327	363907
6	Disease of tricuspid valve	circulatory system	394.7	0.0281331	0.0385386	1.02853	0.46539	364234	681	363553
9	Benign neoplasm of skin	neoplasms	216	0.022643	0.0310258	1.0229	0.465506	364234	1058	363176
12	Ptosis of eyelid	sense organs	374.3	-0.0218087	0.0298853	0.978427	0.465544	364234	1198	363036
12	Lipoma of skin and subcutaneous tissue	neoplasms	214.1	-0.0277146	0.0379806	0.972666	0.46557	364234	745	363489
1	Poisoning by antibiotics	injuries & poisonings	960	-0.0050183	0.00688283	0.994994	0.465938	364234	22780	341454
7	Heartburn	digestive	530.9	0.0444763	0.0610017	1.04548	0.465941	364234	272	363962
11	Malignant neoplasm of female breast	neoplasms	174.11	0.0242271	0.033229	1.02452	0.465945	364234	915	363319
12	Other symptoms/disorders or the urinary system	genitourinary	599	0.0082076	0.0112584	1.00824	0.465988	364234	8610	355624
9	Type 2 diabetes with ophthalmic manifestations	endocrine/metabolic	250.23	-0.015326	0.0210246	0.984791	0.466028	364234	2350	361884
14	Sensorineural hearing loss	sense organs	389.1	0.0266949	0.0366218	1.02705	0.466041	364234	772	363462
14	Internal derangement of knee	injuries & poisonings	835	0.0109247	0.0149888	1.01098	0.466089	364234	4635	359599
9	Synovitis and tenosynovitis	musculoskeletal	727.1	0.0403925	0.0554262	1.04122	0.466148	364234	327	363907
2	Nontoxic uninodular goiter	endocrine/metabolic	241.1	0.048076	0.065974	1.04925	0.46618	364234	239	363995
3	Disorders of magnesium metabolism	endocrine/metabolic	275.3	-0.018409	0.0252639	0.981759	0.466203	364234	1612	362622
3	Chronic cystitis	genitourinary	592.12	0.0473566	0.0649921	1.0485	0.466215	364234	243	363991
3	Other disorders of middle ear and mastoid	sense organs	385	-0.0418263	0.0574102	0.959036	0.466275	364234	309	363925
10	Myocardial infarction	circulatory system	411.2	-0.00614956	0.00844174	0.993869	0.466325	364234	15094	349140
3	Suppurative and unspecified otitis media	sense organs	381.11	-0.0460323	0.0632003	0.955011	0.466396	364234	255	363979
4	Nasal polyps	respiratory	471	-0.0238881	0.0328035	0.976395	0.466481	364234	955	363279
13	Macular degeneration (senile) of retina NOS	sense organs	362.29	0.0117448	0.016129	1.01181	0.466505	364234	3934	360300
5	Malignant neoplasm of ovary	neoplasms	184.11	-0.0246723	0.0338923	0.97563	0.466637	364234	887	363347
5	Cerebral artery occlusion, with cerebral infarction	circulatory system	433.21	0.0116754	0.0160399	1.01174	0.46668	364234	3998	360236
4	Chronic Kidney Disease, Stage III	genitourinary	585.33	0.00845996	0.0116226	1.0085	0.466684	364234	7769	356465
7	Nasal polyps	respiratory	471	-0.0238004	0.0327083	0.976481	0.466824	364234	955	363279
6	Suicide or self-inflicted injury	mental disorders	297.2	0.0409295	0.0562578	1.04178	0.466898	364234	317	363917
4	Macular degeneration (senile) of retina NOS	sense organs	362.29	-0.0118339	0.0162663	0.988236	0.466912	364234	3934	360300
6	Other upper respiratory disease	respiratory	479	0.0341297	0.046914	1.03472	0.466922	364234	460	363774
7	Malignant neoplasm of rectum, rectosigmoid junction, and anus	neoplasms	153.3	0.0134893	0.0185426	1.01358	0.466933	364234	2987	361247
13	Other allied disorders of spine	musculoskeletal	721.8	-0.0511367	0.0703085	0.950149	0.46703	364234	201	364033
6	Dizziness and giddiness (Light-headedness and vertigo)	sense organs	386.9	0.0127995	0.0176005	1.01288	0.46709	364234	3278	360956
1	Bipolar	mental disorders	296.1	-0.0203839	0.02803	0.979822	0.467093	364234	1282	362952
14	Sleep disorders	neurological	327	-0.0301739	0.0415172	0.970277	0.46736	364234	589	363645
7	Cancer of kidney and renal pelvis	neoplasms	189.1	0.0204943	0.028202	1.02071	0.467413	364234	1286	362948
6	Lung disease due to external agents	respiratory	500	0.0283171	0.0389724	1.02872	0.467475	364234	661	363573
14	Visual disturbances	sense organs	368	0.0152702	0.0210246	1.01539	0.467654	364234	2348	361886
11	Secondary malignant neoplasm of skin	neoplasms	198.7	0.0439328	0.0605682	1.04491	0.468241	364234	276	363958
6	Dependence on respirator [Ventilator] or supplemental oxygen	respiratory	509.8	0.0267247	0.036863	1.02708	0.468469	364234	745	363489
7	Adverse effects of sedatives or other central nervous system depressants and anesthetics	injuries & poisonings	967	0.0477325	0.0658721	1.04889	0.468683	364234	233	364001
11	Nystagmus and other irregular eye movements	sense organs	378.2	-0.0486323	0.0671202	0.952531	0.468725	364234	225	364009
13	Abdominal aortic aneurysm	circulatory system	442.11	-0.0173521	0.0239555	0.982798	0.468853	364234	1743	362491
13	Hypertensive chronic kidney disease	circulatory system	401.22	-0.0221138	0.0305408	0.978129	0.469021	364234	1087	363147
14	Curvature of spine	musculoskeletal	737	-0.0241375	0.0333385	0.976152	0.469059	364234	920	363314
1	Generalized convulsive epilepsy	neurological	345.11	0.0363363	0.0501952	1.037	0.469127	364234	403	363831
6	Ulcerative colitis	digestive	555.2	0.0127491	0.0176125	1.01283	0.469145	364234	3255	360979
11	Raynaud's syndrome	circulatory system	443.1	0.018119	0.0250315	1.01828	0.46916	364234	1619	362615
1	Corneal opacity and other disorders of cornea	sense organs	364	0.0176951	0.0244554	1.01785	0.469332	364234	1698	362536
2	Primary/intrinsic cardiomyopathies	circulatory system	425.1	-0.01678	0.023193	0.983359	0.469354	364234	1984	362250
5	Leukemia	neoplasms	204	0.0130667	0.0180657	1.01315	0.469503	364234	3131	361103
12	Sicca syndrome	dermatologic	709.2	-0.0264809	0.0366209	0.973867	0.469612	364234	802	363432
11	Other specified gastritis	digestive	535.8	0.0135335	0.0187287	1.01363	0.469921	364234	2911	361323
4	Urethral stricture (not specified as infectious)	genitourinary	597.1	0.0166641	0.0230645	1.0168	0.469989	364234	1906	362328
12	Epistaxis or throat hemorrhage	respiratory	477	-0.0205352	0.0284268	0.979674	0.470055	364234	1321	362913
4	Poisoning by analgesics, antipyretics, and antirheumatics	injuries & poisonings	965	-0.0103208	0.0142885	0.989732	0.470099	364234	5075	359159
2	Visual field defects	sense organs	368.4	-0.03515	0.048668	0.965464	0.4702	364234	447	363787
2	Other abnormal blood chemistry	symptoms	790.6	-0.04667	0.064628	0.954405	0.470239	364234	254	363980
11	Cancer of larynx	neoplasms	149.4	0.0426529	0.0590956	1.04358	0.470442	364234	288	363946
2	Cancer of brain and nervous system	neoplasms	191.1	0.023221	0.032191	1.02349	0.470691	364234	994	363240
7	Dyschromia and Vitiligo	dermatologic	694	0.0425994	0.0590788	1.04352	0.470872	364234	291	363943
4	Hypoglycemia	endocrine/metabolic	251.1	0.0174404	0.024189	1.01759	0.470905	364234	1736	362498
6	Shortness of breath	respiratory	512.7	0.0112842	0.0156525	1.01135	0.470961	364234	4154	360080
4	Nevus, non-neoplastic	neoplasms	217.1	-0.0440578	0.0611316	0.956899	0.471092	364234	278	363956
12	Secondary malignant neoplasm of digestive systems	neoplasms	198.3	-0.013986	0.0194096	0.986111	0.471174	364234	2840	361394
1	Agorophobia, social phobia, and panic disorder	mental disorders	300.12	-0.0274933	0.0381571	0.972881	0.471199	364234	690	363544
11	Allergic rhinitis	respiratory	476	-0.0224539	0.0311892	0.977796	0.47157	364234	1047	363187
8	Anal and rectal conditions	digestive	565	-0.00846485	0.0117638	0.991571	0.471791	364234	7560	356674
10	Poisoning/allergy of sulfonamides	injuries & poisonings	961.1	-0.0288916	0.0401547	0.971522	0.471828	364234	623	363611
9	Bundle branch block	circulatory system	426.3	0.0121852	0.016937	1.01226	0.471867	364234	3620	360614
6	Nervous system congenital anomalies	congenital anomalies	752	0.0331655	0.0461023	1.03372	0.4719	364234	473	363761
9	Vitamin deficiency	endocrine/metabolic	261	-0.0112235	0.0156031	0.988839	0.47195	364234	4289	359945
12	Cancer of urinary organs (incl. kidney and bladder)	neoplasms	189	-0.0108916	0.0151429	0.989168	0.471987	364234	4710	359524
14	Peritonitis and retroperitoneal infections	digestive	567	0.0254622	0.035403	1.02579	0.472012	364234	827	363407
9	Other deficiency anemia	hematopoietic	281	-0.0197877	0.0275135	0.980407	0.472018	364234	1379	362855
13	Spondylosis without myelopathy	musculoskeletal	721.1	0.0183435	0.0255117	1.01851	0.472126	364234	1549	362685
7	Systemic lupus erythematosus	dermatologic	695.42	-0.0334611	0.0465383	0.967093	0.47214	364234	467	363767
10	Tobacco use disorder	mental disorders	318	0.010046	0.0139786	1.0101	0.472341	364234	5231	359003
5	Paralysis/spasm of vocal cords or larynx	respiratory	473.3	-0.0469501	0.0653456	0.954135	0.472456	364234	241	363993
13	Senile dementia	mental disorders	290.13	0.0140886	0.0196089	1.01419	0.472463	364234	2651	361583
14	Cough	respiratory	512.8	0.0178987	0.0249123	1.01806	0.472467	364234	1670	362564
9	Seborrheic dermatitis	dermatologic	690.1	0.0298523	0.0415536	1.0303	0.472509	364234	589	363645
5	Disorders of fluid, electrolyte, and acid-base balance	endocrine/metabolic	276	0.00577693	0.00804393	1.00579	0.472651	364234	16672	347562
14	Stricture of artery	circulatory system	447.1	-0.028954	0.0403229	0.971461	0.472724	364234	627	363607
7	Otitis media and Eustachian tube disorders	sense organs	381	-0.0246493	0.0343422	0.975652	0.472907	364234	864	363370
6	Spondylosis and allied disorders	musculoskeletal	721	0.0162915	0.0226988	1.01642	0.472927	364234	1961	362273
13	Other disorders of synovium, tendon, and bursa	musculoskeletal	727	-0.0138005	0.0192293	0.986294	0.472953	364234	2728	361506
10	Kyphoscoliosis and scoliosis	musculoskeletal	737.3	0.0252884	0.0352437	1.02561	0.473047	364234	812	363422
14	Chronic fatigue syndrome	symptoms	798.1	0.0299485	0.0417424	1.0304	0.47309	364234	596	363638
4	Malignant neoplasm of ovary and other uterine adnexa	neoplasms	184.1	-0.024325	0.0339159	0.975969	0.473241	364234	894	363340
7	Other acute and subacute forms of ischemic heart disease	circulatory system	411.9	-0.0183299	0.0255621	0.981837	0.473329	364234	1565	362669
2	Primary thrombocytopenia	hematopoietic	287.31	-0.03175	0.04429	0.968748	0.473446	364234	540	363694
9	Cancer of urinary organs (incl. kidney and bladder)	neoplasms	189	-0.0107332	0.0149728	0.989324	0.473469	364234	4710	359524
12	Occlusion and stenosis of precerebral arteries	circulatory system	433.1	0.0184352	0.0257218	1.01861	0.473549	364234	1603	362631
2	Tinnitus	sense organs	389.4	-0.03283	0.045821	0.967701	0.473665	364234	504	363730
12	Other degenerative diseases of the basal ganglia	neurological	333.8	0.0457491	0.0638605	1.04681	0.47375	364234	256	363978
9	Electrolyte imbalance	endocrine/metabolic	276.1	-0.00702056	0.00980138	0.993004	0.473817	364234	11184	353050
6	Fracture of clavicle or scapula	injuries & poisonings	803.3	0.0271734	0.0379367	1.02755	0.473818	364234	696	363538
5	Pathologic fracture	musculoskeletal	743.2	-0.023309	0.0325439	0.976961	0.473848	364234	961	363273
8	Sebaceous cyst	dermatologic	706.2	0.0188398	0.0263047	1.01902	0.473858	364234	1356	362878
2	Erythematous conditions	dermatologic	695	-0.01703	0.023776	0.983118	0.473932	364234	1884	362350
4	Diseases of spleen	hematopoietic	289.5	-0.0253846	0.0354522	0.974935	0.473977	364234	817	363417
11	Multiple myeloma	neoplasms	204.4	-0.0209475	0.0292606	0.97927	0.474056	364234	1187	363047
10	Cellulitis and abscess of fingers/toes	dermatologic	681.1	-0.0467016	0.0652445	0.954372	0.474119	364234	236	363998
12	Fracture of clavicle or scapula	injuries & poisonings	803.3	-0.0279497	0.0390659	0.972437	0.474331	364234	696	363538
10	Large cell lymphoma	neoplasms	202.24	0.0213346	0.0298212	1.02156	0.474351	364234	1134	363100
8	Abnormal function study of cardiovascular system	circulatory system	429.2	0.0360362	0.0503962	1.03669	0.474573	364234	363	363871
7	Cardiac dysrhythmias	circulatory system	427	0.00464078	0.00649159	1.00465	0.474676	364234	26843	337391
6	Vascular hamartomas and non-neoplastic nevi	neoplasms	217	0.041387	0.0578986	1.04226	0.474721	364234	300	363934
11	Vertiginous syndromes and other disorders of vestibular system	sense organs	386	0.0172917	0.0241928	1.01744	0.474765	364234	1733	362501
1	Circulatory disease NEC	circulatory system	459.9	0.00484856	0.0067837	1.00486	0.474771	364234	23800	340434
7	Malignant neoplasm of liver, primary	neoplasms	155.1	0.0365691	0.051179	1.03725	0.474897	364234	389	363845
6	Osteoarthritis; localized	musculoskeletal	740.1	0.00443013	0.00620098	1.00444	0.474965	364234	28785	335449
10	Visual disturbances	sense organs	368	0.0148492	0.0207852	1.01496	0.474973	364234	2348	361886
13	Other and unspecified disc disorder	musculoskeletal	722.9	0.0307411	0.0430314	1.03122	0.474987	364234	546	363688
6	Heart failure NOS	circulatory system	428.2	-0.0100638	0.014103	0.989987	0.475476	364234	5150	359084
7	Disorders of sacrum	musculoskeletal	724.1	0.0481327	0.0674566	1.04931	0.475514	364234	223	364011
7	Facial nerve disorders [CN7]	neurological	352.2	-0.0272414	0.0381913	0.973126	0.475667	364234	698	363536
6	Diplopia and disorders of binocular vision	sense organs	368.2	-0.0311424	0.0436652	0.969338	0.475716	364234	525	363709
5	Psychosis	mental disorders	295.3	-0.0505979	0.0709802	0.950661	0.475942	364234	204	364030
1	Other acquired deformities of limbs	musculoskeletal	736	0.0222379	0.0312022	1.02249	0.476029	364234	1042	363192
10	Acquired spondylolisthesis	musculoskeletal	738.4	0.0203563	0.0285737	1.02056	0.476208	364234	1239	362995
7	Hypoparathyroidism	endocrine/metabolic	252.2	-0.0480502	0.0674644	0.953086	0.476322	364234	224	364010
4	Torsion dystonia	neurological	333.4	0.0401528	0.0563799	1.04097	0.476351	364234	315	363919
11	Dermatophytosis / Dermatomycosis	infectious diseases	110	-0.0445811	0.0625984	0.956398	0.476355	364234	257	363977
7	Cerebral ischemia	circulatory system	433.3	-0.0106682	0.01498	0.989388	0.476363	364234	4621	359613
11	Cystitis	genitourinary	592.1	-0.0205174	0.0288158	0.979692	0.476454	364234	1215	363019
14	Astigmatism	sense organs	367.2	0.0129818	0.0182422	1.01307	0.476691	364234	3146	361088
7	Iron deficiency anemias, unspecified or not due to blood loss	hematopoietic	280.1	0.00747712	0.01051	1.00751	0.476817	364234	9472	354762
5	Cholesteatoma	sense organs	385.3	-0.0480808	0.0675851	0.953057	0.47683	364234	222	364012
3	Fracture of lower limb	injuries & poisonings	800	0.0128202	0.018021	1.0129	0.476835	364234	3185	361049
1	Obstruction of bile duct	digestive	575.2	-0.0219929	0.0309167	0.978247	0.47686	364234	1050	363184
7	Hallux valgus (Bunion)	musculoskeletal	735.3	-0.0145528	0.0204668	0.985553	0.477055	364234	2447	361787
12	Phobia	mental disorders	300.13	0.0288641	0.0406006	1.02928	0.477129	364234	643	363591
13	Cancer of bone and connective tissue	neoplasms	170	0.0359795	0.0506214	1.03663	0.477235	364234	392	363842
3	Atrial flutter	circulatory system	427.22	-0.0281577	0.0396176	0.972235	0.477247	364234	653	363581
2	Ectropion or entropion	sense organs	374.1	-0.02798	0.03937	0.972409	0.477285	364234	674	363560
3	Cholecystitis without cholelithiasis	digestive	574.3	0.0207696	0.0292275	1.02099	0.477322	364234	1205	363029
10	Postinflammatory pulmonary fibrosis	respiratory	502	0.0151884	0.0213782	1.0153	0.477417	364234	2216	362018
9	Myalgia and myositis unspecified	symptoms	770	-0.0164733	0.0231899	0.983662	0.477477	364234	1931	362303
12	Retention of urine	genitourinary	599.2	0.00882899	0.0124328	1.00887	0.477619	364234	7068	357166
2	Acquired absence of breast	neoplasms	175	0.031787	0.044771	1.0323	0.477703	364234	511	363723
1	Osteoarthritis; localized	musculoskeletal	740.1	0.00440375	0.00620428	1.00441	0.477833	364234	28785	335449
1	Alkalosis	endocrine/metabolic	276.42	-0.0404405	0.0569879	0.960366	0.477931	364234	306	363928
12	Vertiginous syndromes and other disorders of vestibular system	sense organs	386	-0.0176137	0.0248267	0.982541	0.478035	364234	1733	362501
2	Acquired toe deformities	musculoskeletal	735.2	-0.01674	0.02361	0.983396	0.478241	364234	1861	362373
12	Derangement of joint, non-traumatic	musculoskeletal	742	0.0344847	0.048637	1.03509	0.478311	364234	443	363791
11	Mitral valve disease	circulatory system	394.2	-0.0380382	0.0536591	0.962676	0.478395	364234	350	363884
6	Other acute and subacute forms of ischemic heart disease	circulatory system	411.9	-0.0179654	0.0253439	0.982195	0.478408	364234	1565	362669
10	Megaloblastic anemia	hematopoietic	281.1	0.0196182	0.0276814	1.01981	0.478502	364234	1314	362920
2	Generalized convulsive epilepsy	neurological	345.11	-0.0364	0.051388	0.96425	0.478679	364234	403	363831
10	Curvature of spine	musculoskeletal	737	0.0234371	0.0331085	1.02371	0.479015	364234	920	363314
1	Other disorders of circulatory system	circulatory system	459	0.00478422	0.00675894	1.0048	0.479047	364234	23988	340246
2	Anaphylactic shock NOS	injuries & poisonings	946	-0.04949	0.069922	0.951717	0.479097	364234	223	364011
6	Diseases of spleen	hematopoietic	289.5	-0.0247631	0.034997	0.975541	0.479209	364234	817	363417
1	Disorders of sacrum	musculoskeletal	724.1	-0.0472427	0.0667757	0.953856	0.479267	364234	223	364011
13	Peritoneal or intestinal adhesions	digestive	560.3	-0.0240711	0.034054	0.976216	0.479659	364234	865	363369
8	Complications of transplants and reattached limbs	injuries & poisonings	851	-0.0461408	0.0652803	0.954908	0.479684	364234	275	363959
10	Sciatica	symptoms	764	-0.0191348	0.027077	0.981047	0.479765	364234	1380	362854
14	Degenerative skin conditions and other dermatoses	dermatologic	702	0.0173285	0.0245248	1.01748	0.479832	364234	1731	362503
4	Pituitary hypofunction	endocrine/metabolic	253.2	-0.0405578	0.0574317	0.960254	0.480069	364234	313	363921
3	Migraine	neurological	340	0.0143405	0.0203121	1.01444	0.480183	364234	2508	361726
5	Respiratory abnormalities	respiratory	513	-0.033269	0.0471316	0.967278	0.480266	364234	462	363772
9	Paraproteinemia	endocrine/metabolic	270.32	-0.0278169	0.0394099	0.972566	0.480291	364234	667	363567
7	Psoriatic arthropathy	dermatologic	696.42	-0.0240706	0.0341164	0.976217	0.480471	364234	876	363358
8	Acidosis	endocrine/metabolic	276.41	0.0157816	0.0223736	1.01591	0.480583	364234	1940	362294
13	Other disorders of eye	sense organs	379	-0.0214043	0.030351	0.978823	0.480671	364234	1094	363140
9	Bursitis	musculoskeletal	726.3	-0.0495942	0.0703303	0.951616	0.48071	364234	213	364021
2	Secondary malignancy of bone	neoplasms	198.6	0.01025	0.014536	1.0103	0.480719	364234	4988	359246
6	Cystitis	genitourinary	592.1	0.0202852	0.0287705	1.02049	0.480767	364234	1215	363019
3	Fever of unknown origin	symptoms	783	0.0142784	0.0202529	1.01438	0.480806	364234	2522	361712
2	Type 2 diabetes with ophthalmic manifestations	endocrine/metabolic	250.23	0.01527	0.021665	1.01539	0.480897	364234	2350	361884
9	Curvature of spine	musculoskeletal	737	0.0234457	0.0332678	1.02372	0.480963	364234	920	363314
2	Malignant neoplasm of unspecified male genital organ	neoplasms	187.1	-0.02597	0.036852	0.974369	0.481065	364234	779	363455
5	Immunity deficiency	endocrine/metabolic	279.1	-0.0390771	0.0555057	0.961677	0.481421	364234	330	363904
13	Wegener's granulomatosis	circulatory system	446.4	-0.0469664	0.0667197	0.954119	0.481472	364234	221	364013
13	Anal and rectal polyp	digestive	565.1	-0.0135754	0.0193001	0.986516	0.481816	364234	2690	361544
5	Fracture of upper limb	injuries & poisonings	803	-0.010933	0.0155458	0.989127	0.481883	364234	4229	360005
4	Sarcoidosis	dermatologic	697	-0.0277331	0.0394553	0.972648	0.482118	364234	660	363574
4	Mitral valve disease	circulatory system	394.2	-0.0382131	0.0543799	0.962508	0.482239	364234	350	363884
2	Nonspecific abnormal findings in stool contents	digestive	579.8	-0.02834	0.040338	0.972058	0.482333	364234	649	363585
10	Orthostatic hypotension	circulatory system	458.1	-0.0123546	0.0175892	0.987721	0.48243	364234	3289	360945
11	Myopia	sense organs	367.1	0.0196471	0.0279742	1.01984	0.482473	364234	1297	362937
6	Benign neoplasm of skin	neoplasms	216	-0.021556	0.0306945	0.978675	0.482508	364234	1058	363176
13	Meniere's disease	sense organs	386.1	-0.0277183	0.0394702	0.972662	0.482518	364234	636	363598
1	Other disorders of bladder	genitourinary	596	0.00888437	0.012664	1.00892	0.482964	364234	6421	357813
8	Hypoglycemia	endocrine/metabolic	251.1	0.0167391	0.0238702	1.01688	0.483143	364234	1736	362498
7	Cataract	sense organs	366	-0.00404119	0.00576422	0.995967	0.483251	364234	36481	327753
10	Diseases of white blood cells	hematopoietic	288	0.0332244	0.0473917	1.03378	0.483266	364234	450	363784
9	Toxic gastroenteritis and colitis	digestive	569.1	0.0390241	0.0556646	1.0398	0.483267	364234	325	363909
4	Benign neoplasm of colon	neoplasms	208	-0.00519926	0.00741674	0.994814	0.483293	364234	19778	344456
10	Hypovolemia	endocrine/metabolic	276.5	0.00956594	0.0136539	1.00961	0.483553	364234	5505	358729
14	Cancer of bladder	neoplasms	189.2	0.0123107	0.0175729	1.01239	0.483583	364234	3390	360844
14	Deficiency of humoral immunity	endocrine/metabolic	279.11	0.0454019	0.0648111	1.04645	0.483598	364234	248	363986
7	Other non-epithelial cancer of skin	neoplasms	172.2	-0.0122089	0.0174323	0.987865	0.4837	364234	3403	360831
13	Cancer of tongue	neoplasms	145.2	-0.0354998	0.050702	0.965123	0.483824	364234	384	363850
8	Hypercholesterolemia	endocrine/metabolic	272.11	0.00396451	0.00566436	1.00397	0.483987	364234	36348	327886
1	Cholelithiasis with acute cholecystitis	digestive	574.11	-0.0217822	0.0311242	0.978453	0.484022	364234	1037	363197
2	Contracture of palmar fascia [Dupuytren's disease]	musculoskeletal	728.71	-0.01801	0.025746	0.982148	0.484137	364234	1567	362667
1	Hypertension	circulatory system	401	0.00271589	0.00388217	1.00272	0.484189	364234	102645	261589
8	Breast cancer	neoplasms	174	-0.00717294	0.0102535	0.992853	0.484202	364234	10249	353985
13	Gingival and periodontal diseases	digestive	523	0.0341779	0.0488659	1.03477	0.484288	364234	430	363804
1	Shortness of breath	respiratory	512.7	0.0109687	0.0156832	1.01103	0.484306	364234	4154	360080
6	Aortic aneurysm	circulatory system	442.1	-0.0137784	0.019706	0.986316	0.484429	364234	2613	361621
5	Corneal dystrophy	sense organs	364.5	0.0366198	0.0523801	1.0373	0.484479	364234	367	363867
4	Cervical cancer and dysplasia	neoplasms	180	-0.0252139	0.0360779	0.975101	0.48463	364234	790	363444
1	Disorders of muscle, ligament, and fascia	musculoskeletal	728	0.0419803	0.0601091	1.04287	0.484925	364234	280	363954
11	Hypothermia/Chills	symptoms	780	-0.0468079	0.0670453	0.954271	0.485081	364234	225	364009
13	Hemorrhage of rectum and anus	digestive	578.8	0.0143178	0.0205104	1.01442	0.485129	364234	2415	361819
12	Occlusion of cerebral arteries	circulatory system	433.2	-0.0113668	0.0162841	0.988698	0.485159	364234	4074	360160
11	Anxiety disorders	mental disorders	300	0.00706386	0.0101211	1.00709	0.485217	364234	10124	354110
1	Back pain	symptoms	760	0.00958146	0.0137288	1.00963	0.485233	364234	5453	358781
1	Epilepsy	neurological	345.1	0.0297363	0.0426104	1.03018	0.485262	364234	560	363674
13	Cancer of connective tissue	neoplasms	170.2	0.0422715	0.0605729	1.04318	0.485264	364234	274	363960
10	Fracture of radius and ulna	injuries & poisonings	803.2	-0.0147804	0.0211807	0.985328	0.485288	364234	2253	361981
5	Paroxysmal ventricular tachycardia	circulatory system	427.12	-0.0219939	0.0315242	0.978246	0.485374	364234	1025	363209
14	Hydronephrosis	genitourinary	595	0.0223395	0.0320237	1.02259	0.485433	364234	1008	363226
9	Phlebitis and thrombophlebitis	circulatory system	451	0.0256654	0.0368017	1.026	0.485555	364234	752	363482
14	Disorder of skin and subcutaneous tissue NOS	dermatologic	689	0.0157221	0.0225483	1.01585	0.485637	364234	2042	362192
6	Hereditary hemolytic anemias	hematopoietic	282	-0.0294941	0.0423032	0.970937	0.485673	364234	667	363567
5	Cancer of tongue	neoplasms	145.2	0.0356063	0.0510889	1.03625	0.485836	364234	384	363850
1	Atrial flutter	circulatory system	427.22	-0.0272419	0.0390898	0.973126	0.485862	364234	653	363581
14	Effects radiation NOS	injuries & poisonings	990	-0.00850451	0.0122033	0.991532	0.485865	364234	7035	357199
10	Other paralytic syndromes	neurological	344	0.0262274	0.0376418	1.02657	0.485951	364234	713	363521
1	Conjunctivitis, infectious	sense organs	369.5	0.0484864	0.0695976	1.04968	0.486011	364234	210	364024
3	Schizophrenia	mental disorders	295.1	0.0245291	0.0352163	1.02483	0.4861	364234	839	363395
6	Type 1 diabetes	endocrine/metabolic	250.1	-0.0139186	0.0199897	0.986178	0.486249	364234	2530	361704
8	Renal failure NOS	genitourinary	585.2	-0.0256174	0.0368057	0.974708	0.486418	364234	812	363422
5	Wegener's granulomatosis	circulatory system	446.4	-0.0470751	0.0676567	0.954016	0.486558	364234	221	364013
2	Hyperplasia of prostate	genitourinary	600	-0.01931	0.02776	0.980871	0.486565	364234	1388	362846
14	Visual field defects	sense organs	368.4	0.0335364	0.0482109	1.03411	0.486668	364234	447	363787
13	Portal hypertension	digestive	571.81	-0.022945	0.0329956	0.977316	0.486807	364234	916	363318
13	Ulceration of the lower GI tract	digestive	556	0.0341354	0.0491134	1.03472	0.487035	364234	420	363814
12	Ventricular fibrillation and flutter	circulatory system	427.41	0.0417642	0.0600917	1.04265	0.487051	364234	289	363945
4	Acquired hemolytic anemias	hematopoietic	283	0.0476502	0.0685711	1.0488	0.487117	364234	212	364022
8	Hematemesis	digestive	578.1	0.0178303	0.0256745	1.01799	0.487384	364234	1421	362813
3	Other CNS infection and poliomyelitis	neurological	324	0.0356076	0.0512771	1.03625	0.487421	364234	392	363842
12	Chromosomal anomalies and genetic disorders	congenital anomalies	758	0.049562	0.0714205	1.05081	0.487716	364234	205	364029
4	Symptoms and disorders of the joints	musculoskeletal	741	0.0168931	0.0243452	1.01704	0.487746	364234	1711	362523
12	Cyst and pseudocyst of pancreas	digestive	577.3	0.0309134	0.0445621	1.0314	0.487861	364234	528	363706
14	Bronchitis	respiratory	497	0.0405678	0.0585523	1.0414	0.488406	364234	304	363930
13	Epiphora	sense organs	375.2	0.0373874	0.0539728	1.0381	0.488493	364234	349	363885
12	Acquired hemolytic anemias	hematopoietic	283	0.0485825	0.0701453	1.04978	0.488562	364234	212	364022
10	Suppurative and unspecified otitis media	sense organs	381.11	0.0435289	0.0628833	1.04449	0.488801	364234	255	363979
4	Arterial embolism and thrombosis of lower extremity artery	circulatory system	444.1	0.031857	0.0460219	1.03237	0.488803	364234	475	363759
7	Chronic sinusitis	respiratory	475	0.0224973	0.0325043	1.02275	0.488853	364234	962	363272
12	Acute appendicitis	digestive	540.11	-0.0487043	0.0703777	0.952463	0.488911	364234	216	364018
5	Malignant neoplasm of liver, primary	neoplasms	155.1	0.0352279	0.0509201	1.03586	0.489047	364234	389	363845
1	Mood disorders	mental disorders	296	-0.004302	0.00622243	0.995707	0.489334	364234	28157	336077
10	Decreased white blood cell count	hematopoietic	288.1	0.0120829	0.017482	1.01216	0.489464	364234	3326	360908
10	Neutropenia	hematopoietic	288.11	0.0120829	0.017482	1.01216	0.489464	364234	3326	360908
7	Candidiasis	infectious diseases	112	0.017197	0.0248847	1.01735	0.489524	364234	1646	362588
5	Cancer of connective tissue	neoplasms	170.2	-0.0421095	0.0609465	0.958765	0.489612	364234	274	363960
8	Urticaria	dermatologic	947	-0.0506579	0.0733826	0.950604	0.489989	364234	214	364020
2	Anatomical abnormatilies of kidney and ureters	genitourinary	586.1	0.043368	0.062826	1.04432	0.490019	364234	270	363964
1	Coma	neurological	348.7	0.0467516	0.0677877	1.04786	0.490398	364234	221	364013
10	Difficulty in walking	musculoskeletal	741.3	0.0308527	0.044736	1.03133	0.490407	364234	505	363729
10	Meningitis	neurological	320	-0.0391233	0.0567334	0.961632	0.490446	364234	313	363921
5	Other hemoglobinopathies	hematopoietic	282.8	-0.0461907	0.0670515	0.95486	0.490897	364234	252	363982
14	Hypotension NOS	circulatory system	458.9	-0.010372	0.0150573	0.989682	0.490927	364234	4582	359652
12	Thoracic or lumbosacral neuritis or radiculitis, unspecified	symptoms	763	0.041088	0.0596612	1.04194	0.491019	364234	295	363939
13	Secondary malignant neoplasm	neoplasms	198	-0.00527308	0.00765701	0.994741	0.491037	364234	18021	346213
10	Open wounds of extremities	injuries & poisonings	871	0.0350206	0.0508857	1.03564	0.491314	364234	389	363845
7	Other upper respiratory disease	respiratory	479	0.0322881	0.0469312	1.03282	0.49146	364234	460	363774
9	Disease of tricuspid valve	circulatory system	394.7	-0.0268743	0.0390795	0.973484	0.491653	364234	681	363553
2	Otitis media and Eustachian tube disorders	sense organs	381	-0.02392	0.034783	0.976367	0.49169	364234	864	363370
3	Internal derangement of knee	injuries & poisonings	835	0.0102916	0.0149675	1.01034	0.491704	364234	4635	359599
8	Cardiac arrest and ventricular fibrillation	circulatory system	427.4	0.0205597	0.0299016	1.02077	0.491719	364234	1047	363187
6	Chronic pancreatitis	digestive	577.2	0.0274635	0.0399623	1.02784	0.491935	364234	630	363604
1	Aspergillosis	infectious diseases	117.4	0.0462464	0.0672972	1.04733	0.49196	364234	223	364011
6	Seborrheic dermatitis	dermatologic	690.1	-0.0282485	0.0411202	0.972147	0.4921	364234	589	363645
5	Anemia in neoplastic disease	hematopoietic	285.22	0.0368892	0.0537108	1.03758	0.492201	364234	351	363883
11	Other disorders of eyelids	sense organs	374	-0.0146666	0.0213569	0.98544	0.49225	364234	2227	362007
2	Congenital deficiency of other clotting factors (including factor VII)	hematopoietic	286.12	-0.04525	0.065906	0.955758	0.492342	364234	240	363994
10	Regional enteritis	digestive	555.1	-0.0160035	0.0233093	0.984124	0.492352	364234	1854	362380
9	Delirium dementia and amnestic and other cognitive disorders	mental disorders	290	0.0079372	0.0115607	1.00797	0.492354	364234	8053	356181
8	Dysuria	genitourinary	599.3	-0.0388088	0.0565286	0.961935	0.492376	364234	358	363876
7	Arterial embolism and thrombosis of lower extremity artery	circulatory system	444.1	0.0317753	0.0463114	1.03229	0.492637	364234	475	363759
10	Psoriasis vulgaris	dermatologic	696.41	-0.0149212	0.0217489	0.98519	0.492671	364234	2131	362103
2	Extrapyramidal disease and abnormal movement disorders	neurological	333	-0.01974	0.028782	0.98045	0.492737	364234	1261	362973
9	Large cell lymphoma	neoplasms	202.24	-0.0207736	0.0302898	0.979441	0.492821	364234	1134	363100
3	Degenerative skin conditions and other dermatoses	dermatologic	702	0.0167314	0.0243999	1.01687	0.492892	364234	1731	362503
7	Pleurisy; pleural effusion	respiratory	507	-0.00693917	0.0101231	0.993085	0.493042	364234	10336	353898
14	Atrioventricular block, complete	circulatory system	426.24	0.0216657	0.0316069	1.0219	0.493045	364234	1038	363196
5	Osteomyelitis	musculoskeletal	710.1	-0.0431828	0.0630417	0.957736	0.493351	364234	259	363975
5	Peptic ulcer (excl. esophageal)	digestive	531	0.0107376	0.0156787	1.0108	0.493438	364234	4177	360057
7	Chromosomal anomalies and genetic disorders	congenital anomalies	758	0.0482385	0.0704366	1.04942	0.493439	364234	205	364029
8	Chronic ulcer of leg or foot	dermatologic	707.2	0.0140211	0.0204787	1.01412	0.493552	364234	2312	361922
2	Abnormal sputum	respiratory	516	0.021615	0.031577	1.02185	0.493648	364234	1054	363180
11	Abnormal serum enzyme levels	digestive	573.9	-0.0463208	0.0676768	0.954736	0.493696	364234	222	364012
14	Varicose veins	circulatory system	454	0.0100612	0.014702	1.01011	0.493759	364234	4828	359406
11	Other disorders of peritoneum	digestive	568	-0.017596	0.025715	0.982558	0.493806	364234	1529	362705
4	Fracture of unspecified part of femur	injuries & poisonings	800.2	-0.0472735	0.0690966	0.953826	0.49387	364234	217	364017
5	Secondary malignancy of lymph nodes	neoplasms	198.1	0.0076543	0.0111913	1.00768	0.494006	364234	8259	355975
9	Thrombocytopenia	hematopoietic	287.3	-0.0144346	0.0211145	0.985669	0.494205	364234	2328	361906
2	Mycoses	infectious diseases	117	-0.04118	0.060243	0.959659	0.494278	364234	291	363943
6	Essential tremor	neurological	333.1	-0.0296961	0.0434519	0.97074	0.494338	364234	528	363706
4	Arteritis NOS	circulatory system	446.9	0.0356347	0.052143	1.03628	0.494352	364234	368	363866
11	Conjunctivitis, infectious	sense organs	369.5	0.0475169	0.0695308	1.04866	0.494359	364234	210	364024
9	Hypermetropia	sense organs	367.8	0.0411262	0.0601996	1.04198	0.494503	364234	279	363955
1	Cancer of prostate	neoplasms	185	-0.0192155	0.0281317	0.980968	0.49457	364234	1274	362960
8	Other conditions of brain, NOS	neurological	348.9	-0.0516361	0.0756001	0.949674	0.494596	364234	203	364031
2	Other inflammatory spondylopathies	musculoskeletal	715	-0.01914	0.028022	0.981043	0.494601	364234	1337	362897
7	Chronic liver disease and cirrhosis	digestive	571	0.00887313	0.0129952	1.00891	0.494734	364234	6116	358118
12	Otitis media	sense organs	381.1	0.0277522	0.040655	1.02814	0.494843	364234	634	363600
4	Glaucoma	sense organs	365	-0.00795698	0.0116574	0.992075	0.494879	364234	7747	356487
9	Disorders of the autonomic nervous system	neurological	337	-0.0370147	0.0542698	0.963662	0.495208	364234	355	363879
1	Other specified cardiac dysrhythmias	circulatory system	427.3	0.0132683	0.0194549	1.01336	0.495238	364234	2685	361549
7	Cancer of prostate	neoplasms	185	0.0193372	0.0283557	1.01953	0.495269	364234	1274	362960
5	Malignant neoplasm of ovary and other uterine adnexa	neoplasms	184.1	-0.0230189	0.0337561	0.977244	0.49529	364234	894	363340
4	Duodenitis	digestive	535.6	0.0160685	0.0235684	1.0162	0.495379	364234	1826	362408
4	Complication of internal orthopedic device	injuries & poisonings	858	0.0191374	0.0280702	1.01932	0.495385	364234	1286	362948
8	Other abnormal blood chemistry	symptoms	790.6	0.0403971	0.0592546	1.04122	0.495394	364234	254	363980
5	Fracture of unspecified part of femur	injuries & poisonings	800.2	-0.0465562	0.0683094	0.954511	0.495524	364234	217	364017
1	Learning disorder	mental disorders	315.1	-0.0469252	0.0688548	0.954159	0.495549	364234	211	364023
10	Fluid overload	endocrine/metabolic	276.6	-0.0159883	0.0234629	0.984139	0.495601	364234	1840	362394
11	Rheumatic disease of the heart valves	circulatory system	394	0.00979022	0.0143677	1.00984	0.495615	364234	4992	359242
10	Benign neoplasm of colon	neoplasms	208	0.00502412	0.00737371	1.00504	0.495646	364234	19778	344456
5	Suicidal ideation or attempt	mental disorders	297	-0.0366048	0.0537252	0.964057	0.495661	364234	352	363882
4	Other venous embolism and thrombosis	circulatory system	452	0.0367172	0.0538931	1.0374	0.495684	364234	345	363889
4	Vitamin deficiency	endocrine/metabolic	261	-0.0105746	0.0155232	0.989481	0.495738	364234	4289	359945
5	Other disorders of biliary tract	digestive	575.8	-0.0210171	0.0308559	0.979202	0.495784	364234	1071	363163
4	Other allied disorders of spine	musculoskeletal	721.8	0.04797	0.0704289	1.04914	0.4958	364234	201	364033
5	Vascular hamartomas and non-neoplastic nevi	neoplasms	217	0.0394512	0.0579306	1.04024	0.495867	364234	300	363934
7	Acquired hemolytic anemias	hematopoietic	283	-0.0471727	0.0693006	0.953923	0.496063	364234	212	364022
10	Other disorders of stomach and duodenum	digestive	537	-0.0156665	0.0230172	0.984456	0.496096	364234	1909	362325
2	Sebaceous cyst	dermatologic	706.2	-0.0189	0.027769	0.98128	0.496166	364234	1356	362878
9	Folate-deficiency anemia	hematopoietic	281.13	-0.034328	0.0504492	0.966254	0.496221	364234	411	363823
4	Primary thrombocytopenia	hematopoietic	287.31	0.0293356	0.0431295	1.02977	0.496393	364234	540	363694
1	Essential hypertension	circulatory system	401.1	0.00264201	0.00388515	1.00265	0.496486	364234	102309	261925
12	Benign neoplasm of colon	neoplasms	208	-0.00514217	0.00756175	0.994871	0.49649	364234	19778	344456
10	Hydrocephalus	neurological	331.1	-0.0264201	0.0388562	0.973926	0.496539	364234	668	363566
3	Secondary malignant neoplasm of digestive systems	neoplasms	198.3	-0.0129659	0.0190723	0.987118	0.496612	364234	2840	361394
9	Mineral deficiency NEC	endocrine/metabolic	262	-0.034725	0.0511288	0.965871	0.497032	364234	399	363835
13	Pneumonia	respiratory	480	-0.00530998	0.007819	0.994704	0.497066	364234	17433	346801
3	Open wounds of head; neck; and trunk	injuries & poisonings	870	-0.0234958	0.0346281	0.976778	0.497442	364234	853	363381
8	Psychosis	mental disorders	295.3	0.0448531	0.0661084	1.04587	0.497468	364234	204	364030
1	Dementias	mental disorders	290.1	0.00988462	0.0145704	1.00993	0.497515	364234	4876	359358
14	Circumscribed scleroderma	dermatologic	701.3	0.0476357	0.0702277	1.04879	0.497579	364234	211	364023
9	Functional disorders of bladder	genitourinary	596.5	-0.0269817	0.0397803	0.973379	0.497602	364234	661	363573
10	Bronchiectasis	respiratory	496.3	-0.0109319	0.0161208	0.989128	0.497694	364234	3914	360320
6	Extrapyramidal disease and abnormal movement disorders	neurological	333	0.0191519	0.0282455	1.01934	0.49774	364234	1261	362973
13	Secondary malignant neoplasm of digestive systems	neoplasms	198.3	0.012784	0.0188558	1.01287	0.49778	364234	2840	361394
12	End stage renal disease	genitourinary	585.32	0.0207536	0.0306143	1.02097	0.497832	364234	1147	363087
3	Lung disease due to external agents	respiratory	500	0.0267451	0.0394571	1.02711	0.497882	364234	661	363573
13	Raynaud's syndrome	circulatory system	443.1	-0.0168741	0.0248985	0.983268	0.497953	364234	1619	362615
5	Learning disorder	mental disorders	315.1	-0.0471457	0.0695883	0.953948	0.498092	364234	211	364023
9	Nephritis and nephropathy with pathological lesion	genitourinary	580.32	0.0401354	0.0592563	1.04095	0.498204	364234	287	363947
12	Disorders of parathyroid gland	endocrine/metabolic	252	0.0195574	0.0288833	1.01975	0.498332	364234	1275	362959
4	Acute pharyngitis	respiratory	465.2	0.0425639	0.0628653	1.04348	0.498364	364234	253	363981
6	Sleep apnea	neurological	327.3	0.00913094	0.0134861	1.00917	0.498365	364234	5632	358602
7	Osteoporosis, osteopenia and pathological fracture	musculoskeletal	743	0.0198017	0.029247	1.02	0.498375	364234	1190	363044
2	Torsion dystonia	neurological	333.4	-0.0392	0.057916	0.961557	0.498488	364234	315	363919
13	Cancer of stomach	neoplasms	151	-0.020885	0.0308666	0.979332	0.498647	364234	1049	363185
7	Diseases of spleen	hematopoietic	289.5	-0.0238974	0.0353231	0.976386	0.4987	364234	817	363417
13	Respiratory insufficiency	respiratory	509.2	-0.0175515	0.0259496	0.982602	0.498807	364234	1486	362748
14	Respiratory insufficiency	respiratory	509.2	0.017863	0.0264114	1.01802	0.498826	364234	1486	362748
9	Degeneration of macula and posterior pole of retina	sense organs	362.2	-0.00736197	0.0108853	0.992665	0.498836	364234	9079	355155
5	Other disorders of arteries and arterioles	circulatory system	447	-0.0203344	0.0300731	0.979871	0.498935	364234	1125	363109
6	Other congenital musculoskeletal anomalies	congenital anomalies	756	-0.0207965	0.0307632	0.979418	0.49903	364234	1062	363172
8	Occlusion and stenosis of precerebral arteries	circulatory system	433.1	0.0165183	0.0244449	1.01666	0.499207	364234	1603	362631
10	Ventral hernia	digestive	550.5	-0.0164477	0.0243412	0.983687	0.499222	364234	1701	362533
8	Ill-defined descriptions and complications of heart disease	circulatory system	429	0.0340418	0.0503933	1.03463	0.499344	364234	365	363869
4	Obstruction of bile duct	digestive	575.2	-0.0211119	0.0312648	0.979109	0.499509	364234	1050	363184
13	Seborrheic keratosis	dermatologic	702.2	0.0297035	0.0440112	1.03015	0.499734	364234	515	363719
8	Otitis media	sense organs	381.1	-0.027755	0.0411335	0.972627	0.499831	364234	634	363600
7	Decubitus ulcer	dermatologic	707.1	-0.0122198	0.0181105	0.987855	0.499844	364234	3143	361091
6	Hemiplegia	neurological	342	0.0134062	0.0198762	1.0135	0.500002	364234	2574	361660
12	Labyrinthitis	sense organs	386.3	-0.036861	0.0546677	0.96381	0.500137	364234	359	363875
8	Cancer within the respiratory system	neoplasms	165	0.00874364	0.0129688	1.00878	0.500179	364234	5829	358405
4	Bronchopneumonia and lung abscess	respiratory	480.5	0.0275375	0.0408461	1.02792	0.500199	364234	604	363630
14	Secondary malignancy of lymph nodes	neoplasms	198.1	0.00761969	0.0113035	1.00765	0.500249	364234	8259	355975
12	Abnormal results of function study of liver	digestive	573.7	0.0111495	0.0165559	1.01121	0.500664	364234	3899	360335
4	Liver abscess and sequelae of chronic liver disease	digestive	571.8	0.0167807	0.024922	1.01692	0.500738	364234	1631	362603
9	Crystal arthropathies	endocrine/metabolic	274.2	0.0434071	0.0644927	1.04436	0.500913	364234	242	363992
10	Intestinal obstruction without mention of hernia	digestive	560	0.0108887	0.0161902	1.01095	0.501235	364234	3888	360346
6	Hematuria	genitourinary	593	-0.00931539	0.0138509	0.990728	0.501236	364234	5337	358897
8	Acquired foot deformities	musculoskeletal	735	-0.00887187	0.0131937	0.991167	0.501307	364234	6011	358223
6	Degenerative and vascular disorders of ear	sense organs	389.3	-0.0382111	0.0568277	0.96251	0.501327	364234	308	363926
4	Cancer within the respiratory system	neoplasms	165	0.00896843	0.0133394	1.00901	0.501375	364234	5829	358405
4	Polyarteritis nodosa and allied conditions	circulatory system	446	0.0195675	0.0291049	1.01976	0.501385	364234	1195	363039
6	Cancer of urinary organs (incl. kidney and bladder)	neoplasms	189	-0.00989279	0.014718	0.990156	0.501485	364234	4710	359524
1	Splenomegaly	digestive	579.2	-0.0269311	0.0400768	0.973428	0.501592	364234	623	363611
14	Hallux rigidus	musculoskeletal	735.23	-0.0388374	0.0578141	0.961907	0.501734	364234	303	363931
14	Epiphora	sense organs	375.2	-0.0362331	0.0539399	0.964415	0.501755	364234	349	363885
6	Cancer of tongue	neoplasms	145.2	-0.0341772	0.0508824	0.9664	0.50178	364234	384	363850
5	Neural tube defects	congenital anomalies	752.1	0.0335331	0.0499242	1.0341	0.501787	364234	405	363829
3	Neural tube defects	congenital anomalies	752.1	-0.0337433	0.0502417	0.96682	0.501826	364234	405	363829
13	Unspecified disorder of lipoid metabolism	endocrine/metabolic	272.9	-0.0362187	0.0539379	0.964429	0.50191	364234	345	363889
9	Alcohol-related disorders	mental disorders	317	-0.00953382	0.0141983	0.990511	0.501918	364234	5270	358964
3	Superficial cellulitis and abscess	dermatologic	681	0.0383129	0.0570634	1.03906	0.50196	364234	315	363919
11	Anxiety disorder	mental disorders	300.1	0.00703746	0.0104867	1.00706	0.502165	364234	9413	354821
6	Edema	symptoms	782.3	0.0132854	0.0197975	1.01337	0.502181	364234	2583	361651
7	Respiratory failure	respiratory	509.1	0.00986954	0.01471	1.00992	0.502259	364234	4770	359464
12	Second degree AV block	circulatory system	426.23	0.0267636	0.0398941	1.02712	0.502306	364234	663	363571
7	Thyroid cancer	neoplasms	193	-0.0327031	0.0487685	0.967826	0.502489	364234	427	363807
4	Epilepsy, recurrent seizures, convulsions	neurological	345	0.0103942	0.0155008	1.01045	0.502503	364234	4258	359976
12	Giant cell arteritis	circulatory system	446.5	-0.0282373	0.0421136	0.972158	0.502537	364234	601	363633
1	Hypoparathyroidism	endocrine/metabolic	252.2	-0.0446187	0.0665739	0.956362	0.502722	364234	224	364010
5	Personal history of diseases of blood and blood-forming organs	hematopoietic	289.3	-0.0379398	0.056615	0.962771	0.502771	364234	320	363914
5	Cancer of mouth	neoplasms	145	0.0253313	0.037814	1.02565	0.502928	364234	703	363531
11	Other conditions of brain	neurological	348	0.0231613	0.0345788	1.02343	0.502978	364234	849	363385
9	Anxiety disorders	mental disorders	300	-0.00684684	0.0102223	0.993177	0.502988	364234	10124	354110
7	Internal derangement of knee	injuries & poisonings	835	0.00998406	0.014907	1.01003	0.503014	364234	4635	359599
10	Myeloid leukemia	neoplasms	204.2	-0.0234036	0.0349478	0.976868	0.503066	364234	822	363412
13	Suicide or self-inflicted injury	mental disorders	297.2	0.0376165	0.0561801	1.03833	0.503132	364234	317	363917
14	Gastrointestinal hemorrhage	digestive	578	-0.00690011	0.0103139	0.993124	0.503488	364234	9911	354323
6	Other specified nonpsychotic and/or transient mental disorders	mental disorders	291	0.0324311	0.0484906	1.03296	0.503615	364234	430	363804
3	Conjunctivitis, infectious	sense organs	369.5	-0.0467871	0.0699675	0.954291	0.503688	364234	210	364024
4	Intracranial hemorrhage	circulatory system	430	0.0137015	0.0204907	1.0138	0.503708	364234	2426	361808
11	Decubitus ulcer	dermatologic	707.1	0.0120567	0.0180313	1.01213	0.503719	364234	3143	361091
5	Urinary incontinence	genitourinary	599.4	-0.0126337	0.0188951	0.987446	0.503734	364234	2886	361348
1	Psoriatic arthropathy	dermatologic	696.42	-0.0225415	0.0337243	0.977711	0.503875	364234	876	363358
14	Left bundle branch block	circulatory system	426.32	0.012145	0.0181877	1.01222	0.504287	364234	3149	361085
1	Other hypertrophic and atrophic conditions of skin	dermatologic	701	-0.0196515	0.0294334	0.98054	0.504351	364234	1164	363070
11	Cellulitis and abscess of fingers/toes	dermatologic	681.1	0.0436534	0.0653896	1.04462	0.504395	364234	236	363998
5	Migraine	neurological	340	0.0134701	0.0201812	1.01356	0.504479	364234	2508	361726
10	Other nonmalignant breast conditions	genitourinary	613	0.0337404	0.0505536	1.03432	0.504505	364234	398	363836
9	Osteomyelitis	musculoskeletal	710.1	0.0414488	0.0621407	1.04232	0.504762	364234	259	363975
1	Lack of coordination	neurological	350.3	0.0388978	0.0583212	1.03966	0.504799	364234	297	363937
10	Nystagmus and other irregular eye movements	sense organs	378.2	-0.0446338	0.0669404	0.956348	0.504919	364234	225	364009
11	Hemorrhage of gastrointestinal tract	digestive	578.9	0.0119716	0.0179692	1.01204	0.505262	364234	3160	361074
10	Other diseases of the teeth and supporting structures	digestive	525	-0.0294852	0.0442651	0.970945	0.505344	364234	515	363719
11	Gingival and periodontal diseases	digestive	523	-0.0324052	0.0486525	0.968114	0.505377	364234	430	363804
12	Atrioventricular [AV] block	circulatory system	426.2	0.0110821	0.01664	1.01114	0.505416	364234	3884	360350
10	Other symptoms/disorders or the urinary system	genitourinary	599	-0.00730738	0.0109725	0.992719	0.505428	364234	8610	355624
11	Malignant neoplasm of gallbladder and extrahepatic bile ducts	neoplasms	159.3	-0.0355008	0.0533217	0.965122	0.505548	364234	355	363879
8	Myopia	sense organs	367.1	0.0181968	0.0273349	1.01836	0.505604	364234	1297	362937
3	Pain in joint	musculoskeletal	745	-0.0112328	0.0168747	0.98883	0.505629	364234	3640	360594
2	Chronic cystitis	genitourinary	592.12	0.043076	0.064749	1.04402	0.505876	364234	243	363991
6	Vitamin B-complex deficiencies	endocrine/metabolic	261.2	0.0158104	0.0237682	1.01594	0.505927	364234	1782	362452
9	Fracture of tibia and fibula	injuries & poisonings	800.3	-0.0279779	0.0420656	0.97241	0.505986	364234	590	363644
4	Other disorders of metabolism	endocrine/metabolic	277	-0.0196176	0.0294991	0.980574	0.506035	364234	1180	363054
2	Malignant neoplasm of ovary	neoplasms	184.11	-0.02292	0.034468	0.97734	0.506061	364234	887	363347
4	Actinic keratosis	dermatologic	702.1	0.0226781	0.0341234	1.02294	0.506312	364234	868	363366
14	Mycoses	infectious diseases	117	-0.0391524	0.058947	0.961604	0.506564	364234	291	363943
8	Facial nerve disorders [CN7]	neurological	352.2	0.0243935	0.0367504	1.02469	0.506843	364234	698	363536
13	Chronic pancreatitis	digestive	577.2	-0.0263928	0.0398026	0.973952	0.507271	364234	630	363604
9	Cystitis	genitourinary	592.1	-0.019408	0.0292757	0.980779	0.50737	364234	1215	363019
4	Develomental delays and disorders	mental disorders	315	-0.024911	0.0375791	0.975397	0.507397	364234	728	363506
10	Hallux valgus (Bunion)	musculoskeletal	735.3	-0.0135199	0.0203972	0.986571	0.507439	364234	2447	361787
11	Cholelithiasis with other cholecystitis	digestive	574.12	-0.0166563	0.0251352	0.983482	0.507542	364234	1596	362638
7	Hammer toe (acquired)	musculoskeletal	735.21	0.0314698	0.0474934	1.03197	0.507577	364234	451	363783
6	Other inflammatory spondylopathies	musculoskeletal	715	-0.0181448	0.0273948	0.982019	0.507751	364234	1337	362897
12	Cancer, suspected or other	neoplasms	195	-0.00775158	0.0117072	0.992278	0.507894	364234	8003	356231
11	Cholecystitis without cholelithiasis	digestive	574.3	0.0191772	0.0289671	1.01936	0.507949	364234	1205	363029
9	Separation of retinal layers	sense organs	362.31	-0.0298841	0.0451445	0.970558	0.507993	364234	513	363721
10	Colorectal cancer	neoplasms	153	0.00784513	0.0118538	1.00788	0.508085	364234	7332	356902
2	Overweight, obesity and other hyperalimentation	endocrine/metabolic	278	0.005545	0.008383	1.00556	0.508341	364234	15663	348571
8	Ulceration of intestine	digestive	556.1	-0.0496533	0.0750935	0.951559	0.508471	364234	211	364023
9	Hypertension	circulatory system	401	0.0025883	0.00391555	1.00259	0.508592	364234	102645	261589
3	Irritable Bowel Syndrome	digestive	564.1	0.00983312	0.014877	1.00988	0.508637	364234	4695	359539
2	Parkinson's disease	neurological	332	-0.01225	0.018529	0.987829	0.508675	364234	3080	361154
14	Nontoxic multinodular goiter	endocrine/metabolic	241.2	0.0408786	0.0618742	1.04173	0.508823	364234	272	363962
9	Other disorders of bone and cartilage	musculoskeletal	733	-0.0223134	0.0337757	0.977934	0.508848	364234	912	363322
5	Mitral valve disease	circulatory system	394.2	0.0354191	0.0536478	1.03605	0.509116	364234	350	363884
2	Benign neoplasm of other endocrine glands and related structures	neoplasms	227	0.024583	0.037235	1.02489	0.509122	364234	772	363462
10	Phlebitis and thrombophlebitis	circulatory system	451	0.024154	0.0365888	1.02445	0.509158	364234	752	363482
12	Hypertensive chronic kidney disease	circulatory system	401.22	0.0206927	0.0313589	1.02091	0.50934	364234	1087	363147
5	Primary angle-closure glaucoma	sense organs	365.2	-0.0255228	0.0386892	0.9748	0.509454	364234	681	363553
2	Cancer of bone and connective tissue	neoplasms	170	-0.03409	0.051709	0.966488	0.509765	364234	392	363842
3	Cancer of urinary organs (incl. kidney and bladder)	neoplasms	189	0.00983016	0.0149174	1.00988	0.509913	364234	4710	359524
14	Stricture/obstruction of ureter	genitourinary	586.4	-0.0226472	0.0343694	0.977607	0.509937	364234	863	363371
11	Nonrheumatic tricuspid valve disorders	circulatory system	395.3	0.041268	0.0626309	1.04213	0.509955	364234	259	363975
1	Blood in stool	digestive	578.2	0.0153439	0.0232907	1.01546	0.510024	364234	1867	362367
9	Other local infections of skin and subcutaneous tissue	dermatologic	686	0.0197399	0.0299711	1.01994	0.510133	364234	1136	363098
14	Epistaxis or throat hemorrhage	respiratory	477	-0.0183412	0.0278507	0.981826	0.510182	364234	1321	362913
12	Cerebral aneurysm	circulatory system	433.5	0.0315651	0.0479352	1.03207	0.51022	364234	458	363776
4	Disorders of sacrum	musculoskeletal	724.1	-0.0448384	0.068117	0.956152	0.510374	364234	223	364011
6	Systemic lupus erythematosus	dermatologic	695.42	-0.0307231	0.0466868	0.969744	0.510494	364234	467	363767
11	Systemic sclerosis	dermatologic	709.3	-0.0438896	0.0667387	0.95706	0.510774	364234	227	364007
13	Symptoms and disorders of the joints	musculoskeletal	741	0.0160258	0.0243698	1.01615	0.510791	364234	1711	362523
6	Cholecystitis without cholelithiasis	digestive	574.3	0.0190042	0.0289	1.01919	0.510804	364234	1205	363029
5	Other forms of chronic heart disease	circulatory system	414	0.0101589	0.0154659	1.01021	0.51127	364234	4294	359940
11	Psychosis	mental disorders	295.3	-0.0463356	0.0705471	0.954721	0.511307	364234	204	364030
4	Chronic fatigue syndrome	symptoms	798.1	0.0269695	0.0410759	1.02734	0.511452	364234	596	363638
6	Pancreatic cancer	neoplasms	157	-0.0165819	0.02528	0.983555	0.511869	364234	1574	362660
1	Sciatica	symptoms	764	0.0178162	0.0271618	1.01798	0.51187	364234	1380	362854
8	Paroxysmal supraventricular tachycardia	circulatory system	427.11	0.0138409	0.0211083	1.01394	0.512012	364234	2151	362083
12	Large cell lymphoma	neoplasms	202.24	0.0199709	0.0304573	1.02017	0.512016	364234	1134	363100
14	Ulcerative colitis	digestive	555.2	0.0116963	0.0178382	1.01176	0.512025	364234	3255	360979
14	Adverse effects of sedatives or other central nervous system depressants and anesthetics	injuries & poisonings	967	0.0438237	0.0668574	1.0448	0.512159	364234	233	364001
9	Intracerebral hemorrhage	circulatory system	430.2	-0.0181188	0.0276512	0.982044	0.512299	364234	1363	362871
12	Malignant neoplasm, other	neoplasms	195.1	-0.00768143	0.0117276	0.992348	0.512475	364234	7975	356259
1	Disorders of lacrimal system	sense organs	375	-0.0169029	0.0258072	0.983239	0.512487	364234	1530	362704
6	Neuralgia, neuritis, and radiculitis NOS	symptoms	766	-0.0388406	0.0593213	0.961904	0.512628	364234	284	363950
6	Arteritis NOS	circulatory system	446.9	-0.0341	0.0520941	0.966475	0.512735	364234	368	363866
9	Peptic ulcer, site unspecified	digestive	531.4	0.0427489	0.0653221	1.04368	0.512834	364234	235	363999
3	Cancer of bone and connective tissue	neoplasms	170	0.033489	0.0511734	1.03406	0.51284	364234	392	363842
11	Radiotherapy	neoplasms	196	-0.0166231	0.0254026	0.983514	0.512865	364234	1566	362668
1	Pathologic fracture of vertebrae	musculoskeletal	743.21	-0.0258281	0.039473	0.974503	0.512903	364234	641	363593
4	Crystal arthropathies	endocrine/metabolic	274.2	0.0420704	0.0643223	1.04297	0.513075	364234	242	363992
10	Other conditions of brain, NOS	neurological	348.9	0.0461501	0.0705788	1.04723	0.513189	364234	203	364031
3	Nontoxic uninodular goiter	endocrine/metabolic	241.1	0.0429301	0.0656897	1.04386	0.513415	364234	239	363995
12	Periodontitis (acute or chronic)	digestive	523.3	-0.0432191	0.0661638	0.957702	0.513619	364234	248	363986
13	Appendicitis	digestive	540.1	-0.0359173	0.0549905	0.96472	0.513656	364234	330	363904
2	Other disorders of intestine	digestive	569	-0.01379	0.021113	0.986307	0.513735	364234	2359	361875
3	Occlusion and stenosis of precerebral arteries	circulatory system	433.1	0.0165924	0.0254092	1.01673	0.513752	364234	1603	362631
5	Chronic glomerulonephritis, NOS	genitourinary	580.14	0.0349653	0.0535573	1.03558	0.513848	364234	354	363880
7	Lipoma	neoplasms	214	0.0195996	0.0300219	1.01979	0.513858	364234	1130	363104
10	Other symptoms involving abdomen and pelvis	digestive	579	0.0200479	0.0307093	1.02025	0.513868	364234	1070	363164
14	Cancer of bronchus; lung	neoplasms	165.1	0.00973816	0.0149182	1.00979	0.513904	364234	4723	359511
9	Suicidal ideation or attempt	mental disorders	297	-0.0356909	0.0546959	0.964938	0.514057	364234	352	363882
1	Depression	mental disorders	296.2	-0.00410623	0.00629319	0.995902	0.514086	364234	27470	336764
14	Benign neoplasm of other endocrine glands and related structures	neoplasms	227	0.0239486	0.036708	1.02424	0.514137	364234	772	363462
5	Peripheral vascular disease, unspecified	circulatory system	443.9	0.0106674	0.0163528	1.01072	0.51419	364234	3842	360392
2	Cancer of other female genital organs	neoplasms	184	-0.02226	0.034149	0.977981	0.514401	364234	903	363331
4	Synovitis and tenosynovitis	musculoskeletal	727.1	0.0360738	0.0553341	1.03673	0.514448	364234	327	363907
2	Endocarditis	circulatory system	420.3	0.025491	0.039113	1.02582	0.514572	364234	677	363557
1	Benign neoplasm of other parts of digestive system	neoplasms	211	0.0111646	0.0171308	1.01123	0.514576	364234	3451	360783
12	Fracture of humerus	injuries & poisonings	803.1	0.0199922	0.0306847	1.02019	0.5147	364234	1116	363118
14	Congestive heart failure (CHF) NOS	circulatory system	428.1	-0.0101205	0.0155346	0.98993	0.514735	364234	4322	359912
9	Other disorders of gallbladder	digestive	575.7	-0.0264526	0.040604	0.973894	0.514738	364234	632	363602
3	Nonspecific abnormal findings in stool contents	digestive	579.8	0.0259408	0.0398187	1.02628	0.514741	364234	649	363585
11	Acquired hemolytic anemias	hematopoietic	283	-0.0448401	0.068832	0.95615	0.51476	364234	212	364022
1	Disorders of protein plasma/amino-acid transport and metabolism	endocrine/metabolic	270	-0.0225964	0.0346972	0.977657	0.514888	364234	843	363391
10	Myeloid leukemia, acute	neoplasms	204.21	-0.0258777	0.0397375	0.974454	0.514907	364234	635	363599
14	Small kidney	genitourinary	586.11	0.0424143	0.0651346	1.04333	0.514931	364234	245	363989
9	Alcoholic liver damage	mental disorders	317.11	0.0184885	0.0283956	1.01866	0.514978	364234	1279	362955
11	Hyperosmolality and/or hypernatremia	endocrine/metabolic	276.11	-0.0234243	0.0359859	0.976848	0.515092	364234	791	363443
12	Nonspecific abnormal findings in stool contents	digestive	579.8	-0.0264106	0.0405747	0.973935	0.515103	364234	649	363585
5	Shortness of breath	respiratory	512.7	0.0102322	0.0157243	1.01028	0.515221	364234	4154	360080
3	Visual field defects	sense organs	368.4	-0.0311856	0.0479375	0.969296	0.515338	364234	447	363787
8	Other headache syndromes	neurological	339	-0.010068	0.0154764	0.989982	0.515344	364234	4439	359795
12	Upper gastrointestinal congenital anomalies	congenital anomalies	750.1	0.0442763	0.0680612	1.04527	0.515345	364234	225	364009
11	Inflammatory bowel disease and other gastroenteritis and colitis	digestive	555	-0.00944087	0.0145127	0.990604	0.515352	364234	4828	359406
14	Voice disturbance	respiratory	473.4	-0.0384859	0.0591623	0.962245	0.515361	364234	290	363944
4	Primary/intrinsic cardiomyopathies	circulatory system	425.1	0.014722	0.0226333	1.01483	0.515397	364234	1984	362250
1	Abnormal results of function study of liver	digestive	573.7	-0.0104995	0.0161472	0.989555	0.51554	364234	3899	360335
10	Gout and other crystal arthropathies	endocrine/metabolic	274	0.00966697	0.0148672	1.00971	0.51555	364234	4664	359570
11	Nonrheumatic pulmonary valve disorders	circulatory system	395.4	0.036864	0.0567084	1.03755	0.515651	364234	315	363919
14	Ventral hernia	digestive	550.5	0.0160382	0.0246744	1.01617	0.515696	364234	1701	362533
13	Abnormal findings on mammogram or breast exam	genitourinary	611	0.0410153	0.0631132	1.04187	0.515777	364234	255	363979
13	Lump or mass in breast	genitourinary	611.3	0.0410153	0.0631132	1.04187	0.515777	364234	255	363979
10	Ulcerative colitis	digestive	555.2	0.0114671	0.0176485	1.01153	0.515854	364234	3255	360979
10	Nephritis and nephropathy without mention of glomerulonephritis	genitourinary	580.3	0.0371014	0.0571022	1.0378	0.515862	364234	310	363924
8	Other anemias	hematopoietic	285	-0.00607769	0.00935418	0.993941	0.515866	364234	12297	351937
12	Osteoarthrosis NOS	musculoskeletal	740.9	0.00540541	0.0083207	1.00542	0.515929	364234	16239	347995
2	Malignant neoplasm of female breast	neoplasms	174.11	0.021752	0.033499	1.02199	0.516127	364234	915	363319
14	Diplopia and disorders of binocular vision	sense organs	368.2	0.0288306	0.044411	1.02925	0.516225	364234	525	363709
3	Hypermetropia	sense organs	367.8	-0.0393074	0.0605763	0.961455	0.516409	364234	279	363955
13	Renal colic	genitourinary	594.8	0.0279699	0.0431127	1.02836	0.516492	364234	544	363690
3	Palpitations	circulatory system	427.9	-0.0154851	0.0238751	0.984634	0.516605	364234	1809	362425
9	Regional enteritis	digestive	555.1	0.0152164	0.0234678	1.01533	0.51673	364234	1854	362380
4	Other specified congenital anomalies of kidney	congenital anomalies	751.22	0.0348129	0.0536942	1.03543	0.516756	364234	347	363887
12	Cholecystitis without cholelithiasis	digestive	574.3	-0.0192646	0.0297301	0.98092	0.516995	364234	1205	363029
6	Polycythemia vera	neoplasms	200.1	-0.028598	0.0441409	0.971807	0.517063	364234	512	363722
11	Valvular heart disease/ heart chambers	congenital anomalies	747.12	0.0383977	0.0593059	1.03914	0.51734	364234	286	363948
11	Myalgia and myositis unspecified	symptoms	770	-0.0148542	0.0229428	0.985256	0.517344	364234	1931	362303
7	Bacterial pneumonia	respiratory	480.1	-0.00642343	0.00992748	0.993597	0.517609	364234	10725	353509
11	Sleep disorders	neurological	327	0.0268295	0.0414686	1.02719	0.517644	364234	589	363645
8	Tobacco use disorder	mental disorders	318	0.00883151	0.013653	1.00887	0.517725	364234	5231	359003
1	Extrapyramidal disease and abnormal movement disorders	neurological	333	-0.0182363	0.0281943	0.981929	0.517757	364234	1261	362973
2	Infection of the eye	sense organs	369	0.03248	0.050217	1.03301	0.517763	364234	413	363821
9	Chronic pancreatitis	digestive	577.2	-0.0262937	0.0406538	0.974049	0.517779	364234	630	363604
5	Multiple myeloma	neoplasms	204.4	0.0189501	0.029301	1.01913	0.5178	364234	1187	363047
1	Psychosis	mental disorders	295.3	-0.0455617	0.0704551	0.955461	0.517841	364234	204	364030
12	Cancer of bladder	neoplasms	189.2	-0.0115105	0.0177995	0.988556	0.517843	364234	3390	360844
2	Obesity	endocrine/metabolic	278.1	0.005431	0.008399	1.00544	0.517917	364234	15602	348632
12	Stomatitis and mucositis	digestive	528.1	0.0421258	0.0651714	1.04303	0.51803	364234	246	363988
14	Other specified congenital anomalies of kidney	congenital anomalies	751.22	0.0353486	0.0546867	1.03598	0.518031	364234	347	363887
11	Acute and chronic tonsillitis	respiratory	474	0.0325061	0.0503014	1.03304	0.518133	364234	403	363831
13	Hereditary hemolytic anemias	hematopoietic	282	-0.0281207	0.0435225	0.972271	0.518203	364234	667	363567
11	Open wounds of head; neck; and trunk	injuries & poisonings	870	0.0221932	0.0343555	1.02244	0.518287	364234	853	363381
7	Corneal degenerations	sense organs	364.4	-0.0195189	0.0302159	0.98067	0.518291	364234	1119	363115
14	Nerve root and plexus disorders	neurological	353	-0.0369692	0.057231	0.963706	0.518302	364234	309	363925
1	Varicose veins of lower extremity	circulatory system	454.1	-0.00971039	0.0150347	0.990337	0.518366	364234	4482	359752
12	Bronchopneumonia and lung abscess	respiratory	480.5	-0.0271407	0.0420237	0.973224	0.518381	364234	604	363630
11	Cancer of bone and connective tissue	neoplasms	170	-0.0327191	0.0506737	0.96781	0.518486	364234	392	363842
2	Other nonmalignant breast conditions	genitourinary	613	-0.03342	0.051761	0.967132	0.518506	364234	398	363836
11	Angina pectoris	circulatory system	411.3	-0.00514826	0.00797395	0.994865	0.518516	364234	17072	347162
7	Peritoneal adhesions (postoperative) (postinfection)	digestive	568.1	-0.0177266	0.0274759	0.98243	0.518818	364234	1350	362884
2	Sciatica	symptoms	764	0.017818	0.027619	1.01798	0.518827	364234	1380	362854
9	Stricture of artery	circulatory system	447.1	-0.026396	0.0409275	0.973949	0.518963	364234	627	363607
14	Parkinson's disease	neurological	332	0.0118797	0.0184286	1.01195	0.519165	364234	3080	361154
3	Abnormal findings on mammogram or breast exam	genitourinary	611	-0.0408911	0.0634568	0.959934	0.519321	364234	255	363979
3	Lump or mass in breast	genitourinary	611.3	-0.0408911	0.0634568	0.959934	0.519321	364234	255	363979
9	Diseases of white blood cells	hematopoietic	288	-0.0309731	0.0480779	0.969502	0.519428	364234	450	363784
9	Vertiginous syndromes and other disorders of vestibular system	sense organs	386	-0.01577	0.0244801	0.984354	0.519448	364234	1733	362501
7	Other disorders of gallbladder	digestive	575.7	-0.0258411	0.0401427	0.97449	0.51975	364234	632	363602
7	Senile dementia	mental disorders	290.13	0.0126978	0.019729	1.01278	0.519827	364234	2651	361583
1	Nasal polyps	respiratory	471	-0.0208126	0.0323442	0.979403	0.519918	364234	955	363279
3	Other symptoms involving abdomen and pelvis	digestive	579	-0.019926	0.03098	0.980271	0.520102	364234	1070	363164
6	Other hypertrophic and atrophic conditions of skin	dermatologic	701	0.0189314	0.0294339	1.01911	0.520105	364234	1164	363070
7	Essential tremor	neurological	333.1	-0.0282768	0.043966	0.972119	0.520125	364234	528	363706
11	Blindness and low vision	sense organs	367.9	-0.0209997	0.032652	0.979219	0.520135	364234	953	363281
12	Disorders of other cranial nerves	neurological	352	0.0186205	0.0289567	1.01879	0.520193	364234	1261	362973
7	Dyspepsia and other specified disorders of function of stomach	digestive	536.8	-0.0157919	0.0245587	0.984332	0.520208	364234	1688	362546
6	Anxiety disorder	mental disorders	300.1	0.0067206	0.0104576	1.00674	0.52045	364234	9413	354821
13	Back pain	symptoms	760	-0.00879178	0.0136832	0.991247	0.520534	364234	5453	358781
5	Atherosclerosis	circulatory system	440	-0.0194172	0.0302236	0.98077	0.520579	364234	1115	363119
2	Stomatitis and mucositis (ulcerative)	digestive	528.11	-0.04485	0.06981	0.956144	0.520602	364234	217	364017
12	Open-angle glaucoma	sense organs	365.1	0.0162924	0.0253669	1.01643	0.520698	364234	1682	362552
3	Ulcer of esophagus	digestive	530.12	0.0128876	0.0200685	1.01297	0.520757	364234	2565	361669
7	Other diseases of the teeth and supporting structures	digestive	525	0.0285151	0.044405	1.02893	0.52077	364234	515	363719
8	Coagulation defects	hematopoietic	286	0.0201347	0.0313559	1.02034	0.520786	364234	964	363270
12	Hallux valgus (Bunion)	musculoskeletal	735.3	0.013402	0.0208735	1.01349	0.520835	364234	2447	361787
7	Opiates and related narcotics causing adverse effects in therapeutic use	injuries & poisonings	965.1	-0.0133549	0.0208012	0.986734	0.520857	364234	2367	361867
11	Renal colic	genitourinary	594.8	-0.0276546	0.043081	0.972724	0.520924	364234	544	363690
4	Symptoms involving nervous and musculoskeletal systems	symptoms	781	-0.00720759	0.0112411	0.992818	0.521403	364234	8392	355842
4	Celiac disease	digestive	557.1	0.0152058	0.0237157	1.01532	0.521412	364234	1805	362429
9	Nontoxic nodular goiter	endocrine/metabolic	241	-0.0226398	0.0353126	0.977615	0.521442	364234	825	363409
14	Raynaud's syndrome	circulatory system	443.1	-0.0161503	0.025191	0.983979	0.52145	364234	1619	362615
11	Neoplasm of unspecified nature of digestive system	neoplasms	158	-0.0318082	0.0496154	0.968692	0.52146	364234	412	363822
6	Malignant neoplasm of liver, primary	neoplasms	155.1	0.0325814	0.0508235	1.03312	0.521478	364234	389	363845
3	Disorders of plasma protein metabolism	endocrine/metabolic	270.3	-0.0230482	0.03596	0.977215	0.521562	364234	799	363435
4	Cerebral aneurysm	circulatory system	433.5	0.0300184	0.0468583	1.03047	0.521769	364234	458	363776
1	Pneumococcal pneumonia	respiratory	480.11	-0.00651293	0.0101704	0.993508	0.521925	364234	10041	354193
6	Cancer of brain	neoplasms	191.11	-0.0207405	0.0324096	0.979473	0.522206	364234	951	363283
13	Paralytic ileus	digestive	560.1	0.0315721	0.0493464	1.03208	0.522299	364234	413	363821
5	Myeloid leukemia	neoplasms	204.2	0.022414	0.0350336	1.02267	0.522312	364234	822	363412
13	Other chronic ischemic heart disease, unspecified	circulatory system	411.8	0.00477493	0.00746553	1.00479	0.522435	364234	19936	344298
10	Osteomyelitis	musculoskeletal	710.1	0.0399763	0.0625397	1.04079	0.522684	364234	259	363975
3	Other diseases of lung	respiratory	510	0.0167931	0.0262774	1.01693	0.522778	364234	1493	362741
6	Premature beats	circulatory system	427.6	0.0263173	0.0411852	1.02667	0.522824	364234	593	363641
6	Other anemias	hematopoietic	285	0.00590327	0.0092384	1.00592	0.522828	364234	12297	351937
7	Uveitis, noninfectious or NOS	sense organs	371.1	0.0380131	0.059495	1.03874	0.522869	364234	285	363949
8	Mineral deficiency NEC	endocrine/metabolic	262	0.0308321	0.0482717	1.03131	0.523006	364234	399	363835
1	Disorders of the autonomic nervous system	neurological	337	-0.0337933	0.05293	0.966771	0.523179	364234	355	363879
6	Other local infections of skin and subcutaneous tissue	dermatologic	686	0.0190113	0.0297852	1.01919	0.523292	364234	1136	363098
11	Abnormal results of function study of liver	digestive	573.7	0.0103313	0.016188	1.01038	0.523339	364234	3899	360335
12	Encephalitis	neurological	323	-0.0355613	0.0557327	0.965064	0.523429	364234	343	363891
9	Cancer of liver and intrahepatic bile duct	neoplasms	155	0.021772	0.0341221	1.02201	0.523434	364234	876	363358
13	Uveitis, noninfectious or NOS	sense organs	371.1	0.0384958	0.0603521	1.03925	0.523569	364234	285	363949
11	Other acquired musculoskeletal deformity	musculoskeletal	738	0.0173097	0.0271477	1.01746	0.523727	364234	1377	362857
6	Abnormal function study of cardiovascular system	circulatory system	429.2	0.0336211	0.0527461	1.03419	0.523855	364234	363	363871
6	Hypermetropia	sense organs	367.8	0.0382572	0.0600261	1.039	0.523902	364234	279	363955
8	Hyperosmolality and/or hypernatremia	endocrine/metabolic	276.11	-0.0238698	0.0374557	0.976413	0.523941	364234	791	363443
5	Sciatica	symptoms	764	-0.0173607	0.027253	0.982789	0.524112	364234	1380	362854
4	Ulceration of intestine	digestive	556.1	0.0437344	0.0687249	1.0447	0.524536	364234	211	364023
10	Suicide or self-inflicted injury	mental disorders	297.2	-0.0358445	0.0563332	0.96479	0.524585	364234	317	363917
9	Diseases of the larynx and vocal cords	respiratory	473	-0.0178324	0.0280287	0.982326	0.524634	364234	1325	362909
10	Prurigo and Lichen	dermatologic	695.7	0.0360579	0.0566956	1.03672	0.524783	364234	315	363919
10	Immunity deficiency	endocrine/metabolic	279.1	0.0351535	0.0552768	1.03578	0.524806	364234	330	363904
2	Abnormal findings on mammogram or breast exam	genitourinary	611	0.040664	0.063953	1.0415	0.524883	364234	255	363979
2	Lump or mass in breast	genitourinary	611.3	0.040664	0.063953	1.0415	0.524883	364234	255	363979
10	Genitourinary congenital anomalies	congenital anomalies	751	-0.0213677	0.0336108	0.978859	0.524947	364234	892	363342
13	Other alveolar and parietoalveolar pneumonopathy	respiratory	504	0.0234056	0.0368236	1.02368	0.525027	364234	746	363488
12	Muscular dystrophies and other myopathies	neurological	359	-0.038683	0.06086	0.962056	0.525034	364234	288	363946
5	Kyphoscoliosis and scoliosis	musculoskeletal	737.3	-0.022475	0.0353634	0.977776	0.525075	364234	812	363422
5	Cystitis	genitourinary	592.1	-0.0183776	0.0289209	0.98179	0.525139	364234	1215	363019
7	Cervical cancer and dysplasia	neoplasms	180	0.0228214	0.0359142	1.02308	0.52514	364234	790	363444
13	Hypoglycemia	endocrine/metabolic	251.1	-0.0153742	0.0242056	0.984743	0.52533	364234	1736	362498
12	Cerebral artery occlusion, with cerebral infarction	circulatory system	433.21	-0.0104379	0.0164346	0.989616	0.52535	364234	3998	360236
11	Contusion	injuries & poisonings	916	0.0170009	0.0267806	1.01715	0.525545	364234	1407	362827
1	Other nonmalignant breast conditions	genitourinary	613	0.0321166	0.0506028	1.03264	0.525637	364234	398	363836
4	Other alveolar and parietoalveolar pneumonopathy	respiratory	504	-0.0235379	0.0370869	0.976737	0.525645	364234	746	363488
6	Cancer of prostate	neoplasms	185	-0.0178437	0.028118	0.982315	0.525689	364234	1274	362960
9	Renal failure NOS	genitourinary	585.2	-0.02269	0.0357557	0.977565	0.5257	364234	812	363422
14	Benign neoplasm of adrenal gland	neoplasms	227.1	0.0384897	0.0606931	1.03924	0.525971	364234	283	363951
2	Joint effusions	musculoskeletal	741.4	-0.02414	0.038067	0.976151	0.526016	364234	742	363492
9	Malignant neoplasm of gallbladder and extrahepatic bile ducts	neoplasms	159.3	-0.0343651	0.0541981	0.966219	0.526039	364234	355	363879
3	Macular degeneration (senile) of retina NOS	sense organs	362.29	-0.0103383	0.0163055	0.989715	0.526056	364234	3934	360300
7	Hematuria	genitourinary	593	0.00884341	0.0139482	1.00888	0.526069	364234	5337	358897
14	Inflammatory bowel disease and other gastroenteritis and colitis	digestive	555	0.00930398	0.0146753	1.00935	0.526089	364234	4828	359406
6	Actinic keratosis	dermatologic	702.1	-0.0214816	0.0339134	0.978747	0.526456	364234	868	363366
7	Arterial embolism and thrombosis	circulatory system	444	0.0225181	0.0355573	1.02277	0.526543	364234	807	363427
6	Urticaria	dermatologic	947	0.0433825	0.0685067	1.04434	0.526564	364234	214	364020
4	Benign neoplasm of adrenal gland	neoplasms	227.1	-0.0382282	0.0604035	0.962493	0.526811	364234	283	363951
1	Subjective visual disturbances	sense organs	368.9	0.0275143	0.0434751	1.0279	0.526815	364234	535	363699
10	Systemic lupus erythematosus	dermatologic	695.42	0.0296221	0.0468057	1.03007	0.526816	364234	467	363767
3	Anal and rectal conditions	digestive	565	-0.0074519	0.011775	0.992576	0.526828	364234	7560	356674
14	Myalgia and myositis unspecified	symptoms	770	0.0146735	0.0231881	1.01478	0.526862	364234	1931	362303
7	Cerebrovascular disease	circulatory system	433	-0.00598933	0.00946755	0.994029	0.526984	364234	11914	352320
1	Hemorrhage of gastrointestinal tract	digestive	578.9	-0.0113427	0.017934	0.988721	0.527081	364234	3160	361074
10	Unspecified disorder of lipoid metabolism	endocrine/metabolic	272.9	-0.0341112	0.0539615	0.966464	0.527296	364234	345	363889
9	Abdominal aortic aneurysm	circulatory system	442.11	0.0154299	0.024421	1.01555	0.527499	364234	1743	362491
1	Nonrheumatic tricuspid valve disorders	circulatory system	395.3	0.0396058	0.0626851	1.0404	0.527504	364234	259	363975
1	Glomerulonephritis	genitourinary	580.1	0.0265994	0.0421018	1.02696	0.527527	364234	578	363656
4	Phlebitis and thrombophlebitis of lower extremities	circulatory system	451.2	-0.0283222	0.0448307	0.972075	0.527545	364234	512	363722
6	Benign neoplasm of pituitary gland and craniopharyngeal duct (pouch)	neoplasms	227.3	-0.0321062	0.0508215	0.968404	0.527554	364234	392	363842
2	Ptosis of eyelid	sense organs	374.3	0.018664	0.029547	1.01884	0.527608	364234	1198	363036
8	Cough	respiratory	512.8	0.0151791	0.0240335	1.01529	0.527659	364234	1670	362564
12	Manlignant and unknown neoplasms of brain and nervous system	neoplasms	191	-0.0193839	0.0306916	0.980803	0.527668	364234	1128	363106
14	Suicidal ideation or attempt	mental disorders	297	0.0343108	0.0543284	1.03491	0.527685	364234	352	363882
8	Acquired hemolytic anemias	hematopoietic	283	0.0407743	0.0645638	1.04162	0.527691	364234	212	364022
4	Nonrheumatic pulmonary valve disorders	circulatory system	395.4	-0.0361405	0.0572265	0.964505	0.527691	364234	315	363919
6	Retinal detachments and defects	sense organs	361	0.0280033	0.0443446	1.0284	0.527719	364234	511	363723
1	Edema	symptoms	782.3	0.0125127	0.0198171	1.01259	0.527774	364234	2583	361651
10	Overweight, obesity and other hyperalimentation	endocrine/metabolic	278	0.00517901	0.00820572	1.00519	0.527945	364234	15663	348571
7	Intervertebral disc disorders	musculoskeletal	722	0.0242954	0.0385028	1.02459	0.528038	364234	686	363548
3	Swelling, mass, or lump in head and neck [Space-occupying lesion, intracranial NOS]	mental disorders	293.1	-0.0342641	0.054319	0.966316	0.528176	364234	349	363885
2	Arteritis NOS	circulatory system	446.9	0.033404	0.052956	1.03397	0.52818	364234	368	363866
14	Genitourinary congenital anomalies	congenital anomalies	751	0.0214904	0.0340725	1.02172	0.528219	364234	892	363342
5	Urticaria	dermatologic	947	-0.0434741	0.068931	0.957457	0.528244	364234	214	364020
5	Degenerative skin conditions and other dermatoses	dermatologic	702	0.0152347	0.0241605	1.01535	0.528325	364234	1731	362503
6	Peritonitis and retroperitoneal infections	digestive	567	-0.0219574	0.034827	0.978282	0.528387	364234	827	363407
7	Posttraumatic stress disorder	mental disorders	300.9	-0.0376525	0.0597287	0.963048	0.528438	364234	285	363949
7	Chronic airway obstruction	respiratory	496	-0.00481341	0.00763616	0.995198	0.528469	364234	18761	345473
5	Ingrowing nail	dermatologic	703.1	-0.0443777	0.0704204	0.956593	0.528575	364234	205	364029
10	Otitis media	sense organs	381.1	0.0251052	0.0398646	1.02542	0.528849	364234	634	363600
4	Osteoarthrosis	musculoskeletal	740	0.00317927	0.00504862	1.00318	0.528871	364234	47268	316966
12	Hemangioma and lymphangioma, any site	neoplasms	228	-0.0279146	0.0443286	0.972471	0.528878	364234	544	363690
7	Other cerebral degenerations	neurological	331	0.01518	0.0241116	1.0153	0.528975	364234	1757	362477
10	Rupture of tendon, nontraumatic	musculoskeletal	727.6	-0.0170818	0.0271326	0.983063	0.528976	364234	1370	362864
4	Alcoholism	mental disorders	317.1	-0.0102023	0.0162053	0.98985	0.52898	364234	3950	360284
1	Paraproteinemia	endocrine/metabolic	270.32	-0.0245638	0.039033	0.975735	0.529147	364234	667	363567
1	Wegener's granulomatosis	circulatory system	446.4	0.0423374	0.0672995	1.04325	0.52929	364234	221	364013
5	Occlusion of cerebral arteries	circulatory system	433.2	0.00999683	0.0158928	1.01005	0.529339	364234	4074	360160
1	Other biliary tract disease	digestive	575	0.0102986	0.0163771	1.01035	0.529453	364234	3789	360445
9	Aortic aneurysm	circulatory system	442.1	-0.0126235	0.0200759	0.987456	0.529487	364234	2613	361621
10	Obesity	endocrine/metabolic	278.1	0.00516909	0.00822105	1.00518	0.529504	364234	15602	348632
2	Periodontitis (acute or chronic)	digestive	523.3	-0.04173	0.066406	0.95913	0.529752	364234	248	363986
5	Cardiac shunt/ heart septal defect	congenital anomalies	747.11	-0.0293398	0.0466925	0.971086	0.529767	364234	468	363766
8	Other disorders of liver	digestive	573	-0.0139121	0.0221407	0.986184	0.529776	364234	2150	362084
8	Other aneurysm	circulatory system	442	0.0110421	0.0175738	1.0111	0.52979	364234	3146	361088
12	Dermatophytosis / Dermatomycosis	infectious diseases	110	-0.0404717	0.0644225	0.960336	0.529858	364234	257	363977
8	Cerebral ischemia	circulatory system	433.3	0.00924775	0.014726	1.00929	0.530011	364234	4621	359613
10	Other disorders of arteries and arterioles	circulatory system	447	0.018802	0.0299411	1.01898	0.530027	364234	1125	363109
14	Kyphoscoliosis and scoliosis	musculoskeletal	737.3	-0.0222841	0.0354882	0.977962	0.53005	364234	812	363422
7	Psoriasis vulgaris	dermatologic	696.41	-0.0137392	0.0219072	0.986355	0.530559	364234	2131	362103
12	Hypopotassemia	endocrine/metabolic	276.14	-0.0107164	0.0170929	0.989341	0.530694	364234	3678	360556
12	Hypothyroidism NOS	endocrine/metabolic	244.4	-0.00494758	0.00789186	0.995065	0.53071	364234	18255	345979
1	Nontoxic uninodular goiter	endocrine/metabolic	241.1	-0.0406834	0.0648969	0.960133	0.530729	364234	239	363995
1	Second degree AV block	circulatory system	426.23	-0.0243819	0.038932	0.975913	0.531139	364234	663	363571
8	Other disorders of synovium, tendon, and bursa	musculoskeletal	727	0.0118587	0.018937	1.01193	0.531173	364234	2728	361506
8	Primary/intrinsic cardiomyopathies	circulatory system	425.1	-0.0144353	0.0230552	0.985668	0.531237	364234	1984	362250
14	Chronic ulcer of skin	dermatologic	707	0.00898509	0.0143518	1.00903	0.531276	364234	5102	359132
13	Functional disorders of bladder	genitourinary	596.5	-0.0242609	0.0387702	0.976031	0.531472	364234	661	363573
3	Other nonmalignant breast conditions	genitourinary	613	-0.031793	0.0508102	0.968707	0.531499	364234	398	363836
7	Migraine	neurological	340	-0.0126367	0.0202037	0.987443	0.531666	364234	2508	361726
7	Pathologic fracture	musculoskeletal	743.2	0.0203403	0.0325222	1.02055	0.531689	364234	961	363273
2	Intestinal obstruction without mention of hernia	digestive	560	-0.01031	0.0165	0.989741	0.53199	364234	3888	360346
12	Cancer of other female genital organs	neoplasms	184	-0.0214769	0.0343813	0.978752	0.53219	364234	903	363331
14	Other hemoglobinopathies	hematopoietic	282.8	0.0396699	0.0635218	1.04047	0.532293	364234	252	363982
3	Erythematous conditions	dermatologic	695	-0.0146285	0.0234261	0.985478	0.53233	364234	1884	362350
14	Nonrheumatic tricuspid valve disorders	circulatory system	395.3	0.0395501	0.0633569	1.04034	0.532468	364234	259	363975
11	Hodgkin's disease	neoplasms	201	0.0363253	0.0582043	1.03699	0.532562	364234	298	363936
4	Umbilical hernia	digestive	550.4	-0.0162704	0.0260742	0.983861	0.532625	364234	1508	362726
12	Hyposmolality and/or hyponatremia	endocrine/metabolic	276.12	0.00892029	0.0142997	1.00896	0.532752	364234	5259	358975
8	Cerebral artery occlusion, with cerebral infarction	circulatory system	433.21	0.00977155	0.0156681	1.00982	0.532852	364234	3998	360236
3	Seborrheic keratosis	dermatologic	702.2	-0.0277766	0.0445412	0.972606	0.532881	364234	515	363719
7	Malignant neoplasm of testis	neoplasms	187.2	0.02263	0.036292	1.02289	0.532921	364234	774	363460
1	Cancer of larynx	neoplasms	149.4	0.0367324	0.0589693	1.03742	0.533345	364234	288	363946
8	Benign neoplasm of pituitary gland and craniopharyngeal duct (pouch)	neoplasms	227.3	-0.0336575	0.0540342	0.966903	0.533355	364234	392	363842
2	Schizophrenia and other psychotic disorders	mental disorders	295	-0.02041	0.032783	0.979795	0.533518	364234	1030	363204
6	Tinnitus	sense organs	389.4	-0.02777	0.0446008	0.972612	0.533524	364234	504	363730
10	Noninfectious disorders of lymphatic channels	circulatory system	450	-0.0176652	0.0283761	0.98249	0.533588	364234	1252	362982
13	Bronchopneumonia and lung abscess	respiratory	480.5	0.0253593	0.0407358	1.02568	0.533592	364234	604	363630
5	Fracture of radius and ulna	injuries & poisonings	803.2	-0.0132261	0.0212456	0.986861	0.533593	364234	2253	361981
2	Other congenital musculoskeletal anomalies	congenital anomalies	756	0.019562	0.031425	1.01975	0.533622	364234	1062	363172
12	Impaction of intestine	digestive	560.2	-0.0420438	0.0675487	0.958828	0.533664	364234	235	363999
5	Cholelithiasis with acute cholecystitis	digestive	574.11	0.019453	0.0312573	1.01964	0.533712	364234	1037	363197
3	Nervous system congenital anomalies	congenital anomalies	752	-0.0289428	0.0465116	0.971472	0.533764	364234	473	363761
4	Agorophobia, social phobia, and panic disorder	mental disorders	300.12	0.0237736	0.0382158	1.02406	0.533884	364234	690	363544
7	Primary pulmonary hypertension	circulatory system	415.21	0.0324831	0.052218	1.03302	0.533898	364234	372	363862
6	Spinal stenosis of lumbar region	musculoskeletal	720.1	0.012108	0.0194669	1.01218	0.533956	364234	2680	361554
8	Hyperparathyroidism	endocrine/metabolic	252.1	0.0188006	0.0302309	1.01898	0.534008	364234	1060	363174
4	Esophageal bleeding (varices/hemorrhage)	digestive	530.2	0.0301934	0.0485674	1.03065	0.534152	364234	426	363808
14	Other allied disorders of spine	musculoskeletal	721.8	0.0447047	0.0719133	1.04572	0.534174	364234	201	364033
14	Other and unspecified disorders of back	musculoskeletal	724	-0.0271942	0.0437566	0.973172	0.534278	364234	531	363703
2	Ventricular fibrillation and flutter	circulatory system	427.41	-0.03746	0.060312	0.963237	0.534569	364234	289	363945
1	Seborrheic keratosis	dermatologic	702.2	0.0273687	0.0440762	1.02775	0.534639	364234	515	363719
11	Dermatophytosis	infectious diseases	110.1	-0.0440649	0.0709745	0.956892	0.534695	364234	200	364034
7	Skin cancer	neoplasms	172	-0.00833737	0.0134298	0.991697	0.534724	364234	5774	358460
9	Malignant neoplasm of female breast	neoplasms	174.11	-0.0209273	0.033741	0.97929	0.535104	364234	915	363319
12	Heartburn	digestive	530.9	-0.0390788	0.0630123	0.961675	0.535141	364234	272	363962
10	Other chronic nonalcoholic liver disease	digestive	571.5	0.00933371	0.0150528	1.00938	0.535216	364234	4508	359726
11	Fracture of upper limb	injuries & poisonings	803	0.00961411	0.0155054	1.00966	0.535227	364234	4229	360005
12	Pernicious anemia	hematopoietic	281.11	-0.0235164	0.0379355	0.976758	0.535321	364234	739	363495
2	Atopic/contact dermatitis due to other or unspecified	dermatologic	939	-0.01411	0.022761	0.985991	0.535378	364234	2039	362195
4	Hemorrhage of rectum and anus	digestive	578.8	0.0127142	0.0205202	1.0128	0.535524	364234	2415	361819
3	Secondary malignant neoplasm of liver	neoplasms	198.4	0.00835717	0.0134888	1.00839	0.535546	364234	5737	358497
1	Hyperlipidemia	endocrine/metabolic	272.1	-0.00336002	0.00542368	0.996646	0.535581	364234	40443	323791
10	Personal history of diseases of digestive system	digestive	564.9	0.00538151	0.00868838	1.0054	0.535659	364234	13927	350307
4	Dermatophytosis / Dermatomycosis	infectious diseases	110	0.0386183	0.0623638	1.03937	0.535757	364234	257	363977
10	Other retinal disorders	sense organs	362	0.00638847	0.0103189	1.00641	0.535847	364234	9863	354371
13	Other disorders of soft tissues	musculoskeletal	729	-0.039232	0.0633889	0.961528	0.535976	364234	247	363987
9	Phlebitis and thrombophlebitis of lower extremities	circulatory system	451.2	0.0275735	0.0445728	1.02796	0.536169	364234	512	363722
6	Alteration of consciousness	mental disorders	291.8	0.03122	0.0504686	1.03171	0.536178	364234	397	363837
7	Other and unspecified disc disorder	musculoskeletal	722.9	0.0266851	0.0431417	1.02704	0.536216	364234	546	363688
7	Fracture of lower limb	injuries & poisonings	800	-0.0111054	0.0179626	0.988956	0.536411	364234	3185	361049
6	Psychosis	mental disorders	295.3	-0.0434169	0.0702504	0.957512	0.536555	364234	204	364030
5	Abnormal function study of cardiovascular system	circulatory system	429.2	0.0326787	0.0528776	1.03322	0.536571	364234	363	363871
8	Disorders of sacrum	musculoskeletal	724.1	0.038858	0.0629277	1.03962	0.536904	364234	223	364011
12	Malignant neoplasm of female breast	neoplasms	174.11	0.0209699	0.0339635	1.02119	0.536956	364234	915	363319
2	Ascites (non malignant)	digestive	572	-0.01325	0.021456	0.986841	0.536998	364234	2295	361939
6	Inflammatory bowel disease and other gastroenteritis and colitis	digestive	555	0.00894086	0.014484	1.00898	0.537043	364234	4828	359406
8	Spinal stenosis of lumbar region	musculoskeletal	720.1	-0.0122763	0.0198879	0.987799	0.537054	364234	2680	361554
12	Hyperosmolality and/or hypernatremia	endocrine/metabolic	276.11	0.0227081	0.0367929	1.02297	0.537112	364234	791	363443
13	Mechanical complication of unspecified genitourinary device, implant, and graft	injuries & poisonings	857	0.0152011	0.0246313	1.01532	0.53714	364234	1663	362571
4	Malignant neoplasm of gallbladder and extrahepatic bile ducts	neoplasms	159.3	-0.0332569	0.0539004	0.96729	0.53723	364234	355	363879
6	Vascular insufficiency of intestine	circulatory system	441	0.021378	0.0346541	1.02161	0.537303	364234	837	363397
3	Chronic venous insufficiency [CVI]	circulatory system	456	-0.0362914	0.0588292	0.964359	0.537305	364234	296	363938
2	Other specified congenital anomalies of kidney	congenital anomalies	751.22	0.033458	0.054267	1.03402	0.537537	364234	347	363887
4	Epilepsy	neurological	345.1	-0.0264059	0.0428373	0.97394	0.537615	364234	560	363674
6	Psoriasis and related disorders	dermatologic	696	0.0114573	0.0185919	1.01152	0.537728	364234	2915	361319
14	Hypertensive heart and/or renal disease	circulatory system	401.2	0.0171546	0.0278388	1.0173	0.537753	364234	1333	362901
10	Corneal degenerations	sense organs	364.4	0.0185108	0.0300449	1.01868	0.537825	364234	1119	363115
13	Lipoma of skin and subcutaneous tissue	neoplasms	214.1	0.0228127	0.0370358	1.02307	0.537917	364234	745	363489
12	Peptic ulcer (excl. esophageal)	digestive	531	-0.00989251	0.0160611	0.990156	0.53794	364234	4177	360057
6	Rupture of tendon, nontraumatic	musculoskeletal	727.6	0.0167152	0.0271397	1.01686	0.537964	364234	1370	362864
11	Thoracic or lumbosacral neuritis or radiculitis, unspecified	symptoms	763	-0.0360031	0.058462	0.964637	0.538002	364234	295	363939
5	Contracture of palmar fascia [Dupuytren's disease]	musculoskeletal	728.71	0.0156287	0.0253793	1.01575	0.538024	364234	1567	362667
5	Duodenal ulcer	digestive	531.3	-0.0179965	0.0292342	0.982164	0.538159	364234	1190	363044
6	Alkalosis	endocrine/metabolic	276.42	0.0352402	0.0572474	1.03587	0.538174	364234	306	363928
6	Other cerebral degenerations	neurological	331	0.014755	0.0239727	1.01486	0.53823	364234	1757	362477
4	Hypertensive chronic kidney disease	circulatory system	401.22	0.0187658	0.0304969	1.01894	0.538335	364234	1087	363147
13	Benign neoplasm of brain and other parts of nervous system	neoplasms	225	0.0205795	0.0334537	1.02079	0.538447	364234	905	363329
13	Cerebrovascular disease	circulatory system	433	-0.00577319	0.00938892	0.994243	0.538625	364234	11914	352320
3	Ventricular fibrillation and flutter	circulatory system	427.41	0.0366201	0.0595742	1.0373	0.538755	364234	289	363945
8	Erythematous conditions	dermatologic	695	-0.0146249	0.023803	0.985482	0.538942	364234	1884	362350
13	Calculus of lower urinary tract	genitourinary	594.2	0.025034	0.040759	1.02535	0.539086	364234	604	363630
14	Other disorders of tympanic membrane	sense organs	384	0.0317241	0.0516542	1.03223	0.539107	364234	387	363847
12	Myeloid leukemia, acute	neoplasms	204.21	-0.0251029	0.0408897	0.97521	0.53927	364234	635	363599
8	Chronic cystitis	genitourinary	592.12	-0.0415466	0.067687	0.959305	0.539344	364234	243	363991
9	Polycythemia vera	neoplasms	200.1	-0.0276878	0.0451131	0.972692	0.539385	364234	512	363722
3	Paralytic strabismus	sense organs	378.5	-0.0373102	0.0608114	0.963377	0.53952	364234	278	363956
7	Pyelonephritis	genitourinary	590	-0.0161075	0.0262587	0.984022	0.539602	364234	1476	362758
13	Other disorders of biliary tract	digestive	575.8	-0.0187565	0.030583	0.981418	0.53968	364234	1071	363163
8	Emphysema	respiratory	496.1	0.0107565	0.0175445	1.01081	0.539812	364234	3116	361118
5	Atrial fibrillation and flutter	circulatory system	427.2	-0.0049947	0.00814883	0.995018	0.53992	364234	16418	347816
10	Abnormal movement	neurological	350	0.0175528	0.0286434	1.01771	0.540005	364234	1230	363004
12	Malignant neoplasm of ovary and other uterine adnexa	neoplasms	184.1	-0.0211625	0.034553	0.97906	0.54023	364234	894	363340
6	Other disorders of peritoneum	digestive	568	-0.015697	0.0256321	0.984426	0.540277	364234	1529	362705
12	Benign neoplasm of skin	neoplasms	216	0.0192845	0.0314986	1.01947	0.540383	364234	1058	363176
7	Fracture of upper limb	injuries & poisonings	803	0.00954571	0.0155961	1.00959	0.540501	364234	4229	360005
14	Abnormal results of function study of liver	digestive	573.7	0.0100046	0.016349	1.01005	0.540578	364234	3899	360335
7	Cholesteatoma	sense organs	385.3	0.0413877	0.0676407	1.04226	0.54062	364234	222	364012
9	Myasthenia gravis	neurological	358.1	-0.0373638	0.0610705	0.963326	0.540661	364234	281	363953
10	Peritonitis and retroperitoneal infections	digestive	567	-0.0213345	0.0348974	0.978891	0.540968	364234	827	363407
7	Adrenal hypofunction	endocrine/metabolic	255.2	0.0325756	0.0532941	1.03311	0.54104	364234	357	363877
7	Glucocorticoid deficiency	endocrine/metabolic	255.21	0.0325756	0.0532941	1.03311	0.54104	364234	357	363877
6	Parkinson's disease	neurological	332	-0.0110827	0.0181421	0.988978	0.541275	364234	3080	361154
6	Nephritis and nephropathy with pathological lesion	genitourinary	580.32	-0.0360822	0.059083	0.964561	0.541397	364234	287	363947
8	Other specified cardiac dysrhythmias	circulatory system	427.3	-0.0120538	0.0197392	0.988019	0.541428	364234	2685	361549
7	Vertiginous syndromes and other disorders of vestibular system	sense organs	386	0.0148114	0.0242578	1.01492	0.541476	364234	1733	362501
12	Genitourinary congenital anomalies	congenital anomalies	751	-0.0210867	0.0345531	0.979134	0.541683	364234	892	363342
9	Acquired toe deformities	musculoskeletal	735.2	0.0143257	0.0234793	1.01443	0.541767	364234	1861	362373
13	Chemotherapy	neoplasms	197	-0.00572425	0.00938288	0.994292	0.541813	364234	11738	352496
4	Psychophysical visual disturbances	sense organs	368.91	0.0366443	0.060067	1.03732	0.541824	364234	278	363956
7	Sciatica	symptoms	764	-0.0165787	0.0271856	0.983558	0.541973	364234	1380	362854
7	Paralytic ileus	digestive	560.1	-0.0302758	0.0496587	0.970178	0.542076	364234	413	363821
12	Congenital anomalies of urinary system	congenital anomalies	751.2	-0.0228345	0.0374668	0.977424	0.54222	364234	759	363475
10	Cancer of liver and intrahepatic bile duct	neoplasms	155	-0.020666	0.0339088	0.979546	0.54222	364234	876	363358
7	Intestinal obstruction without mention of hernia	digestive	560	-0.00990941	0.0162601	0.99014	0.542239	364234	3888	360346
9	Cancer of mouth	neoplasms	145	0.0232276	0.0381205	1.0235	0.542312	364234	703	363531
2	Edema	symptoms	782.3	-0.01231	0.020212	0.987765	0.542488	364234	2583	361651
5	Other nonmalignant breast conditions	genitourinary	613	-0.0309188	0.0507667	0.969554	0.5425	364234	398	363836
11	Nonspecific abnormal findings on radiological and other examination of biliary tract	digestive	575.9	-0.038996	0.0640543	0.961755	0.54266	364234	245	363989
1	Other hemoglobinopathies	hematopoietic	282.8	-0.0412223	0.0677131	0.959616	0.542671	364234	252	363982
12	Diseases of esophagus	digestive	530	0.00366639	0.00602386	1.00367	0.54276	364234	32157	332077
13	Other and unspecified disorders of back	musculoskeletal	724	-0.0263181	0.043248	0.974025	0.542831	364234	531	363703
3	Congenital anomalies of urinary system	congenital anomalies	751.2	0.0224015	0.0368176	1.02265	0.542892	364234	759	363475
13	Thyrotoxicosis with or without goiter	endocrine/metabolic	242	0.0150468	0.0247433	1.01516	0.54311	364234	1662	362572
5	Breast cancer	neoplasms	174	0.00621206	0.0102183	1.00623	0.543231	364234	10249	353985
8	Other acquired musculoskeletal deformity	musculoskeletal	738	-0.0168682	0.0277492	0.983273	0.543266	364234	1377	362857
2	Raynaud's syndrome	circulatory system	443.1	-0.01549	0.025479	0.984634	0.543341	364234	1619	362615
13	Chronic fatigue syndrome	symptoms	798.1	-0.0247967	0.0408088	0.975508	0.543432	364234	596	363638
12	Cervical cancer	neoplasms	180.1	-0.0224874	0.0370092	0.977764	0.543441	364234	780	363454
4	Corneal opacity and other disorders of cornea	sense organs	364	0.0148602	0.0244621	1.01497	0.543533	364234	1698	362536
6	Upper gastrointestinal congenital anomalies	congenital anomalies	750.1	0.0405936	0.0668262	1.04143	0.543552	364234	225	364009
7	Other disorders of urethra and urinary tract	genitourinary	597	0.0133126	0.0219254	1.0134	0.543733	364234	2130	362104
11	Appendiceal conditions	digestive	540	-0.028023	0.0461579	0.972366	0.543776	364234	474	363760
6	Chronic ulcer of leg or foot	dermatologic	707.2	0.0127083	0.0209353	1.01279	0.543832	364234	2312	361922
2	Open wounds of extremities	injuries & poisonings	871	-0.03155	0.05199	0.968942	0.543946	364234	389	363845
9	Poisoning/allergy of sulfonamides	injuries & poisonings	961.1	-0.0247496	0.040794	0.975554	0.544052	364234	623	363611
2	Cholangitis	digestive	575.1	-0.02036	0.033572	0.979843	0.544148	364234	934	363300
12	Anxiety disorder	mental disorders	300.1	0.00650825	0.010733	1.00653	0.544265	364234	9413	354821
8	Other disorders of urethra and urinary tract	genitourinary	597	-0.0134864	0.0222611	0.986604	0.54463	364234	2130	362104
12	Other disorders of eye	sense organs	379	-0.0189499	0.031292	0.981228	0.544791	364234	1094	363140
12	Systemic lupus erythematosus	dermatologic	695.42	-0.0292646	0.0483247	0.97116	0.544792	364234	467	363767
14	Colorectal cancer	neoplasms	153	0.00726815	0.0120041	1.00729	0.544865	364234	7332	356902
10	Dyschromia and Vitiligo	dermatologic	694	-0.0356142	0.0588271	0.965013	0.544911	364234	291	363943
13	Diseases of sebaceous glands	dermatologic	706	0.0162164	0.026789	1.01635	0.544955	364234	1399	362835
6	Vertiginous syndromes and other disorders of vestibular system	sense organs	386	-0.0145859	0.0240967	0.98552	0.544975	364234	1733	362501
10	Bronchitis	respiratory	497	0.0348173	0.0575232	1.03543	0.544996	364234	304	363930
8	Derangement of joint, non-traumatic	musculoskeletal	742	0.0275928	0.0455982	1.02798	0.545094	364234	443	363791
12	Cancer of bronchus; lung	neoplasms	165.1	-0.00913931	0.0151042	0.990902	0.545124	364234	4723	359511
10	Pulmonary heart disease	circulatory system	415	-0.0142132	0.023494	0.985887	0.545198	364234	1834	362400
2	Meniere's disease	sense organs	386.1	-0.02442	0.040376	0.975875	0.545292	364234	636	363598
11	Disorders of muscle, ligament, and fascia	musculoskeletal	728	-0.0363096	0.0600466	0.964342	0.545385	364234	280	363954
5	Hemangioma and lymphangioma, any site	neoplasms	228	-0.0261678	0.0432948	0.974172	0.545572	364234	544	363690
4	Cerebral ischemia	circulatory system	433.3	-0.00907312	0.0150116	0.990968	0.545574	364234	4621	359613
6	Nonspecific abnormal findings in stool contents	digestive	579.8	0.0238027	0.0393955	1.02409	0.545711	364234	649	363585
5	Strabismus (not specified as paralytic)	sense organs	378.1	-0.03753	0.0621722	0.963165	0.546079	364234	263	363971
12	Acute renal failure	genitourinary	585.1	0.0053279	0.00882659	1.00534	0.546096	364234	14422	349812
1	Osteoarthrosis, generalized	musculoskeletal	740.2	0.00892605	0.0147885	1.00897	0.546123	364234	4661	359573
12	Cancer of liver and intrahepatic bile duct	neoplasms	155	0.0209371	0.0346925	1.02116	0.546171	364234	876	363358
8	Disorders of refraction and accommodation; blindness and low vision	sense organs	367	-0.00801999	0.0132999	0.992012	0.546502	364234	5939	358295
7	Symptoms involving digestive system	digestive	561	0.00854815	0.0141787	1.00858	0.546583	364234	5127	359107
4	Atrial flutter	circulatory system	427.22	0.0236737	0.0392681	1.02396	0.546593	364234	653	363581
7	Rheumatoid arthritis	musculoskeletal	714.1	0.00957647	0.0158878	1.00962	0.54667	364234	4070	360164
8	Primary pulmonary hypertension	circulatory system	415.21	-0.0330852	0.0549089	0.967456	0.54681	364234	372	363862
3	Functional disorders of bladder	genitourinary	596.5	-0.0236862	0.0393162	0.976592	0.546873	364234	661	363573
13	Malignant neoplasm of liver, primary	neoplasms	155.1	-0.030468	0.0506103	0.969991	0.547166	364234	389	363845
3	Intracerebral hemorrhage	circulatory system	430.2	-0.0165677	0.0275279	0.983569	0.547274	364234	1363	362871
8	Other disorders of eye	sense organs	379	-0.018902	0.0314181	0.981276	0.547422	364234	1094	363140
3	Dizziness and giddiness (Light-headedness and vertigo)	sense organs	386.9	-0.0106979	0.0177879	0.989359	0.547564	364234	3278	360956
2	Other abnormal glucose	endocrine/metabolic	250.42	-0.03316	0.055143	0.967383	0.547601	364234	371	363863
2	Ingrowing nail	dermatologic	703.1	0.042472	0.070635	1.04339	0.547651	364234	205	364029
3	Dementias	mental disorders	290.1	0.00885834	0.0147339	1.0089	0.547693	364234	4876	359358
1	Visual disturbances	sense organs	368	-0.01248	0.0207581	0.987598	0.547698	364234	2348	361886
2	Subarachnoid hemorrhage	circulatory system	430.1	0.020544	0.034182	1.02076	0.547825	364234	894	363340
10	Premature beats	circulatory system	427.6	-0.0247387	0.0411616	0.975565	0.547831	364234	593	363641
8	Neoplasm of uncertain behavior	neoplasms	199	0.0228498	0.0380233	1.02311	0.547879	364234	652	363582
6	Acquired toe deformities	musculoskeletal	735.2	0.0139807	0.0232656	1.01408	0.547895	364234	1861	362373
1	Degenerative and vascular disorders of ear	sense organs	389.3	0.0342666	0.0570387	1.03486	0.548	364234	308	363926
4	Barrett's esophagus	digestive	530.13	0.00930532	0.0154899	1.00935	0.548018	364234	4279	359955
2	Neoplasm of uncertain behavior	neoplasms	199	0.024069	0.04008	1.02436	0.548154	364234	652	363582
4	Sebaceous cyst	dermatologic	706.2	0.016401	0.0273172	1.01654	0.548245	364234	1356	362878
1	Cancer of brain and nervous system	neoplasms	191.1	0.0190977	0.0318111	1.01928	0.548276	364234	994	363240
1	Cholelithiasis and cholecystitis	digestive	574	-0.00578551	0.00963721	0.994231	0.548286	364234	11141	353093
5	Other abnormal blood chemistry	symptoms	790.6	-0.0379957	0.0632966	0.962717	0.548319	364234	254	363980
7	Other disorders of eye	sense organs	379	0.0182952	0.0304885	1.01846	0.548462	364234	1094	363140
4	Peripheral vascular disease, unspecified	circulatory system	443.9	0.00983419	0.0163898	1.00988	0.548494	364234	3842	360392
4	Respiratory insufficiency	respiratory	509.2	0.0156711	0.0261325	1.01579	0.548722	364234	1486	362748
13	Stomatitis and mucositis	digestive	528.1	-0.0381114	0.0635897	0.962606	0.54895	364234	246	363988
12	Chronic renal failure [CKD]	genitourinary	585.3	0.00546156	0.0091171	1.00548	0.549142	364234	13542	350692
9	Cardiac arrest	circulatory system	427.42	0.0425049	0.0709711	1.04342	0.549237	364234	202	364032
5	Hallux rigidus	musculoskeletal	735.23	0.0344641	0.0575528	1.03506	0.54929	364234	303	363931
3	Delirium dementia and amnestic and other cognitive disorders	mental disorders	290	-0.00692029	0.0115572	0.993104	0.549315	364234	8053	356181
5	Diseases of sebaceous glands	dermatologic	706	-0.0161419	0.0269619	0.983988	0.549377	364234	1399	362835
6	Psoriasis	dermatologic	696.4	0.0111835	0.0186842	1.01125	0.549472	364234	2886	361348
14	Malignant neoplasm of liver, primary	neoplasms	155.1	0.0307908	0.0514952	1.03127	0.549883	364234	389	363845
2	Tobacco use disorder	mental disorders	318	0.008486	0.014196	1.00852	0.549999	364234	5231	359003
14	Polycythemia, secondary	hematopoietic	289.8	-0.0280118	0.0468633	0.972377	0.550018	364234	464	363770
14	Atrial fibrillation	circulatory system	427.21	0.00929345	0.0155501	1.00934	0.550076	364234	4327	359907
9	Arrhythmia (cardiac) NOS	circulatory system	427.5	0.0267568	0.0447807	1.02712	0.550169	364234	507	363727
6	Benign neoplasm of other endocrine glands and related structures	neoplasms	227	-0.0216282	0.0362145	0.978604	0.550357	364234	772	363462
9	Internal derangement of knee	injuries & poisonings	835	-0.00895142	0.0149979	0.991089	0.55061	364234	4635	359599
2	Barrett's esophagus	digestive	530.13	-0.00934	0.015652	0.990702	0.550614	364234	4279	359955
12	Spinal stenosis	musculoskeletal	720	-0.00950648	0.0159285	0.990539	0.550626	364234	4250	359984
13	Trigeminal nerve disorders [CN5]	neurological	352.1	-0.0260992	0.0437421	0.974238	0.550733	364234	520	363714
12	Certain early complications of trauma or procedure	injuries & poisonings	958	-0.0358961	0.0601726	0.96474	0.550806	364234	295	363939
1	Rupture of tendon, nontraumatic	musculoskeletal	727.6	0.0162031	0.0271898	1.01634	0.551225	364234	1370	362864
6	Atopic/contact dermatitis due to other or unspecified	dermatologic	939	-0.0132471	0.0222347	0.98684	0.551317	364234	2039	362195
12	Sickle cell anemia	hematopoietic	282.5	-0.0418047	0.0701732	0.959057	0.551352	364234	327	363907
5	Myeloproliferative disease	neoplasms	200	-0.0152082	0.0255305	0.984907	0.551385	364234	1564	362670
5	Personal history of diseases of digestive system	digestive	564.9	0.00519198	0.00871807	1.00521	0.551481	364234	13927	350307
2	Other acquired deformities of limbs	musculoskeletal	736	0.018908	0.031751	1.01909	0.551493	364234	1042	363192
10	Cholecystitis without cholelithiasis	digestive	574.3	-0.0172122	0.028908	0.982935	0.551567	364234	1205	363029
11	Disorders of lacrimal system	sense organs	375	0.0153812	0.0258361	1.0155	0.551617	364234	1530	362704
9	Calculus of ureter	genitourinary	594.3	0.0148648	0.0250099	1.01498	0.552273	364234	1633	362601
12	Coagulation defects	hematopoietic	286	-0.0197628	0.033257	0.980431	0.552349	364234	964	363270
11	Disorders involving the immune mechanism	endocrine/metabolic	279	-0.0304495	0.0512508	0.970009	0.552427	364234	383	363851
8	Toxic gastroenteritis and colitis	digestive	569.1	-0.0345532	0.0581611	0.966037	0.552449	364234	325	363909
11	Fracture of tibia and fibula	injuries & poisonings	800.3	0.0245239	0.0412961	1.02483	0.552609	364234	590	363644
11	Other diseases of lung	respiratory	510	0.0154634	0.0260503	1.01558	0.552781	364234	1493	362741
8	Primary thrombocytopenia	hematopoietic	287.31	-0.0267687	0.045101	0.973586	0.552828	364234	540	363694
5	Impaction of intestine	digestive	560.2	-0.0391133	0.0659084	0.961642	0.552881	364234	235	363999
10	Noninfectious gastroenteritis	digestive	558	-0.0088965	0.0149923	0.991143	0.55291	364234	4525	359709
9	Alteration of consciousness	mental disorders	291.8	-0.0303842	0.0512077	0.970073	0.552945	364234	397	363837
12	Cancer of larynx	neoplasms	149.4	0.0356666	0.0601172	1.03631	0.552992	364234	288	363946
14	Anemia in neoplastic disease	hematopoietic	285.22	0.0322933	0.0544364	1.03282	0.553027	364234	351	363883
4	Cardiac pacemaker/device in situ	circulatory system	426.9	-0.00827404	0.0139506	0.99176	0.553117	364234	5372	358862
1	Lung disease due to external agents	respiratory	500	-0.0230451	0.0388556	0.977218	0.553117	364234	661	363573
7	Pneumoconiosis	respiratory	500.2	0.0307454	0.0518593	1.03122	0.553274	364234	381	363853
4	Secondary malignant neoplasm of digestive systems	neoplasms	198.3	0.0112417	0.018963	1.01131	0.553299	364234	2840	361394
4	Calculus of kidney	genitourinary	594.1	-0.0105784	0.0178468	0.989477	0.553359	364234	3227	361007
7	Malignant neoplasm of kidney, except pelvis	neoplasms	189.11	0.0172086	0.0290407	1.01736	0.553471	364234	1213	363021
5	Heart failure NOS	circulatory system	428.2	-0.00840482	0.0141903	0.99163	0.553653	364234	5150	359084
3	Fracture of humerus	injuries & poisonings	803.1	0.0179593	0.0303227	1.01812	0.553669	364234	1116	363118
5	Acquired toe deformities	musculoskeletal	735.2	0.0138258	0.0233499	1.01392	0.553775	364234	1861	362373
2	Other local infections of skin and subcutaneous tissue	dermatologic	686	-0.01804	0.03046	0.982126	0.553776	364234	1136	363098
9	Opiates and related narcotics causing adverse effects in therapeutic use	injuries & poisonings	965.1	0.0123278	0.0208231	1.0124	0.553833	364234	2367	361867
4	Other disorders of thyroid	endocrine/metabolic	246	-0.0341857	0.0577593	0.966392	0.55394	364234	309	363925
13	Epilepsy, recurrent seizures, convulsions	neurological	345	0.00911757	0.0154173	1.00916	0.554261	364234	4258	359976
2	Ulceration of intestine	digestive	556.1	-0.04196	0.071031	0.958906	0.554685	364234	211	364023
7	Senile cataract	sense organs	366.2	-0.00636849	0.010784	0.993652	0.554822	364234	9128	355106
11	Other disorders of bone and cartilage	musculoskeletal	733	0.0196512	0.0332817	1.01985	0.554889	364234	912	363322
2	Other chronic nonalcoholic liver disease	digestive	571.5	-0.00907	0.01536	0.990972	0.554906	364234	4508	359726
6	Disorders of conjunctiva	sense organs	372	-0.0384532	0.0651314	0.962277	0.554927	364234	247	363987
11	Primary/intrinsic cardiomyopathies	circulatory system	425.1	0.013384	0.0226749	1.01347	0.555018	364234	1984	362250
7	Unspecified disorder of lipoid metabolism	endocrine/metabolic	272.9	0.0320095	0.0542526	1.03253	0.555185	364234	345	363889
5	Cerebral aneurysm	circulatory system	433.5	-0.0278232	0.0471864	0.97256	0.555429	364234	458	363776
12	Visual disturbances	sense organs	368	-0.0125866	0.0213478	0.987492	0.555462	364234	2348	361886
7	Acute pharyngitis	respiratory	465.2	0.0373181	0.0632978	1.03802	0.555483	364234	253	363981
8	Digestive congenital anomalies	congenital anomalies	750	0.0272068	0.0461547	1.02758	0.555547	364234	429	363805
14	Diseases and other conditions of the tongue	digestive	529	-0.0355948	0.0603851	0.965031	0.55555	364234	278	363956
12	Other disorders of tympanic membrane	sense organs	384	-0.0309202	0.0524762	0.969553	0.555711	364234	387	363847
2	Suppurative and unspecified otitis media	sense organs	381.11	0.037282	0.063278	1.03799	0.555739	364234	255	363979
6	Iron deficiency anemias, unspecified or not due to blood loss	hematopoietic	280.1	0.00616348	0.010462	1.00618	0.555776	364234	9472	354762
9	Osteoporosis, osteopenia and pathological fracture	musculoskeletal	743	-0.0174363	0.0296019	0.982715	0.555842	364234	1190	363044
13	Other congenital musculoskeletal anomalies	congenital anomalies	756	-0.0180938	0.0307411	0.982069	0.556139	364234	1062	363172
13	Disease of tricuspid valve	circulatory system	394.7	-0.0226074	0.0384109	0.977646	0.556152	364234	681	363553
4	Ganglion and cyst of synovium, tendon, and bursa	musculoskeletal	727.4	-0.0283114	0.0481058	0.972086	0.556181	364234	445	363789
6	Myeloid leukemia	neoplasms	204.2	-0.0205184	0.0348716	0.979691	0.556266	364234	822	363412
5	Ulcerative colitis (chronic)	digestive	555.21	-0.030322	0.0515388	0.970133	0.556309	364234	384	363850
9	Heart valve replaced	circulatory system	395.6	0.0116623	0.0198254	1.01173	0.556366	364234	2628	361606
12	Cancer of mouth	neoplasms	145	0.0227105	0.0386118	1.02297	0.556415	364234	703	363531
7	Hydronephrosis	genitourinary	595	0.0187023	0.0317992	1.01888	0.55644	364234	1008	363226
6	Psoriasis vulgaris	dermatologic	696.41	0.012777	0.0217316	1.01286	0.556568	364234	2131	362103
9	Osteoarthritis; localized	musculoskeletal	740.1	-0.00369258	0.0062819	0.996314	0.556658	364234	28785	335449
13	Congenital coagulation defects	hematopoietic	286.1	-0.027932	0.047524	0.972454	0.556703	364234	441	363793
11	Other disorders of thyroid	endocrine/metabolic	246	0.0336248	0.0572122	1.0342	0.556719	364234	309	363925
8	Cancer of brain and nervous system	neoplasms	191.1	-0.0190805	0.0324783	0.9811	0.556878	364234	994	363240
7	Other disorders of intestine	digestive	569	0.0122279	0.0208232	1.0123	0.557053	364234	2359	361875
14	Lung disease due to external agents	respiratory	500	-0.0230856	0.0393185	0.977179	0.557107	364234	661	363573
12	Cystic kidney disease	congenital anomalies	751.21	-0.0305744	0.0520918	0.969888	0.557249	364234	394	363840
9	Cellulitis and abscess of fingers/toes	dermatologic	681.1	0.0383792	0.0653929	1.03913	0.55727	364234	236	363998
4	Other conditions of brain, NOS	neurological	348.9	0.0411645	0.0701476	1.04202	0.55732	364234	203	364031
11	Other disorders of neurohypophysis	endocrine/metabolic	253.7	0.0305241	0.0520198	1.03099	0.557353	364234	372	363862
6	Anxiety disorders	mental disorders	300	0.00591928	0.0100922	1.00594	0.557526	364234	10124	354110
12	Superficial cellulitis and abscess	dermatologic	681	0.0338061	0.0576773	1.03438	0.557792	364234	315	363919
2	Carditis	circulatory system	420	0.012429	0.021207	1.01251	0.557812	364234	2341	361893
10	Cervical cancer	neoplasms	180.1	-0.0210254	0.0358836	0.979194	0.557919	364234	780	363454
9	Lipoma of skin and subcutaneous tissue	neoplasms	214.1	0.0215225	0.036751	1.02176	0.558124	364234	745	363489
4	Cholecystitis without cholelithiasis	digestive	574.3	0.0169674	0.028974	1.01711	0.558139	364234	1205	363029
4	Renal colic	genitourinary	594.8	0.0251627	0.0429736	1.02548	0.558186	364234	544	363690
4	Other retinal disorders	sense organs	362	-0.0060799	0.0103843	0.993939	0.558219	364234	9863	354371
14	Polymyalgia Rheumatica	musculoskeletal	717	-0.0121465	0.0207477	0.987927	0.558252	364234	2409	361825
6	Ill-defined descriptions and complications of heart disease	circulatory system	429	0.0307878	0.0525922	1.03127	0.558275	364234	365	363869
5	Hereditary hemolytic anemias	hematopoietic	282	0.0257675	0.0440223	1.0261	0.558326	364234	667	363567
6	Calculus of kidney	genitourinary	594.1	-0.0103515	0.0176905	0.989702	0.558452	364234	3227	361007
7	Inflammation of eyelids	sense organs	371.3	0.0227556	0.0389029	1.02302	0.558593	364234	672	363562
4	Other acquired musculoskeletal deformity	musculoskeletal	738	-0.015973	0.0273089	0.984154	0.558614	364234	1377	362857
1	Actinic keratosis	dermatologic	702.1	-0.0197914	0.0338477	0.980403	0.558736	364234	868	363366
8	Corneal degenerations	sense organs	364.4	0.0171717	0.02937	1.01732	0.55877	364234	1119	363115
11	Other acute and subacute forms of ischemic heart disease	circulatory system	411.9	-0.0148652	0.0254313	0.985245	0.558869	364234	1565	362669
13	Unstable angina (intermediate coronary syndrome)	circulatory system	411.1	0.00946773	0.0162037	1.00951	0.559022	364234	3885	360349
12	Chronic fatigue syndrome	symptoms	798.1	-0.0246673	0.0422205	0.975634	0.559053	364234	596	363638
3	Other congenital musculoskeletal anomalies	congenital anomalies	756	0.0181924	0.0311451	1.01836	0.559142	364234	1062	363172
12	Iron deficiency anemias, unspecified or not due to blood loss	hematopoietic	280.1	-0.00628158	0.0107585	0.993738	0.559309	364234	9472	354762
2	Abdominal aortic aneurysm	circulatory system	442.11	-0.01437	0.024612	0.985734	0.559343	364234	1743	362491
5	Other diseases of lung	respiratory	510	0.015219	0.0260767	1.01534	0.559471	364234	1493	362741
9	Essential tremor	neurological	333.1	-0.0259382	0.0444432	0.974395	0.559472	364234	528	363706
13	Pathologic fracture of vertebrae	musculoskeletal	743.21	0.0230741	0.0395392	1.02334	0.559505	364234	641	363593
6	Disorders of function of stomach	digestive	536	-0.014251	0.0244534	0.98585	0.56004	364234	1694	362540
7	Symptoms affecting skin	dermatologic	687	-0.0297562	0.0510846	0.970682	0.560237	364234	390	363844
4	Hyperpotassemia	endocrine/metabolic	276.13	0.0135079	0.0231926	1.0136	0.560284	364234	1889	362345
7	Schizophrenia and other psychotic disorders	mental disorders	295	0.0182863	0.0314042	1.01845	0.560371	364234	1030	363204
1	Graves' disease	endocrine/metabolic	242.1	-0.0295854	0.0508259	0.970848	0.560504	364234	393	363841
6	Malaise and fatigue	symptoms	798	-0.0087944	0.0151102	0.991244	0.560554	364234	4451	359783
5	Open wounds of extremities	injuries & poisonings	871	-0.029753	0.0511282	0.970685	0.560614	364234	389	363845
10	Polycythemia, secondary	hematopoietic	289.8	-0.0270944	0.0465827	0.973269	0.560809	364234	464	363770
9	Nephritis; nephrosis; renal sclerosis	genitourinary	580	0.0169348	0.0291255	1.01708	0.560943	364234	1203	363031
14	Splenomegaly	digestive	579.2	0.0236752	0.0407211	1.02396	0.560972	364234	623	363611
5	Fracture of foot	injuries & poisonings	801.1	0.0388977	0.0669272	1.03966	0.561109	364234	224	364010
13	Schizophrenia and other psychotic disorders	mental disorders	295	0.0183713	0.03161	1.01854	0.561115	364234	1030	363204
1	Suicidal ideation or attempt	mental disorders	297	0.0310895	0.0535178	1.03158	0.561296	364234	352	363882
10	Hyperplasia of prostate	genitourinary	600	0.0157121	0.027049	1.01584	0.561324	364234	1388	362846
11	Hypertensive chronic kidney disease	circulatory system	401.22	0.017804	0.0306553	1.01796	0.561389	364234	1087	363147
3	Anaphylactic shock NOS	injuries & poisonings	946	0.0394872	0.0679965	1.04028	0.561426	364234	223	364011
8	Other nonmalignant breast conditions	genitourinary	613	-0.0306358	0.0527556	0.969829	0.561434	364234	398	363836
7	Major depressive disorder	mental disorders	296.22	-0.00477666	0.00822826	0.995235	0.561565	364234	15706	348528
6	Sinoatrial node dysfunction (Bradycardia)	circulatory system	427.8	-0.0230982	0.039798	0.977167	0.561654	364234	631	363603
11	Nevus, non-neoplastic	neoplasms	217.1	0.0349636	0.0602591	1.03558	0.561766	364234	278	363956
14	Myeloid leukemia, acute	neoplasms	204.21	0.0234367	0.0403962	1.02371	0.561799	364234	635	363599
6	Cardiac and circulatory congenital anomalies	congenital anomalies	747	0.017388	0.0299706	1.01754	0.561801	364234	1119	363115
3	Derangement of joint, non-traumatic	musculoskeletal	742	0.0279162	0.0481385	1.02831	0.561973	364234	443	363791
5	Ulcer of esophagus	digestive	530.12	-0.0115528	0.0199221	0.988514	0.561983	364234	2565	361669
11	Peripheral enthesopathies and allied syndromes	musculoskeletal	726	0.00572537	0.00987558	1.00574	0.562083	364234	10663	353571
11	Spinal stenosis of lumbar region	musculoskeletal	720.1	0.0113157	0.0195225	1.01138	0.562168	364234	2680	361554
8	Peripheral enthesopathies and allied syndromes	musculoskeletal	726	0.00566423	0.00977358	1.00568	0.562222	364234	10663	353571
8	Disorders of mineral metabolism	endocrine/metabolic	275	-0.00845341	0.0145891	0.991582	0.562296	364234	4839	359395
7	Strabismus (not specified as paralytic)	sense organs	378.1	-0.0360524	0.0622241	0.96459	0.562323	364234	263	363971
8	Gastrointestinal hemorrhage	digestive	578	-0.00596479	0.0102984	0.994053	0.562456	364234	9911	354323
14	Peptic ulcer (excl. esophageal)	digestive	531	0.00915201	0.0158026	1.00919	0.56249	364234	4177	360057
2	Cough	respiratory	512.8	0.014516	0.025084	1.01462	0.562791	364234	1670	362564
1	Other aneurysm	circulatory system	442	0.0104204	0.0180066	1.01047	0.562793	364234	3146	361088
2	Skull and face fracture and other intercranial injury	injuries & poisonings	819	0.025489	0.04405	1.02582	0.562842	364234	530	363704
9	Corneal opacity and other disorders of cornea	sense organs	364	-0.0143051	0.0247248	0.985797	0.562877	364234	1698	362536
1	Substance addiction and disorders	mental disorders	316	-0.0288994	0.0499554	0.971514	0.562924	364234	413	363821
7	Other disorders of neurohypophysis	endocrine/metabolic	253.7	0.0301889	0.0521894	1.03065	0.562962	364234	372	363862
11	Empyema and pneumothorax	respiratory	506	-0.0165009	0.0285323	0.983634	0.563045	364234	1241	362993
3	Stricture and stenosis of esophagus	digestive	530.3	0.0168427	0.029125	1.01699	0.563069	364234	1212	363022
10	Genital prolapse	genitourinary	618	-0.0407913	0.0705487	0.96003	0.563129	364234	201	364033
3	Cardiac arrest and ventricular fibrillation	circulatory system	427.4	-0.0181157	0.0313421	0.982047	0.563265	364234	1047	363187
6	Nephrotic syndrome without mention of glomerulonephritis	genitourinary	580.2	0.0273124	0.0472537	1.02769	0.563267	364234	452	363782
7	Disorders of function of stomach	digestive	536	-0.0141679	0.0245157	0.985932	0.563324	364234	1694	362540
4	Disturbance of skin sensation	dermatologic	687.4	-0.0153381	0.0265571	0.984779	0.563566	364234	1452	362782
14	Benign neoplasm of skin	neoplasms	216	-0.0179572	0.0310997	0.982203	0.563665	364234	1058	363176
7	Other biliary tract disease	digestive	575	0.00949977	0.0164545	1.00955	0.563713	364234	3789	360445
2	Internal derangement of knee	injuries & poisonings	835	-0.00873	0.015122	0.991308	0.563726	364234	4635	359599
7	Multiple sclerosis	neurological	335	0.0153761	0.0266346	1.01549	0.563736	364234	1440	362794
6	Myalgia and myositis unspecified	symptoms	770	0.0132067	0.0228873	1.01329	0.56392	364234	1931	362303
8	Other specified gastritis	digestive	535.8	-0.0109805	0.0190296	0.98908	0.563924	364234	2911	361323
10	Anal and rectal polyp	digestive	565.1	0.011196	0.0194083	1.01126	0.564031	364234	2690	361544
7	Cancer of larynx	neoplasms	149.4	-0.0343373	0.0595647	0.966246	0.564297	364234	288	363946
2	Other hemoglobinopathies	hematopoietic	282.8	0.041762	0.072459	1.04265	0.564381	364234	252	363982
1	Heartburn	digestive	530.9	-0.0351837	0.0610567	0.965428	0.564449	364234	272	363962
6	Senile dementia	mental disorders	290.13	0.0112943	0.0196084	1.01136	0.56462	364234	2651	361583
1	Abnormal involuntary movements	neurological	350.1	-0.020075	0.034865	0.980125	0.564757	364234	825	363409
9	Other cerebral degenerations	neurological	331	-0.01401	0.024345	0.986088	0.564968	364234	1757	362477
6	Other forms of chronic heart disease	circulatory system	414	-0.00885328	0.0153938	0.991186	0.565209	364234	4294	359940
14	Peptic ulcer, site unspecified	digestive	531.4	-0.0377374	0.0656322	0.962966	0.565303	364234	235	363999
8	Other hypertrophic cardiomyopathy	circulatory system	425.12	0.0322269	0.0560628	1.03275	0.565403	364234	300	363934
7	Lupus (localized and systemic)	dermatologic	695.4	-0.0242141	0.0421324	0.976077	0.565485	364234	570	363664
13	Other peripheral nerve disorders	neurological	351	-0.00706891	0.0123006	0.992956	0.565507	364234	6740	357494
4	Digestive congenital anomalies	congenital anomalies	750	-0.0281455	0.0489781	0.972247	0.565525	364234	429	363805
5	Hypertensive heart and/or renal disease	circulatory system	401.2	0.0159635	0.0277857	1.01609	0.565615	364234	1333	362901
13	Effects radiation NOS	injuries & poisonings	990	0.00692812	0.0120603	1.00695	0.565658	364234	7035	357199
11	Pulmonary heart disease	circulatory system	415	0.0135216	0.0235747	1.01361	0.566263	364234	1834	362400
2	Disorders of parathyroid gland	endocrine/metabolic	252	-0.01655	0.028857	0.983588	0.566341	364234	1275	362959
5	Congestive heart failure (CHF) NOS	circulatory system	428.1	0.00885262	0.0154428	1.00889	0.566475	364234	4322	359912
9	Essential hypertension	circulatory system	401.1	0.0022461	0.00391866	1.00225	0.566522	364234	102309	261925
10	Crystal arthropathies	endocrine/metabolic	274.2	0.0370314	0.0646192	1.03773	0.566596	364234	242	363992
2	Other disorders of synovium, tendon, and bursa	musculoskeletal	727	-0.01129	0.01971	0.988769	0.5666	364234	2728	361506
9	Poisoning by other anti-infectives	injuries & poisonings	961	0.0332175	0.057989	1.03378	0.566764	364234	299	363935
13	Cardiac dysrhythmias	circulatory system	427	-0.00368083	0.00642667	0.996326	0.566819	364234	26843	337391
5	Vitamin deficiency	endocrine/metabolic	261	0.00888981	0.015523	1.00893	0.566857	364234	4289	359945
10	Otitis media and Eustachian tube disorders	sense organs	381	0.0195468	0.034151	1.01974	0.567075	364234	864	363370
7	Ulceration of intestine	digestive	556.1	0.0396614	0.0693415	1.04046	0.567341	364234	211	364023
12	Other diseases of lung	respiratory	510	-0.0152916	0.026738	0.984825	0.567386	364234	1493	362741
5	Encephalitis	neurological	323	0.030975	0.0541674	1.03146	0.567432	364234	343	363891
10	Myasthenia gravis	neurological	358.1	0.0343225	0.0600247	1.03492	0.567453	364234	281	363953
6	Gingival and periodontal diseases	digestive	523	0.02778	0.0485867	1.02817	0.567483	364234	430	363804
4	Facial nerve disorders [CN7]	neurological	352.2	-0.0219167	0.0383403	0.978322	0.567569	364234	698	363536
3	Atherosclerosis of the extremities	circulatory system	440.2	-0.0192608	0.0336977	0.980924	0.567609	364234	907	363327
9	End stage renal disease	genitourinary	585.32	0.0170413	0.029818	1.01719	0.567653	364234	1147	363087
1	Meniere's disease	sense organs	386.1	-0.022611	0.0395648	0.977643	0.567666	364234	636	363598
3	Atrioventricular block, complete	circulatory system	426.24	0.0180062	0.0315359	1.01817	0.568015	364234	1038	363196
1	Hearing loss	sense organs	389	-0.00685092	0.0120013	0.993172	0.568102	364234	7136	357098
11	Certain early complications of trauma or procedure	injuries & poisonings	958	0.033395	0.0585049	1.03396	0.568131	364234	295	363939
7	Tinnitus	sense organs	389.4	-0.0256534	0.0449585	0.974673	0.56827	364234	504	363730
2	Cystitis and urethritis	genitourinary	592	-0.01637	0.028724	0.98376	0.568671	364234	1262	362972
9	Disorders involving the immune mechanism	endocrine/metabolic	279	0.0292131	0.0512509	1.02964	0.568676	364234	383	363851
6	Cancer of kidney and renal pelvis	neoplasms	189.1	-0.0159072	0.0279203	0.984219	0.568856	364234	1286	362948
7	Epilepsy, recurrent seizures, convulsions	neurological	345	-0.00884845	0.0155399	0.991191	0.569082	364234	4258	359976
5	Hydronephrosis	genitourinary	595	0.0180582	0.0317179	1.01822	0.569126	364234	1008	363226
3	Peritoneal adhesions (postoperative) (postinfection)	digestive	568.1	0.0157044	0.0276006	1.01583	0.569365	364234	1350	362884
14	Reflux esophagitis	digestive	530.14	-0.0100852	0.01773	0.989966	0.569479	364234	3277	360957
1	Nonspecific findings on examination of blood	symptoms	790	-0.0335789	0.0590561	0.966979	0.569633	364234	289	363945
3	Disease of tricuspid valve	circulatory system	394.7	-0.0221231	0.038914	0.97812	0.569687	364234	681	363553
2	Cervical cancer and dysplasia	neoplasms	180	-0.02078	0.03656	0.979435	0.569789	364234	790	363444
7	Mitral valve stenosis and aortic valve stenosis	circulatory system	394.1	-0.0167519	0.0294822	0.983388	0.569897	364234	1176	363058
2	Other disorders of eye	sense organs	379	0.017618	0.031026	1.01777	0.570137	364234	1094	363140
6	Posttraumatic stress disorder	mental disorders	300.9	0.0337571	0.0594483	1.03433	0.570144	364234	285	363949
11	First degree AV block	circulatory system	426.21	0.0132557	0.0233498	1.01334	0.570239	364234	1869	362365
12	Swelling, mass, or lump in head and neck [Space-occupying lesion, intracranial NOS]	mental disorders	293.1	-0.0315465	0.0555768	0.968946	0.570294	364234	349	363885
12	Dermatophytosis	infectious diseases	110.1	-0.0414239	0.0729879	0.959422	0.570344	364234	200	364034
10	Peritoneal or intestinal adhesions	digestive	560.3	-0.0193888	0.0341654	0.980798	0.570376	364234	865	363369
2	Trigeminal nerve disorders [CN5]	neurological	352.1	-0.02538	0.04474	0.974944	0.5706	364234	520	363714
5	Suppurative and unspecified otitis media	sense organs	381.11	-0.0357146	0.0629819	0.964916	0.570673	364234	255	363979
10	Disorders of magnesium metabolism	endocrine/metabolic	275.3	0.0141934	0.0250331	1.01429	0.570724	364234	1612	362622
6	Primary thrombocytopenia	hematopoietic	287.31	0.024482	0.043193	1.02478	0.570847	364234	540	363694
11	Hypoventilation	respiratory	513.3	-0.0399164	0.0704731	0.96087	0.571118	364234	204	364030
11	Osteoarthrosis, localized, secondary	musculoskeletal	740.12	-0.0269915	0.0476545	0.97337	0.571122	364234	444	363790
12	Inflammatory bowel disease and other gastroenteritis and colitis	digestive	555	-0.00842955	0.0148912	0.991606	0.571343	364234	4828	359406
7	Spina bifida	congenital anomalies	752.11	0.0397105	0.0701601	1.04051	0.571395	364234	206	364028
14	Type 1 diabetes	endocrine/metabolic	250.1	0.0114432	0.0202225	1.01151	0.571484	364234	2530	361704
2	Enthesopathy	musculoskeletal	726.1	-0.01006	0.017784	0.989987	0.571494	364234	3342	360892
13	Arrhythmia (cardiac) NOS	circulatory system	427.5	-0.0250658	0.0442996	0.975246	0.571513	364234	507	363727
2	Chronic venous insufficiency [CVI]	circulatory system	456	0.033408	0.059057	1.03397	0.571606	364234	296	363938
11	Digestive congenital anomalies	congenital anomalies	750	0.0274228	0.0484812	1.0278	0.57164	364234	429	363805
4	Neuralgia, neuritis, and radiculitis NOS	symptoms	766	0.033611	0.0594286	1.03418	0.571686	364234	284	363950
10	Unstable angina (intermediate coronary syndrome)	circulatory system	411.1	0.00915765	0.0161961	1.0092	0.571787	364234	3885	360349
3	Iron deficiency anemias, unspecified or not due to blood loss	hematopoietic	280.1	0.00597942	0.0105765	1.006	0.571837	364234	9472	354762
4	Carcinoma in situ of skin	neoplasms	172.3	-0.0298839	0.0528754	0.970558	0.571954	364234	369	363865
14	Osteoarthritis; localized	musculoskeletal	740.1	0.00354924	0.00628009	1.00356	0.571966	364234	28785	335449
5	Lymphadenitis	hematopoietic	289.4	-0.0135652	0.0240136	0.986526	0.572144	364234	1777	362457
6	Splenomegaly	digestive	579.2	-0.0226151	0.0400551	0.977639	0.572346	364234	623	363611
9	Anaphylactic shock NOS	injuries & poisonings	946	-0.0386708	0.0684965	0.962067	0.572369	364234	223	364011
13	Nervous system congenital anomalies	congenital anomalies	752	0.0260244	0.0461071	1.02637	0.572459	364234	473	363761
3	Peritoneal or intestinal adhesions	digestive	560.3	0.0194722	0.03452	1.01966	0.572696	364234	865	363369
5	Neoplasm of uncertain behavior	neoplasms	199	-0.0223211	0.0395836	0.977926	0.572824	364234	652	363582
10	Hypoglycemia	endocrine/metabolic	251.1	-0.0136182	0.0241811	0.986474	0.573314	364234	1736	362498
2	Abnormal results of function study of liver	digestive	573.7	-0.00929	0.016499	0.990753	0.573407	364234	3899	360335
4	Suppurative and unspecified otitis media	sense organs	381.11	0.0352736	0.0626543	1.0359	0.573443	364234	255	363979
5	Left bundle branch block	circulatory system	426.32	-0.0101524	0.0180351	0.989899	0.573487	364234	3149	361085
10	Calculus of lower urinary tract	genitourinary	594.2	-0.0229478	0.0407743	0.977314	0.573571	364234	604	363630
2	Disorders of iron metabolism	hematopoietic	275.1	0.017739	0.03152	1.0179	0.573577	364234	1031	363203
3	Prurigo and Lichen	dermatologic	695.7	-0.0321343	0.0571113	0.968376	0.573666	364234	315	363919
10	Malignant neoplasm of unspecified male genital organ	neoplasms	187.1	-0.0202004	0.035907	0.980002	0.573725	364234	779	363455
13	Multiple sclerosis	neurological	335	-0.0147889	0.0262889	0.98532	0.573739	364234	1440	362794
10	Hypothermia/Chills	symptoms	780	-0.0375503	0.066756	0.963146	0.573775	364234	225	364009
1	Malignant neoplasm of female breast	neoplasms	174.11	-0.0186102	0.0330947	0.981562	0.573889	364234	915	363319
8	Bronchiectasis	respiratory	496.3	-0.00911928	0.0162259	0.990922	0.574102	364234	3914	360320
9	Lupus (localized and systemic)	dermatologic	695.4	-0.0238455	0.0424405	0.976437	0.574213	364234	570	363664
12	Osteomyelitis	musculoskeletal	710.1	0.0359169	0.0639304	1.03657	0.574244	364234	259	363975
13	Seborrheic dermatitis	dermatologic	690.1	0.0231133	0.0411444	1.02338	0.574278	364234	589	363645
10	Adrenal hypofunction	endocrine/metabolic	255.2	-0.0298114	0.0530837	0.970629	0.574394	364234	357	363877
10	Glucocorticoid deficiency	endocrine/metabolic	255.21	-0.0298114	0.0530837	0.970629	0.574394	364234	357	363877
13	Corneal degenerations	sense organs	364.4	0.0168807	0.0300615	1.01702	0.574432	364234	1119	363115
4	Overweight, obesity and other hyperalimentation	endocrine/metabolic	278	-0.00462544	0.00824062	0.995385	0.574594	364234	15663	348571
13	Lupus (localized and systemic)	dermatologic	695.4	-0.023824	0.0424452	0.976458	0.574601	364234	570	363664
8	Neuralgia, neuritis, and radiculitis NOS	symptoms	766	-0.0350512	0.0624671	0.965556	0.574719	364234	284	363950
11	Subarachnoid hemorrhage	circulatory system	430.1	-0.0188704	0.0336304	0.981307	0.574722	364234	894	363340
13	Manlignant and unknown neoplasms of brain and nervous system	neoplasms	191	-0.0166841	0.0297358	0.983454	0.574743	364234	1128	363106
5	Blood in stool	digestive	578.2	0.0130939	0.0233383	1.01318	0.574763	364234	1867	362367
1	Cardiac dysrhythmias	circulatory system	427	-0.00361353	0.0064423	0.996393	0.574861	364234	26843	337391
13	Epilepsy	neurological	345.1	0.0238283	0.0424857	1.02411	0.574897	364234	560	363674
6	Tobacco use disorder	mental disorders	318	0.00782133	0.0139476	1.00785	0.574958	364234	5231	359003
10	Mitral valve disease	circulatory system	394.2	-0.0300075	0.0535243	0.970438	0.575048	364234	350	363884
11	Megaloblastic anemia	hematopoietic	281.1	-0.0155285	0.0277079	0.984591	0.575182	364234	1314	362920
1	Cervical cancer and dysplasia	neoplasms	180	-0.0199913	0.0356733	0.980207	0.575207	364234	790	363444
10	Pericarditis	circulatory system	420.2	-0.0142258	0.0254109	0.985875	0.575595	364234	1564	362670
1	Heart valve disorders	circulatory system	395	-0.00569204	0.0101698	0.994324	0.575682	364234	10091	354143
7	Cholelithiasis	digestive	574.1	-0.00591512	0.0105686	0.994102	0.575692	364234	9345	354889
1	Corneal dystrophy	sense organs	364.5	-0.0291795	0.0521377	0.971242	0.575711	364234	367	363867
2	Cataract	sense organs	366	-0.00328	0.005865	0.996723	0.575783	364234	36481	327753
5	Epistaxis or throat hemorrhage	respiratory	477	-0.0155314	0.0277656	0.984589	0.575905	364234	1321	362913
8	Congestive heart failure (CHF) NOS	circulatory system	428.1	-0.00868566	0.0155275	0.991352	0.575908	364234	4322	359912
9	Malignant neoplasm of kidney, except pelvis	neoplasms	189.11	-0.0163735	0.0292815	0.98376	0.576041	364234	1213	363021
2	Melanomas of skin	neoplasms	172.11	0.013198	0.023609	1.01329	0.576141	364234	1836	362398
2	Melanomas of skin, dx or hx	neoplasms	172.1	0.013198	0.023609	1.01329	0.576141	364234	1836	362398
2	Large cell lymphoma	neoplasms	202.24	0.016861	0.030169	1.017	0.576245	364234	1134	363100
12	Acquired toe deformities	musculoskeletal	735.2	0.013316	0.0238331	1.01341	0.576354	364234	1861	362373
14	Cardiac conduction disorders	circulatory system	426	0.00551719	0.00987665	1.00553	0.576428	364234	11092	353142
4	Renal failure NOS	genitourinary	585.2	-0.0198519	0.0355476	0.980344	0.57653	364234	812	363422
13	Duodenal ulcer	digestive	531.3	0.0162252	0.029069	1.01636	0.576736	364234	1190	363044
5	Perforation of tympanic membrane	sense organs	384.4	-0.0346533	0.0620863	0.96594	0.576744	364234	263	363971
10	Other disorders of middle ear and mastoid	sense organs	385	0.0318031	0.0570105	1.03231	0.576949	364234	309	363925
11	Acquired spondylolisthesis	musculoskeletal	738.4	0.0159623	0.0286162	1.01609	0.576976	364234	1239	362995
8	Senile cataract	sense organs	366.2	0.00594739	0.0106666	1.00597	0.577136	364234	9128	355106
12	Nausea and vomiting	symptoms	789	0.0068202	0.0122336	1.00684	0.577187	364234	7222	357012
13	Ulceration of intestine	digestive	556.1	0.0387122	0.0694523	1.03947	0.577259	364234	211	364023
9	Cystitis and urethritis	genitourinary	592	-0.0159968	0.0287044	0.98413	0.577326	364234	1262	362972
14	Psoriasis vulgaris	dermatologic	696.41	0.0122694	0.0220176	1.01235	0.577352	364234	2131	362103
3	Abnormal movement	neurological	350	-0.0161055	0.0289085	0.984024	0.577446	364234	1230	363004
10	Cancer of prostate	neoplasms	185	-0.0156739	0.0281346	0.984448	0.577457	364234	1274	362960
1	Unstable angina (intermediate coronary syndrome)	circulatory system	411.1	-0.00902477	0.0162039	0.991016	0.577561	364234	3885	360349
4	Internal derangement of knee	injuries & poisonings	835	0.00827364	0.0148616	1.00831	0.577723	364234	4635	359599
1	Diplopia and disorders of binocular vision	sense organs	368.2	-0.0243451	0.0437521	0.975949	0.577915	364234	525	363709
11	Other nondiabetic retinopathy	sense organs	362.3	-0.0235333	0.0423208	0.976741	0.578163	364234	562	363672
9	Prurigo and Lichen	dermatologic	695.7	0.0315061	0.0566597	1.03201	0.578171	364234	315	363919
14	Other disorders of stomach and duodenum	digestive	537	-0.0129003	0.0232	0.987183	0.578178	364234	1909	362325
2	Malignant neoplasm of liver, primary	neoplasms	155.1	-0.02886	0.051913	0.971552	0.578252	364234	389	363845
1	Valvular heart disease/ heart chambers	congenital anomalies	747.12	-0.0328194	0.0590642	0.967713	0.578446	364234	286	363948
14	Malignant neoplasm of retroperitoneum and peritoneum	neoplasms	159.4	0.0341269	0.061441	1.03472	0.578593	364234	276	363958
8	Muscular dystrophies and other myopathies	neurological	359	0.0309672	0.0557664	1.03145	0.578688	364234	288	363946
6	Other disorders of intestine	digestive	569	0.0114899	0.0206933	1.01156	0.578724	364234	2359	361875
14	Diseases of the salivary glands	digestive	527	0.0373076	0.0672011	1.03801	0.578783	364234	230	364004
8	Anemia in neoplastic disease	hematopoietic	285.22	0.0283862	0.0511535	1.02879	0.578948	364234	351	363883
14	Regional enteritis	digestive	555.1	0.0130967	0.0236027	1.01318	0.578976	364234	1854	362380
11	Other disorders of synovium, tendon, and bursa	musculoskeletal	727	0.0107222	0.0193234	1.01078	0.578977	364234	2728	361506
11	Retention of urine	genitourinary	599.2	-0.00674252	0.0121586	0.99328	0.579203	364234	7068	357166
4	Varicose veins	circulatory system	454	-0.00811168	0.014631	0.991921	0.579292	364234	4828	359406
6	Corneal dystrophy	sense organs	364.5	0.0290057	0.0523268	1.02943	0.579361	364234	367	363867
12	Other disorders of neurohypophysis	endocrine/metabolic	253.7	0.0294183	0.0530854	1.02986	0.579463	364234	372	363862
14	Allergy/adverse effect of penicillin	injuries & poisonings	960.2	0.00418634	0.007564	1.0042	0.579952	364234	19038	345196
14	Disorders of optic nerve and visual pathways	sense organs	377	0.0290093	0.0524352	1.02943	0.580099	364234	377	363857
1	Other diseases of lung	respiratory	510	0.0143911	0.0260151	1.0145	0.580137	364234	1493	362741
14	Chronic pancreatitis	digestive	577.2	0.0223697	0.0404741	1.02262	0.580474	364234	630	363604
3	Cholelithiasis	digestive	574.1	-0.00586146	0.0106104	0.994156	0.580658	364234	9345	354889
8	Acquired spondylolisthesis	musculoskeletal	738.4	-0.0161513	0.0292388	0.983978	0.580679	364234	1239	362995
8	Vitamin B-complex deficiencies	endocrine/metabolic	261.2	0.0128457	0.0232611	1.01293	0.580782	364234	1782	362452
14	Urinary calculus	genitourinary	594	-0.00734003	0.0132926	0.992687	0.580818	364234	5894	358340
4	Nonspecific abnormal findings on radiological and other examination of biliary tract	digestive	575.9	-0.0357964	0.0648271	0.964837	0.580823	364234	245	363989
7	Hearing loss	sense organs	389	-0.00668512	0.0121078	0.993337	0.580856	364234	7136	357098
2	Malignant neoplasm of ovary and other uterine adnexa	neoplasms	184.1	-0.01894	0.03431	0.981236	0.580885	364234	894	363340
1	Other disorders of neurohypophysis	endocrine/metabolic	253.7	0.0287093	0.0520077	1.02913	0.580934	364234	372	363862
5	Peritonitis and retroperitoneal infections	digestive	567	0.0193332	0.0350311	1.01952	0.581027	364234	827	363407
7	Otitis media	sense organs	381.1	-0.0221157	0.0400874	0.978127	0.581163	364234	634	363600
10	Dental caries	digestive	521.1	-0.0192424	0.0348856	0.980942	0.581231	364234	841	363393
7	Disorders of other cranial nerves	neurological	352	-0.0156794	0.0284274	0.984443	0.581251	364234	1261	362973
1	Synovitis and tenosynovitis	musculoskeletal	727.1	-0.030555	0.0554073	0.969907	0.581318	364234	327	363907
4	Hyperplasia of prostate	genitourinary	600	0.0149516	0.0271196	1.01506	0.581413	364234	1388	362846
7	Nonspecific abnormal findings in stool contents	digestive	579.8	0.0218103	0.0395686	1.02205	0.581495	364234	649	363585
1	Otitis media and Eustachian tube disorders	sense organs	381	0.0188066	0.0341242	1.01898	0.58155	364234	864	363370
9	Secondary malignant neoplasm of skin	neoplasms	198.7	0.033367	0.0605664	1.03393	0.581691	364234	276	363958
3	Peritonitis and retroperitoneal infections	digestive	567	-0.0194093	0.0352322	0.980778	0.581705	364234	827	363407
11	Complications of transplants and reattached limbs	injuries & poisonings	851	-0.0335057	0.0608211	0.967049	0.58171	364234	275	363959
11	Intervertebral disc disorders	musculoskeletal	722	-0.0211326	0.0383644	0.979089	0.581744	364234	686	363548
12	Arteritis NOS	circulatory system	446.9	0.0294117	0.0534009	1.02985	0.581791	364234	368	363866
5	Varicose veins of lower extremity, symptomtic	circulatory system	454.11	0.0215953	0.0392126	1.02183	0.581823	364234	658	363576
9	Other diseases of the teeth and supporting structures	digestive	525	-0.0246922	0.0448473	0.97561	0.581918	364234	515	363719
8	Other disorders of tympanic membrane	sense organs	384	0.0268744	0.0488244	1.02724	0.582025	364234	387	363847
9	Hallucinations	mental disorders	292.6	-0.0298249	0.054197	0.970616	0.58211	364234	356	363878
4	Opiates and related narcotics causing adverse effects in therapeutic use	injuries & poisonings	965.1	-0.0114717	0.0208543	0.988594	0.582259	364234	2367	361867
4	Arterial embolism and thrombosis	circulatory system	444	0.019458	0.0354109	1.01965	0.582669	364234	807	363427
5	Acquired foot deformities	musculoskeletal	735	-0.00722146	0.0131429	0.992805	0.582693	364234	6011	358223
4	Cardiac arrest and ventricular fibrillation	circulatory system	427.4	0.0170791	0.0310866	1.01723	0.582728	364234	1047	363187
8	Disorders of coccyx	musculoskeletal	724.2	0.0359333	0.0654144	1.03659	0.582788	364234	208	364026
4	Pancreatic cancer	neoplasms	157	-0.0140256	0.0255444	0.986072	0.582959	364234	1574	362660
14	Disorders of refraction and accommodation; blindness and low vision	sense organs	367	0.00731082	0.0133152	1.00734	0.582966	364234	5939	358295
10	Cancer of other lymphoid, histiocytic tissue	neoplasms	202	0.0105114	0.0191452	1.01057	0.58298	364234	2764	361470
6	Fracture of pelvis	injuries & poisonings	802	-0.0174202	0.0317332	0.982731	0.583034	364234	993	363241
5	Osteomyelitis, periostitis, and other infections involving bone	musculoskeletal	710	0.0315458	0.0574683	1.03205	0.583057	364234	308	363926
14	Hydrocephalus	neurological	331.1	-0.0214746	0.0391257	0.978754	0.5831	364234	668	363566
13	Fracture of humerus	injuries & poisonings	803.1	0.0164154	0.029942	1.01655	0.583527	364234	1116	363118
5	Chronic pharyngitis and nasopharyngitis	respiratory	472	0.034195	0.0623796	1.03479	0.583572	364234	260	363974
14	Psoriatic arthropathy	dermatologic	696.42	-0.0186789	0.0341012	0.981494	0.583863	364234	876	363358
12	Ulcerative colitis	digestive	555.2	-0.00991707	0.0181069	0.990132	0.583901	364234	3255	360979
4	Giant cell arteritis	circulatory system	446.5	0.0224631	0.0410291	1.02272	0.584041	364234	601	363633
8	Neural tube defects	congenital anomalies	752.1	0.0261005	0.0476782	1.02644	0.584083	364234	405	363829
2	Malignant neoplasm of other and ill-defined sites within the digestive organs and peritoneum	neoplasms	159	0.018224	0.033301	1.01839	0.5842	364234	937	363297
6	Cholelithiasis with acute cholecystitis	digestive	574.11	0.0170503	0.0311582	1.0172	0.58423	364234	1037	363197
11	Delirium dementia and amnestic and other cognitive disorders	mental disorders	290	-0.00626811	0.011457	0.993751	0.58431	364234	8053	356181
4	Cystitis	genitourinary	592.1	0.0157988	0.0288825	1.01592	0.584377	364234	1215	363019
5	Sebaceous cyst	dermatologic	706.2	-0.0149781	0.0273821	0.985134	0.584378	364234	1356	362878
1	Fracture of pelvis	injuries & poisonings	802	0.0173776	0.0317836	1.01753	0.584553	364234	993	363241
1	Multiple myeloma	neoplasms	204.4	0.0159914	0.0292512	1.01612	0.58459	364234	1187	363047
8	Acquired toe deformities	musculoskeletal	735.2	-0.0128785	0.023561	0.987204	0.584651	364234	1861	362373
11	Extrapyramidal disease and abnormal movement disorders	neurological	333	0.0154698	0.0283143	1.01559	0.58482	364234	1261	362973
13	Meningitis	neurological	320	0.0310174	0.056779	1.0315	0.584871	364234	313	363921
12	Other conditions of brain	neurological	348	0.0192896	0.0353137	1.01948	0.584905	364234	849	363385
3	Sickle cell anemia	hematopoietic	282.5	-0.033917	0.0621677	0.966652	0.58536	364234	327	363907
9	Cancer of connective tissue	neoplasms	170.2	0.0331454	0.0607584	1.0337	0.585391	364234	274	363960
10	GERD	digestive	530.11	0.00453292	0.00831107	1.00454	0.585474	364234	15254	348980
14	Unspecified disorder of lipoid metabolism	endocrine/metabolic	272.9	-0.0295526	0.0541912	0.97088	0.58552	364234	345	363889
11	Electrolyte imbalance	endocrine/metabolic	276.1	0.00528488	0.00969653	1.0053	0.585734	364234	11184	353050
6	Iron deficiency anemias	hematopoietic	280	0.00561525	0.0103031	1.00563	0.585751	364234	9777	354457
13	Breast cancer	neoplasms	174	0.00554196	0.0101695	1.00556	0.585783	364234	10249	353985
6	Abdominal aortic aneurysm	circulatory system	442.11	-0.0131208	0.0240816	0.986965	0.585859	364234	1743	362491
10	Anorexia	endocrine/metabolic	260.6	0.0183089	0.0336122	1.01848	0.585953	364234	893	363341
12	Duodenitis	digestive	535.6	-0.0131634	0.0241728	0.986923	0.586061	364234	1826	362408
10	Edema	symptoms	782.3	-0.0107824	0.0198005	0.989276	0.586063	364234	2583	361651
10	Arrhythmia (cardiac) NOS	circulatory system	427.5	-0.0242318	0.0445007	0.976059	0.58608	364234	507	363727
13	Noninfectious gastroenteritis	digestive	558	0.00814672	0.0149703	1.00818	0.586309	364234	4525	359709
7	Emphysema	respiratory	496.1	-0.00988702	0.0181747	0.990162	0.586442	364234	3116	361118
10	Malignant neoplasm of testis	neoplasms	187.2	-0.0195972	0.0360255	0.980594	0.586454	364234	774	363460
9	Torsion dystonia	neurological	333.4	-0.031199	0.0573843	0.969283	0.586657	364234	315	363919
10	Cancer of bone and connective tissue	neoplasms	170	-0.027494	0.0505851	0.97288	0.586772	364234	392	363842
3	Other chronic nonalcoholic liver disease	digestive	571.5	0.00825585	0.0151931	1.00829	0.586857	364234	4508	359726
3	Myeloid leukemia, acute	neoplasms	204.21	-0.0218118	0.0401508	0.978424	0.586961	364234	635	363599
9	Disorders of protein plasma/amino-acid transport and metabolism	endocrine/metabolic	270	-0.0190065	0.0349903	0.981173	0.586997	364234	843	363391
4	Noninfectious gastroenteritis	digestive	558	-0.0081975	0.0150956	0.991836	0.587103	364234	4525	359709
4	Disorders of other cranial nerves	neurological	352	0.0153868	0.028337	1.01551	0.587134	364234	1261	362973
4	Left bundle branch block	circulatory system	426.32	0.00979167	0.0180339	1.00984	0.587158	364234	3149	361085
13	Disorders of calcium/phosphorus metabolism	endocrine/metabolic	275.5	-0.011132	0.0205057	0.98893	0.587217	364234	2395	361839
7	Aortic aneurysm	circulatory system	442.1	0.0108009	0.0198983	1.01086	0.587264	364234	2613	361621
2	Other disorders of biliary tract	digestive	575.8	0.016912	0.031169	1.01706	0.587403	364234	1071	363163
9	Symptoms involving nervous and musculoskeletal systems	symptoms	781	-0.00613825	0.0113165	0.993881	0.587531	364234	8392	355842
13	Substance addiction and disorders	mental disorders	316	0.0270887	0.0499439	1.02746	0.587555	364234	413	363821
2	Perforation of tympanic membrane	sense organs	384.4	-0.03415	0.062964	0.96643	0.587597	364234	263	363971
8	Nonspecific abnormal findings on radiological and other examination of biliary tract	digestive	575.9	-0.0366617	0.0676371	0.964002	0.587794	364234	245	363989
14	Cyst and pseudocyst of pancreas	digestive	577.3	0.0239851	0.0442529	1.02428	0.587819	364234	528	363706
10	Pathologic fracture of vertebrae	musculoskeletal	743.21	0.021478	0.0396325	1.02171	0.587867	364234	641	363593
7	Fracture of pelvis	injuries & poisonings	802	-0.0173643	0.0320441	0.982786	0.587896	364234	993	363241
3	Phlebitis and thrombophlebitis of lower extremities	circulatory system	451.2	-0.0242134	0.0446947	0.976077	0.58799	364234	512	363722
14	Rosacea	dermatologic	695.3	-0.0355294	0.0656594	0.965094	0.588427	364234	235	363999
1	Pernicious anemia	hematopoietic	281.11	-0.0198795	0.036738	0.980317	0.588428	364234	739	363495
7	Primary biliary cirrhosis	digestive	571.6	-0.0303603	0.056118	0.970096	0.588502	364234	323	363911
14	Digestive congenital anomalies	congenital anomalies	750	0.0266036	0.049205	1.02696	0.588735	364234	429	363805
12	Suicidal ideation or attempt	mental disorders	297	0.0294925	0.0545696	1.02993	0.588882	364234	352	363882
2	Cancer of bronchus; lung	neoplasms	165.1	0.008059	0.014913	1.00809	0.588937	364234	4723	359511
5	Sarcoidosis	dermatologic	697	0.0214338	0.039665	1.02167	0.588941	364234	660	363574
5	Essential tremor	neurological	333.1	-0.0236548	0.0437864	0.976623	0.589038	364234	528	363706
13	Nonrheumatic tricuspid valve disorders	circulatory system	395.3	0.0337978	0.0625634	1.03438	0.589047	364234	259	363975
4	Stricture/obstruction of ureter	genitourinary	586.4	-0.0186185	0.0344672	0.981554	0.589074	364234	863	363371
13	Peptic ulcer, site unspecified	digestive	531.4	0.0353981	0.0655397	1.03603	0.589127	364234	235	363999
10	Arterial embolism and thrombosis of lower extremity artery	circulatory system	444.1	0.0248664	0.0460527	1.02518	0.589228	364234	475	363759
1	Malignant neoplasm of rectum, rectosigmoid junction, and anus	neoplasms	153.3	-0.0099171	0.0183722	0.990132	0.589343	364234	2987	361247
4	Thoracic or lumbosacral neuritis or radiculitis, unspecified	symptoms	763	0.0314926	0.0583483	1.03199	0.58938	364234	295	363939
6	Heart valve disorders	circulatory system	395	0.00548858	0.0101703	1.0055	0.589428	364234	10091	354143
7	Hallucinations	mental disorders	292.6	-0.0288669	0.0534951	0.971546	0.589461	364234	356	363878
8	Atrial fibrillation and flutter	circulatory system	427.2	0.00431658	0.00800059	1.00433	0.58952	364234	16418	347816
8	Influenza	respiratory	481	-0.0246602	0.0457182	0.975641	0.589613	364234	518	363716
5	Congenital deficiency of other clotting factors (including factor VII)	hematopoietic	286.12	0.0348898	0.064685	1.03551	0.589625	364234	240	363994
6	Disorders of muscle, ligament, and fascia	musculoskeletal	728	-0.0322388	0.0597794	0.968275	0.589682	364234	280	363954
5	Disorder of skin and subcutaneous tissue NOS	dermatologic	689	-0.0120197	0.0223051	0.988052	0.589973	364234	2042	362192
2	Diseases of sebaceous glands	dermatologic	706	-0.01472	0.027325	0.985391	0.590171	364234	1399	362835
2	Carcinoma in situ of skin	neoplasms	172.3	0.028311	0.052571	1.02872	0.590217	364234	369	363865
11	Cancer, suspected or other	neoplasms	195	0.00615235	0.0114262	1.00617	0.59027	364234	8003	356231
6	Paroxysmal supraventricular tachycardia	circulatory system	427.11	0.0116534	0.0216505	1.01172	0.590404	364234	2151	362083
13	Anorexia	endocrine/metabolic	260.6	-0.0180207	0.0334841	0.982141	0.590449	364234	893	363341
7	Cancer of larynx, pharynx, nasal cavities	neoplasms	149	0.0182438	0.0339081	1.01841	0.590552	364234	887	363347
5	Nonspecific abnormal findings on radiological and other examination of biliary tract	digestive	575.9	0.0344993	0.0641373	1.0351	0.590647	364234	245	363989
12	Neoplasm of uncertain behavior	neoplasms	199	-0.0217784	0.0404891	0.978457	0.590657	364234	652	363582
5	Disorders of bilirubin excretion	endocrine/metabolic	277.4	-0.0252686	0.0469873	0.975048	0.590732	364234	458	363776
11	Cancer of urinary organs (incl. kidney and bladder)	neoplasms	189	0.00794421	0.0147737	1.00798	0.590766	364234	4710	359524
3	Calculus of bile duct	digestive	574.2	0.0351238	0.0653234	1.03575	0.59079	364234	240	363994
6	Dyspepsia and other specified disorders of function of stomach	digestive	536.8	-0.0131717	0.0244986	0.986915	0.590818	364234	1688	362546
13	Fracture of clavicle or scapula	injuries & poisonings	803.3	0.020375	0.0379009	1.02058	0.590863	364234	696	363538
6	Cerebral ischemia	circulatory system	433.3	0.00801628	0.0149122	1.00805	0.590876	364234	4621	359613
13	Inflammation of the eye	sense organs	371	0.0165303	0.0307566	1.01667	0.590954	364234	1076	363158
14	Corneal degenerations	sense organs	364.4	-0.0162819	0.0302979	0.98385	0.590996	364234	1119	363115
9	Subjective visual disturbances	sense organs	368.9	0.0234185	0.0435817	1.02369	0.591028	364234	535	363699
6	Poisoning/allergy of sulfonamides	injuries & poisonings	961.1	-0.0215052	0.04004	0.978724	0.591204	364234	623	363611
13	Memory loss	mental disorders	292.3	0.0232684	0.043331	1.02354	0.591274	364234	534	363700
3	Diffuse diseases of connective tissue	dermatologic	709	-0.0155852	0.0290278	0.984536	0.591331	364234	1228	363006
14	Other diseases of respiratory system, not elsewhere classified	respiratory	519	-0.00570648	0.0106325	0.99431	0.591474	364234	9345	354889
14	Primary/intrinsic cardiomyopathies	circulatory system	425.1	-0.0122225	0.0227767	0.987852	0.591529	364234	1984	362250
2	Acute renal failure	genitourinary	585.1	-0.00472	0.008789	0.995295	0.591598	364234	14422	349812
1	Acquired absence of breast	neoplasms	175	-0.0237385	0.0442461	0.976541	0.591607	364234	511	363723
12	Gout	endocrine/metabolic	274.1	0.00839861	0.0156563	1.00843	0.591657	364234	4410	359824
3	Corneal dystrophy	sense organs	364.5	-0.0283349	0.0528254	0.972063	0.59169	364234	367	363867
7	Chronic pancreatitis	digestive	577.2	-0.0215772	0.0402286	0.978654	0.591705	364234	630	363604
3	Atherosclerosis	circulatory system	440	-0.0162949	0.0304059	0.983837	0.592019	364234	1115	363119
2	Anal and rectal polyp	digestive	565.1	0.010546	0.019679	1.0106	0.592046	364234	2690	361544
3	Cardiomyopathy	circulatory system	425	0.0120591	0.0225075	1.01213	0.59211	364234	2045	362189
14	Personal history of allergy to medicinal agents	injuries & poisonings	977	0.00596191	0.0111304	1.00598	0.592206	364234	8543	355691
12	Psychophysical visual disturbances	sense organs	368.91	0.0329027	0.0614382	1.03345	0.592276	364234	278	363956
13	Other disorders of peritoneum	digestive	568	0.0137354	0.0256506	1.01383	0.592318	364234	1529	362705
6	Cardiac congenital anomalies	congenital anomalies	747.1	0.0171935	0.0321282	1.01734	0.592543	364234	974	363260
3	Scar conditions and fibrosis of skin	dermatologic	701.2	0.0276656	0.051714	1.02805	0.592669	364234	384	363850
6	Acquired foot deformities	musculoskeletal	735	-0.00698763	0.013062	0.993037	0.592679	364234	6011	358223
9	Schizophrenia and other psychotic disorders	mental disorders	295	-0.0169047	0.0316086	0.983237	0.592778	364234	1030	363204
7	Protein-calorie malnutrition	endocrine/metabolic	260	0.0266274	0.0497899	1.02699	0.592792	364234	409	363825
7	Congenital coagulation defects	hematopoietic	286.1	-0.0257151	0.0481064	0.974613	0.592964	364234	441	363793
2	Ill-defined descriptions and complications of heart disease	circulatory system	429	-0.02892	0.054109	0.971496	0.593034	364234	365	363869
5	Sleep apnea	neurological	327.3	-0.00725478	0.0135753	0.992771	0.593057	364234	5632	358602
12	Lung disease due to external agents	respiratory	500	0.0212965	0.0398635	1.02152	0.593178	364234	661	363573
12	Nephritis; nephrosis; renal sclerosis	genitourinary	580	0.0158932	0.0297526	1.01602	0.593218	364234	1203	363031
12	Primary pulmonary hypertension	circulatory system	415.21	-0.0286906	0.0537167	0.971717	0.593266	364234	372	363862
11	Cancer of tongue	neoplasms	145.2	-0.0272669	0.0510681	0.973102	0.593389	364234	384	363850
7	Spondylosis without myelopathy	musculoskeletal	721.1	-0.0137122	0.0256857	0.986381	0.593449	364234	1549	362685
12	Acid-base balance disorder	endocrine/metabolic	276.4	0.0115707	0.0216832	1.01164	0.593599	364234	2262	361972
5	Sensorineural hearing loss	sense organs	389.1	0.0193427	0.0362476	1.01953	0.5936	364234	772	363462
10	Disorder of skin and subcutaneous tissue NOS	dermatologic	689	-0.0118447	0.0222213	0.988225	0.594009	364234	2042	362192
8	Other acquired deformities of limbs	musculoskeletal	736	0.016234	0.0304577	1.01637	0.594032	364234	1042	363192
8	Breast cancer [female]	neoplasms	174.1	-0.0179075	0.033611	0.982252	0.594182	364234	934	363300
8	Nonrheumatic aortic valve disorders	circulatory system	395.2	0.00736616	0.0138263	1.00739	0.594196	364234	5181	359053
5	Generalized convulsive epilepsy	neurological	345.11	0.0267372	0.0501865	1.0271	0.594201	364234	403	363831
5	Renal dialysis	genitourinary	585.31	-0.0185554	0.0348366	0.981616	0.594283	364234	855	363379
5	Other acute and subacute forms of ischemic heart disease	circulatory system	411.9	-0.0135902	0.0255167	0.986502	0.594311	364234	1565	362669
14	Edema	symptoms	782.3	0.0106849	0.0200676	1.01074	0.594418	364234	2583	361651
2	Chronic glomerulonephritis, NOS	genitourinary	580.14	-0.02932	0.055064	0.971109	0.594435	364234	354	363880
1	Tobacco use disorder	mental disorders	318	-0.0074274	0.0139521	0.9926	0.594483	364234	5231	359003
7	Lipoma of skin and subcutaneous tissue	neoplasms	214.1	0.0196536	0.0369356	1.01985	0.594654	364234	745	363489
4	Cardiomegaly	circulatory system	416	-0.00791127	0.0148712	0.99212	0.594735	364234	4696	359538
7	Other hemoglobinopathies	hematopoietic	282.8	0.0336041	0.0631869	1.03418	0.59485	364234	252	363982
14	Allergic rhinitis	respiratory	476	0.016734	0.0314741	1.01687	0.59495	364234	1047	363187
2	Congenital coagulation defects	hematopoietic	286.1	-0.02589	0.048698	0.974441	0.594953	364234	441	363793
3	Pneumococcal pneumonia	respiratory	480.11	-0.00546938	0.0102876	0.994546	0.594971	364234	10041	354193
10	Polycythemia vera	neoplasms	200.1	-0.0235427	0.0442853	0.976732	0.594993	364234	512	363722
14	Arrhythmia (cardiac) NOS	circulatory system	427.5	-0.0238359	0.0448522	0.976446	0.595119	364234	507	363727
7	Abnormal heart sounds	circulatory system	396	0.0170629	0.0321272	1.01721	0.595346	364234	986	363248
3	Vascular hamartomas and non-neoplastic nevi	neoplasms	217	-0.0309824	0.058338	0.969493	0.59536	364234	300	363934
3	Abdominal hernia	digestive	550	-0.00339705	0.00639677	0.996609	0.595379	364234	27298	336936
11	Ventricular fibrillation and flutter	circulatory system	427.41	-0.0313193	0.0589757	0.969166	0.595381	364234	289	363945
10	Stricture/obstruction of ureter	genitourinary	586.4	-0.0181037	0.0341091	0.982059	0.595587	364234	863	363371
3	Renal dialysis	genitourinary	585.31	0.0185111	0.0348797	1.01868	0.595619	364234	855	363379
8	Infection of the eye	sense organs	369	0.0252043	0.0474934	1.02552	0.595633	364234	413	363821
8	Ptosis of eyelid	sense organs	374.3	-0.0157638	0.029707	0.98436	0.595666	364234	1198	363036
1	Degenerative disease of the spinal cord	neurological	334	0.0123873	0.0233453	1.01246	0.595686	364234	1864	362370
6	Periapical abscess	digestive	522.5	0.0364212	0.0686446	1.03709	0.595712	364234	214	364020
9	Hypercholesterolemia	endocrine/metabolic	272.11	-0.00303554	0.00572244	0.996969	0.595791	364234	36348	327886
3	Degenerative and vascular disorders of ear	sense organs	389.3	0.0305948	0.0576829	1.03107	0.595838	364234	308	363926
11	Intracranial hemorrhage	circulatory system	430	0.0108667	0.0204898	1.01093	0.595871	364234	2426	361808
2	Breast cancer [female]	neoplasms	174.1	0.017592	0.033173	1.01775	0.595893	364234	934	363300
12	Other and unspecified disc disorder	musculoskeletal	722.9	0.0233122	0.0439685	1.02359	0.595971	364234	546	363688
10	Non-Hodgkins lymphoma	neoplasms	202.2	0.0101524	0.0191484	1.0102	0.595974	364234	2763	361471
2	Other venous embolism and thrombosis	circulatory system	452	-0.02935	0.055355	0.971078	0.595987	364234	345	363889
10	Rosacea	dermatologic	695.3	-0.0345701	0.0652412	0.966021	0.596195	364234	235	363999
7	Bronchopneumonia and lung abscess	respiratory	480.5	-0.0217451	0.0410554	0.97849	0.596354	364234	604	363630
14	Other non-epithelial cancer of skin	neoplasms	172.2	0.00928128	0.0175404	1.00932	0.59671	364234	3403	360831
5	Ill-defined descriptions and complications of heart disease	circulatory system	429	0.0279056	0.0527456	1.0283	0.596763	364234	365	363869
11	Type 1 diabetes with ketoacidosis	endocrine/metabolic	250.11	-0.0333205	0.0629819	0.967229	0.596772	364234	255	363979
3	Retention of urine	genitourinary	599.2	-0.00649133	0.0122721	0.99353	0.596841	364234	7068	357166
4	Irritable Bowel Syndrome	digestive	564.1	-0.00784621	0.0148396	0.992184	0.596989	364234	4695	359539
2	Cancer of urinary organs (incl. kidney and bladder)	neoplasms	189	-0.00793	0.014993	0.992106	0.597052	364234	4710	359524
11	Stomatitis and mucositis	digestive	528.1	-0.0337915	0.0639555	0.966773	0.59725	364234	246	363988
12	Aneurysm of other specified artery	circulatory system	442.8	0.033168	0.0627882	1.03372	0.597325	364234	267	363967
4	Other nondiabetic retinopathy	sense organs	362.3	-0.0225681	0.0427239	0.977685	0.597339	364234	562	363672
8	Abnormal serum enzyme levels	digestive	573.9	-0.0376955	0.0713849	0.963006	0.597458	364234	222	364012
11	Melanomas of skin	neoplasms	172.11	-0.0123592	0.0234055	0.987717	0.597466	364234	1836	362398
11	Melanomas of skin, dx or hx	neoplasms	172.1	-0.0123592	0.0234055	0.987717	0.597466	364234	1836	362398
11	Malignant neoplasm, other	neoplasms	195.1	0.0060385	0.0114462	1.00606	0.597807	364234	7975	356259
2	Schizophrenia	mental disorders	295.1	-0.01925	0.03649	0.980939	0.597911	364234	839	363395
9	Malignant neoplasm of rectum, rectosigmoid junction, and anus	neoplasms	153.3	0.00981955	0.0186199	1.00987	0.597937	364234	2987	361247
2	Adverse effects of sedatives or other central nervous system depressants and anesthetics	injuries & poisonings	967	0.035142	0.066647	1.03577	0.597994	364234	233	364001
6	Coagulation defects	hematopoietic	286	0.0170267	0.0323035	1.01717	0.598135	364234	964	363270
5	Acidosis	endocrine/metabolic	276.41	0.0120809	0.0229237	1.01215	0.598191	364234	1940	362294
7	Disorder of skin and subcutaneous tissue NOS	dermatologic	689	-0.0117968	0.0223928	0.988272	0.598324	364234	2042	362192
1	Pneumonitis due to inhalation of food or vomitus	respiratory	501	-0.0112892	0.0214343	0.988774	0.598411	364234	2194	362040
5	Toxic gastroenteritis and colitis	digestive	569.1	-0.0294605	0.0559386	0.970969	0.598431	364234	325	363909
10	Lung disease due to external agents	respiratory	500	-0.0205052	0.0389399	0.979704	0.598481	364234	661	363573
12	Other disorders of stomach and duodenum	digestive	537	-0.0124631	0.0236738	0.987614	0.598575	364234	1909	362325
4	Diseases of the oral soft tissues, excluding lesions specific for gingiva and tongue	digestive	528	-0.0244418	0.046438	0.975854	0.598657	364234	476	363758
1	Calculus of bile duct	digestive	574.2	0.0340003	0.0646289	1.03458	0.598829	364234	240	363994
10	Disorders of iron metabolism	hematopoietic	275.1	-0.016425	0.0312339	0.983709	0.598979	364234	1031	363203
9	Chronic Kidney Disease, Stage III	genitourinary	585.33	-0.00615845	0.0117148	0.99386	0.599097	364234	7769	356465
10	Epilepsy, recurrent seizures, convulsions	neurological	345	-0.00812673	0.0154592	0.991906	0.599103	364234	4258	359976
6	Graves' disease	endocrine/metabolic	242.1	-0.0266271	0.0506596	0.973724	0.59916	364234	393	363841
10	Other and unspecified coagulation defects	hematopoietic	286.7	0.0313886	0.0597352	1.03189	0.599262	364234	284	363950
2	Diseases of the salivary glands	digestive	527	0.03513	0.066859	1.03575	0.599285	364234	230	364004
1	Other disorders of liver	digestive	573	0.0114279	0.0217517	1.01149	0.599319	364234	2150	362084
2	Sepsis	injuries & poisonings	994.2	0.006295	0.011983	1.00632	0.599327	364234	7435	356799
2	Sepsis and SIRS	injuries & poisonings	994	0.006295	0.011983	1.00632	0.599327	364234	7435	356799
3	Visual disturbances	sense organs	368	0.0110248	0.020985	1.01109	0.599328	364234	2348	361886
14	Hyperosmolality and/or hypernatremia	endocrine/metabolic	276.11	0.0190178	0.0362348	1.0192	0.599689	364234	791	363443
11	Malignant neoplasm of other urinary organs	neoplasms	189.4	-0.0350473	0.0667816	0.96556	0.599719	364234	225	364009
12	Tachycardia NOS	circulatory system	427.7	-0.0121586	0.0231795	0.987915	0.599902	364234	1995	362239
2	Hodgkin's disease	neoplasms	201	-0.03114	0.059371	0.969344	0.59998	364234	298	363936
4	Diseases of pancreas	digestive	577	0.00908207	0.0173207	1.00912	0.600036	364234	3403	360831
1	Other acquired musculoskeletal deformity	musculoskeletal	738	0.0142168	0.0271138	1.01432	0.600043	364234	1377	362857
11	Mitral valve stenosis and aortic valve stenosis	circulatory system	394.1	-0.0153635	0.0293124	0.984754	0.600189	364234	1176	363058
6	Polycythemia, secondary	hematopoietic	289.8	-0.0243292	0.0464228	0.975964	0.600225	364234	464	363770
11	Iron deficiency anemias, unspecified or not due to blood loss	hematopoietic	280.1	-0.00549376	0.010485	0.994521	0.600303	364234	9472	354762
9	Gingival and periodontal diseases	digestive	523	-0.0256126	0.0489004	0.974713	0.600438	364234	430	363804
7	Pulmonary collapse; interstitial and compensatory emphysema	respiratory	508	-0.00841219	0.0160656	0.991623	0.600546	364234	3990	360244
11	Abnormal findings on mammogram or breast exam	genitourinary	611	0.0330757	0.0631687	1.03363	0.600551	364234	255	363979
11	Lump or mass in breast	genitourinary	611.3	0.0330757	0.0631687	1.03363	0.600551	364234	255	363979
6	Cancer of bronchus; lung	neoplasms	165.1	-0.00768026	0.0146775	0.992349	0.600787	364234	4723	359511
7	Diaphragmatic hernia	digestive	550.2	-0.00364082	0.00695913	0.996366	0.600855	364234	22588	341646
14	Hypotension	circulatory system	458	-0.00580658	0.0110994	0.99421	0.600873	364234	8602	355632
5	Ulceration of the lower GI tract	digestive	556	-0.0257743	0.0492825	0.974555	0.600982	364234	420	363814
5	Senile dementia	mental disorders	290.13	0.0102841	0.0196756	1.01034	0.601194	364234	2651	361583
8	Hypothyroidism	endocrine/metabolic	244	-0.00393429	0.00752749	0.996073	0.601213	364234	19294	344940
13	Hemorrhoids	circulatory system	455	0.00716807	0.0137221	1.00719	0.601409	364234	5449	358785
5	Hearing loss	sense organs	389	-0.00630263	0.0120655	0.993717	0.601416	364234	7136	357098
1	Erythematosquamous dermatosis	dermatologic	690	0.0213013	0.0407788	1.02153	0.601419	364234	602	363632
7	Acquired toe deformities	musculoskeletal	735.2	-0.0122526	0.0234576	0.987822	0.601441	364234	1861	362373
8	Ankylosing spondylitis	musculoskeletal	715.2	0.0234064	0.0448548	1.02368	0.601791	364234	454	363780
8	Paralytic strabismus	sense organs	378.5	0.0301297	0.0577421	1.03059	0.601811	364234	278	363956
8	Hypothyroidism NOS	endocrine/metabolic	244.4	-0.00402856	0.00772126	0.99598	0.601845	364234	18255	345979
4	Atrial fibrillation and flutter	circulatory system	427.2	0.00426254	0.00817074	1.00427	0.601891	364234	16418	347816
11	Hepatomegaly	digestive	573.3	0.0308578	0.0591647	1.03134	0.601978	364234	292	363942
8	Periapical abscess	digestive	522.5	-0.0378879	0.0726555	0.962821	0.602037	364234	214	364020
3	Chronic Kidney Disease, Stage III	genitourinary	585.33	-0.00610094	0.0117029	0.993918	0.602144	364234	7769	356465
11	Other disorders of stomach and duodenum	digestive	537	-0.0120213	0.0230646	0.988051	0.602227	364234	1909	362325
11	Other forms of chronic heart disease	circulatory system	414	0.00805037	0.015448	1.00808	0.602277	364234	4294	359940
4	Disorders of lacrimal system	sense organs	375	-0.0134924	0.0259016	0.986598	0.602429	364234	1530	362704
7	Hemorrhage from gastrointestinal ulcer	digestive	531.1	0.0216887	0.041639	1.02193	0.602455	364234	587	363647
4	Congestive heart failure (CHF) NOS	circulatory system	428.1	0.00805079	0.0154576	1.00808	0.602485	364234	4322	359912
10	Other diseases of lung	respiratory	510	0.0135359	0.026012	1.01363	0.602805	364234	1493	362741
8	Pulmonary collapse; interstitial and compensatory emphysema	respiratory	508	0.00816453	0.0156996	1.0082	0.603032	364234	3990	360244
7	Learning disorder	mental disorders	315.1	-0.0361277	0.0694975	0.964517	0.603174	364234	211	364023
7	Arrhythmia (cardiac) NOS	circulatory system	427.5	-0.0232988	0.0448314	0.976971	0.603274	364234	507	363727
8	Wegener's granulomatosis	circulatory system	446.4	0.0329543	0.063487	1.0335	0.60371	364234	221	364013
9	Alzheimer's disease	mental disorders	290.11	0.0102485	0.019748	1.0103	0.603785	364234	2679	361555
11	Immunity deficiency	endocrine/metabolic	279.1	-0.0286232	0.0551688	0.971783	0.60388	364234	330	363904
11	End stage renal disease	genitourinary	585.32	-0.0155104	0.0299078	0.984609	0.604033	364234	1147	363087
4	Degenerative and vascular disorders of ear	sense organs	389.3	-0.0299969	0.0578446	0.970449	0.604056	364234	308	363926
4	Other disorders of arteries and arterioles	circulatory system	447	-0.0156673	0.0302128	0.984455	0.604066	364234	1125	363109
2	Intervertebral disc disorders	musculoskeletal	722	-0.02033	0.039212	0.979874	0.604118	364234	686	363548
2	Psychosis	mental disorders	295.3	-0.03769	0.072699	0.963012	0.604157	364234	204	364030
12	Substance addiction and disorders	mental disorders	316	0.0264489	0.0510334	1.0268	0.604272	364234	413	363821
7	Cellulitis and abscess of fingers/toes	dermatologic	681.1	-0.0340024	0.0656559	0.966569	0.604536	364234	236	363998
4	Cervical cancer	neoplasms	180.1	-0.018775	0.0362608	0.9814	0.604613	364234	780	363454
8	Purpura and other hemorrhagic conditions	hematopoietic	287	-0.0106865	0.0206468	0.98937	0.604748	364234	2457	361777
11	Diseases of esophagus	digestive	530	-0.00304277	0.00588306	0.996962	0.60501	364234	32157	332077
1	Leukemia	neoplasms	204	0.00931524	0.0180111	1.00936	0.60502	364234	3131	361103
2	Scar conditions and fibrosis of skin	dermatologic	701.2	-0.02699	0.052184	0.973373	0.605036	364234	384	363850
3	Lupus (localized and systemic)	dermatologic	695.4	-0.0220722	0.0427165	0.97817	0.605356	364234	570	363664
10	Multiple myeloma	neoplasms	204.4	-0.0150766	0.0291823	0.985037	0.605413	364234	1187	363047
9	Iron deficiency anemias	hematopoietic	280	-0.00538203	0.0104188	0.994632	0.605455	364234	9777	354457
2	Urethral stricture (not specified as infectious)	genitourinary	597.1	0.012152	0.023534	1.01223	0.605602	364234	1906	362328
2	Back pain	symptoms	760	-0.00724	0.014019	0.992791	0.605773	364234	5453	358781
4	Schizophrenia and other psychotic disorders	mental disorders	295	0.0161957	0.0313802	1.01633	0.605776	364234	1030	363204
7	Malignant neoplasm of unspecified male genital organ	neoplasms	187.1	0.0186697	0.0361765	1.01885	0.605804	364234	779	363455
8	Diseases of the salivary glands	digestive	527	-0.035733	0.0692485	0.964898	0.605847	364234	230	364004
7	Disorders of the autonomic nervous system	neurological	337	-0.0276382	0.0535758	0.97274	0.605944	364234	355	363879
12	Cerebral ischemia	circulatory system	433.3	0.0078973	0.0153101	1.00793	0.605978	364234	4621	359613
11	Ulcerative colitis (chronic)	digestive	555.21	0.0264344	0.0512504	1.02679	0.606002	364234	384	363850
6	Disorders of magnesium metabolism	endocrine/metabolic	275.3	0.0129015	0.0250141	1.01299	0.606016	364234	1612	362622
3	Subarachnoid hemorrhage	circulatory system	430.1	-0.0174776	0.033897	0.982674	0.606127	364234	894	363340
12	Sciatica	symptoms	764	0.0143077	0.0277576	1.01441	0.606237	364234	1380	362854
12	Cancer of oropharynx	neoplasms	149.1	0.0262167	0.0508624	1.02656	0.606243	364234	404	363830
5	Abnormal findings examination of lungs	respiratory	514	-0.0108323	0.0210234	0.989226	0.606379	364234	2307	361927
6	Voice disturbance	respiratory	473.4	0.0303241	0.058855	1.03079	0.60639	364234	290	363944
4	Jaundice (not of newborn)	digestive	573.5	-0.0200083	0.0388527	0.980191	0.606569	364234	679	363555
14	Abdominal hernia	digestive	550	-0.0032965	0.00640158	0.996709	0.606588	364234	27298	336936
5	Mechanical complication of unspecified genitourinary device, implant, and graft	injuries & poisonings	857	0.0127405	0.0247515	1.01282	0.606737	364234	1663	362571
10	Bursitis	musculoskeletal	726.3	0.0354042	0.0687914	1.03604	0.60679	364234	213	364021
4	Meningitis	neurological	320	0.0291619	0.056665	1.02959	0.606806	364234	313	363921
14	Type 1 diabetes with ketoacidosis	endocrine/metabolic	250.11	0.0328687	0.0638691	1.03341	0.606814	364234	255	363979
12	Phlebitis and thrombophlebitis	circulatory system	451	0.0192405	0.0373891	1.01943	0.606831	364234	752	363482
8	Voice disturbance	respiratory	473.4	-0.0314412	0.0611029	0.969048	0.606859	364234	290	363944
3	Rosacea	dermatologic	695.3	0.0339159	0.065947	1.0345	0.607048	364234	235	363999
14	Rheumatic disease of the heart valves	circulatory system	394	-0.00744376	0.0144745	0.992584	0.607066	364234	4992	359242
5	Labyrinthitis	sense organs	386.3	-0.0274083	0.0533264	0.972964	0.607271	364234	359	363875
4	Lung disease due to external agents	respiratory	500	0.0200854	0.0391091	1.02029	0.60755	364234	661	363573
9	Anatomical abnormatilies of kidney and ureters	genitourinary	586.1	-0.0318508	0.0620255	0.968651	0.607594	364234	270	363964
9	Nonspecific abnormal findings in stool contents	digestive	579.8	-0.0205391	0.0399998	0.97967	0.607616	364234	649	363585
11	Inflammation of eyelids	sense organs	371.3	0.0199087	0.0387741	1.02011	0.607634	364234	672	363562
5	Unspecified disorder of lipoid metabolism	endocrine/metabolic	272.9	0.0278507	0.0542535	1.02824	0.607712	364234	345	363889
10	Subjective visual disturbances	sense organs	368.9	0.0222854	0.0434185	1.02254	0.607762	364234	535	363699
10	Acute pancreatitis	digestive	577.1	-0.0116154	0.0226353	0.988452	0.607845	364234	1969	362265
11	Parkinson's disease	neurological	332	-0.00933915	0.0182104	0.990704	0.608058	364234	3080	361154
3	Other intestinal obstruction	digestive	560.4	0.0108058	0.0210738	1.01086	0.60812	364234	2328	361906
4	Lack of coordination	neurological	350.3	0.0298114	0.0581421	1.03026	0.608138	364234	297	363937
3	Other disorders of eye	sense organs	379	-0.0157403	0.0307168	0.984383	0.608348	364234	1094	363140
12	Alcohol-related disorders	mental disorders	317	-0.00733676	0.0143175	0.99269	0.608349	364234	5270	358964
8	Chronic renal failure [CKD]	genitourinary	585.3	-0.00458521	0.00895029	0.995425	0.608443	364234	13542	350692
11	Spina bifida	congenital anomalies	752.11	-0.0357752	0.0698357	0.964857	0.608457	364234	206	364028
8	Ascites (non malignant)	digestive	572	0.0105574	0.0206128	1.01061	0.608526	364234	2295	361939
3	Torsion dystonia	neurological	333.4	0.0293012	0.0572184	1.02973	0.608585	364234	315	363919
1	Diseases of hard tissues of teeth	digestive	521	0.0174783	0.0341466	1.01763	0.608749	364234	896	363338
12	Strabismus and other disorders of binocular eye movements	sense organs	378	0.0167906	0.0328308	1.01693	0.609051	364234	981	363253
8	Inflammation of the eye	sense organs	371	-0.0161807	0.0316464	0.983949	0.609143	364234	1076	363158
12	Degenerative disease of the spinal cord	neurological	334	-0.0122485	0.0239651	0.987826	0.609283	364234	1864	362370
4	Hemoptysis	respiratory	516.1	0.0162255	0.0317472	1.01636	0.609292	364234	1005	363229
14	Respiratory abnormalities	respiratory	513	0.0241657	0.0472959	1.02446	0.609387	364234	462	363772
11	Renal dialysis	genitourinary	585.31	-0.0176941	0.0346329	0.982462	0.609419	364234	855	363379
5	Disease of tricuspid valve	circulatory system	394.7	-0.0197969	0.0387527	0.980398	0.609454	364234	681	363553
14	Secondary hypothyroidism	endocrine/metabolic	244.1	-0.0144642	0.0283171	0.98564	0.609495	364234	1283	362951
6	Bipolar	mental disorders	296.1	-0.0142907	0.0279806	0.985811	0.609536	364234	1282	362952
13	Disorders involving the immune mechanism	endocrine/metabolic	279	0.0261802	0.0512632	1.02653	0.60956	364234	383	363851
4	Dyschromia and Vitiligo	dermatologic	694	0.0299877	0.0587243	1.03044	0.609594	364234	291	363943
13	Labyrinthitis	sense organs	386.3	0.0271195	0.0531228	1.02749	0.609697	364234	359	363875
13	Abnormal glucose	endocrine/metabolic	250.4	-0.0153031	0.0299808	0.984813	0.60975	364234	1128	363106
12	Bipolar	mental disorders	296.1	-0.0147222	0.028844	0.985386	0.609767	364234	1282	362952
8	Mitral valve stenosis and aortic valve stenosis	circulatory system	394.1	0.0145735	0.0285725	1.01468	0.610013	364234	1176	363058
2	Pericarditis	circulatory system	420.2	0.013228	0.025941	1.01332	0.610094	364234	1564	362670
8	Hyposmolality and/or hyponatremia	endocrine/metabolic	276.12	-0.00717295	0.0140735	0.992853	0.610278	364234	5259	358975
5	Disorders of conjunctiva	sense organs	372	0.0335687	0.0659179	1.03414	0.610577	364234	247	363987
12	Osteoarthrosis, generalized	musculoskeletal	740.2	-0.00773323	0.0151897	0.992297	0.610674	364234	4661	359573
5	Retinal detachments and defects	sense organs	361	-0.0226966	0.044581	0.977559	0.610676	364234	511	363723
13	Diseases of pulp and periapical tissues	digestive	522	0.0298557	0.0586599	1.03031	0.610779	364234	293	363941
9	Nasal polyps	respiratory	471	-0.0167852	0.0329986	0.983355	0.610988	364234	955	363279
6	Internal derangement of knee	injuries & poisonings	835	0.00752704	0.0147985	1.00756	0.611008	364234	4635	359599
3	Nonrheumatic aortic valve disorders	circulatory system	395.2	0.00723632	0.0142334	1.00726	0.611169	364234	5181	359053
13	Peritoneal adhesions (postoperative) (postinfection)	digestive	568.1	0.0138686	0.0272962	1.01397	0.611399	364234	1350	362884
12	Cervical cancer and dysplasia	neoplasms	180	-0.0186715	0.0367556	0.981502	0.61146	364234	790	363444
11	Other abnormal blood chemistry	symptoms	790.6	0.0320172	0.063056	1.03254	0.611623	364234	254	363980
3	Purpura and other hemorrhagic conditions	hematopoietic	287	0.0104231	0.0205318	1.01048	0.611695	364234	2457	361777
4	Duodenal ulcer	digestive	531.3	-0.0149024	0.0293576	0.985208	0.611723	364234	1190	363044
9	Vascular hamartomas and non-neoplastic nevi	neoplasms	217	-0.0300077	0.0591173	0.970438	0.611737	364234	300	363934
1	Cancer of bone and connective tissue	neoplasms	170	0.0257277	0.0506856	1.02606	0.611739	364234	392	363842
4	Cholesteatoma	sense organs	385.3	-0.0345502	0.0681264	0.96604	0.612051	364234	222	364012
13	Angina pectoris	circulatory system	411.3	0.00402861	0.00794532	1.00404	0.612125	364234	17072	347162
7	Cervical cancer	neoplasms	180.1	0.0183228	0.0361496	1.01849	0.612252	364234	780	363454
7	Other disorders of metabolism	endocrine/metabolic	277	0.0148875	0.0293746	1.015	0.612284	364234	1180	363054
3	Arrhythmia (cardiac) NOS	circulatory system	427.5	-0.0227947	0.0449845	0.977463	0.612349	364234	507	363727
8	Personal history of diseases of digestive system	digestive	564.9	0.00436254	0.00861378	1.00437	0.612533	364234	13927	350307
10	Ill-defined descriptions and complications of heart disease	circulatory system	429	0.0266418	0.0526264	1.027	0.612686	364234	365	363869
8	Sinoatrial node dysfunction (Bradycardia)	circulatory system	427.8	0.0195162	0.0385531	1.01971	0.612706	364234	631	363603
4	Abnormal findings examination of lungs	respiratory	514	-0.0106903	0.0211181	0.989367	0.612706	364234	2307	361927
2	Benign neoplasm of pituitary gland and craniopharyngeal duct (pouch)	neoplasms	227.3	0.026521	0.052408	1.02688	0.612824	364234	392	363842
10	Secondary malignant neoplasm of liver	neoplasms	198.4	0.00675973	0.0133611	1.00678	0.612909	364234	5737	358497
3	Respiratory insufficiency	respiratory	509.2	-0.013316	0.0263232	0.986772	0.612952	364234	1486	362748
8	Cholecystitis without cholelithiasis	digestive	574.3	-0.0148625	0.0293857	0.985247	0.613016	364234	1205	363029
11	Opiates and related narcotics causing adverse effects in therapeutic use	injuries & poisonings	965.1	0.0104798	0.020721	1.01053	0.613028	364234	2367	361867
8	Raynaud's syndrome	circulatory system	443.1	0.012385	0.0244913	1.01246	0.613076	364234	1619	362615
11	Type 1 diabetes	endocrine/metabolic	250.1	-0.0101448	0.0200637	0.989907	0.613118	364234	2530	361704
2	Pain in joint	musculoskeletal	745	-0.00863	0.017072	0.991405	0.613118	364234	3640	360594
14	Disorders of coccyx	musculoskeletal	724.2	-0.0353035	0.0698213	0.965312	0.613119	364234	208	364026
1	Altered mental status	mental disorders	292.4	-0.00839737	0.0166089	0.991638	0.613141	364234	3695	360539
3	Nontoxic multinodular goiter	endocrine/metabolic	241.2	-0.0311833	0.0616962	0.969298	0.613255	364234	272	363962
1	Spondylosis without myelopathy	musculoskeletal	721.1	0.0129037	0.0255342	1.01299	0.613312	364234	1549	362685
14	Other local infections of skin and subcutaneous tissue	dermatologic	686	0.0152406	0.0301619	1.01536	0.613352	364234	1136	363098
10	Other hemoglobinopathies	hematopoietic	282.8	-0.032641	0.0646036	0.967886	0.613383	364234	252	363982
9	Osteoarthrosis, localized, secondary	musculoskeletal	740.12	0.0241291	0.0477739	1.02442	0.613511	364234	444	363790
13	Sleep disorders	neurological	327	-0.0208309	0.0412495	0.979385	0.61356	364234	589	363645
9	Paroxysmal supraventricular tachycardia	circulatory system	427.11	-0.0110993	0.0219894	0.988962	0.61373	364234	2151	362083
14	Other intestinal obstruction	digestive	560.4	0.0106552	0.0211138	1.01071	0.613801	364234	2328	361906
9	Carditis	circulatory system	420	-0.010619	0.0210465	0.989437	0.613877	364234	2341	361893
13	Osteomyelitis, periostitis, and other infections involving bone	musculoskeletal	710	-0.0288178	0.0571269	0.971593	0.613943	364234	308	363926
12	Bladder neck obstruction	genitourinary	596.1	0.0216586	0.0429454	1.02189	0.61403	364234	572	363662
11	Voice disturbance	respiratory	473.4	0.0297516	0.0590041	1.0302	0.6141	364234	290	363944
9	Anxiety disorder	mental disorders	300.1	-0.00533816	0.0105883	0.994676	0.614152	364234	9413	354821
1	Corneal degenerations	sense organs	364.4	0.0151588	0.0300858	1.01527	0.614367	364234	1119	363115
2	Macular degeneration (senile) of retina NOS	sense organs	362.29	0.008258	0.0164	1.00829	0.614605	364234	3934	360300
3	Sarcoidosis	dermatologic	697	0.019985	0.0396924	1.02019	0.614614	364234	660	363574
4	Sicca syndrome	dermatologic	709.2	0.0178835	0.0355308	1.01804	0.614737	364234	802	363432
11	Polymyalgia Rheumatica	musculoskeletal	717	-0.0103341	0.0205351	0.989719	0.614796	364234	2409	361825
14	Other symptoms/disorders or the urinary system	genitourinary	599	-0.00557051	0.0110755	0.994445	0.614993	364234	8610	355624
3	Hemiplegia	neurological	342	0.0100996	0.0200844	1.01015	0.615063	364234	2574	361660
7	Other diseases of lung	respiratory	510	0.0131459	0.026149	1.01323	0.615152	364234	1493	362741
14	Precordial pain	circulatory system	418.1	-0.0113807	0.0226434	0.988684	0.615242	364234	1997	362237
4	Abnormal serum enzyme levels	digestive	573.9	0.0338243	0.0673182	1.0344	0.615349	364234	222	364012
10	Nervous system congenital anomalies	congenital anomalies	752	-0.0231625	0.0461228	0.977104	0.615533	364234	473	363761
12	Anemia in neoplastic disease	hematopoietic	285.22	0.0275464	0.0548641	1.02793	0.615608	364234	351	363883
13	Chromosomal anomalies and genetic disorders	congenital anomalies	758	0.0352001	0.0701135	1.03583	0.615636	364234	205	364029
1	Tinnitus	sense organs	389.4	-0.0224397	0.0447047	0.97781	0.6157	364234	504	363730
11	Peripheral or central vertigo	sense organs	386.2	0.0196643	0.0391778	1.01986	0.615721	364234	660	363574
14	Cancer of stomach	neoplasms	151	0.0157749	0.0314289	1.0159	0.615723	364234	1049	363185
6	Lipoma of skin and subcutaneous tissue	neoplasms	214.1	-0.0184593	0.0367794	0.98171	0.615743	364234	745	363489
2	Duodenitis	digestive	535.6	0.011988	0.02389	1.01206	0.615811	364234	1826	362408
7	Symptoms involving head and neck	mental disorders	293	-0.0234105	0.0466743	0.976861	0.61597	364234	467	363767
4	Mood disorders	mental disorders	296	-0.00313921	0.00626016	0.996866	0.616049	364234	28157	336077
1	Cerebral edema and compression of brain	neurological	348.2	-0.0248583	0.0495743	0.975448	0.616065	364234	413	363821
12	Other and unspecified coagulation defects	hematopoietic	286.7	-0.030848	0.0615301	0.969623	0.616126	364234	284	363950
11	Synovitis and tenosynovitis	musculoskeletal	727.1	0.0278628	0.0555871	1.02825	0.616198	364234	327	363907
9	Primary pulmonary hypertension	circulatory system	415.21	-0.0264825	0.0528373	0.973865	0.616224	364234	372	363862
9	Abnormal involuntary movements	neurological	350.1	-0.0177554	0.0354259	0.982401	0.616232	364234	825	363409
2	Myoneural disorders	neurological	358	-0.0295	0.058876	0.970929	0.616308	364234	305	363929
13	Cholesteatoma	sense organs	385.3	-0.0333999	0.0666797	0.967152	0.616441	364234	222	364012
7	Cancer of other male genital organs	neoplasms	187	0.0157317	0.0314267	1.01586	0.616663	364234	1034	363200
6	Disturbance of skin sensation	dermatologic	687.4	-0.0131754	0.0263205	0.986911	0.61667	364234	1452	362782
11	Kidney replaced by transpant	genitourinary	587	-0.0212018	0.0423553	0.979021	0.616673	364234	568	363666
2	Strabismus and other disorders of binocular eye movements	sense organs	378	0.016319	0.032616	1.01645	0.616843	364234	981	363253
8	Other disorders of metabolism	endocrine/metabolic	277	-0.0150145	0.0300133	0.985098	0.616892	364234	1180	363054
1	Hemorrhage from gastrointestinal ulcer	digestive	531.1	0.0207263	0.0414343	1.02094	0.616919	364234	587	363647
13	Noninfectious disorders of lymphatic channels	circulatory system	450	0.0141689	0.028338	1.01427	0.617079	364234	1252	362982
1	Pericarditis	circulatory system	420.2	0.0127288	0.025471	1.01281	0.617261	364234	1564	362670
2	Anterior horn cell disease	neurological	334.2	0.022218	0.04447	1.02247	0.617339	364234	520	363714
13	Strabismus (not specified as paralytic)	sense organs	378.1	0.0308628	0.0617926	1.03134	0.617457	364234	263	363971
13	Urinary tract infection	genitourinary	591	0.00456159	0.00913534	1.00457	0.617544	364234	12562	351672
5	Erythematous conditions	dermatologic	695	0.0116316	0.0233013	1.0117	0.617651	364234	1884	362350
3	Myeloid leukemia	neoplasms	204.2	-0.0176252	0.0353142	0.982529	0.617711	364234	822	363412
5	Myopia	sense organs	367.1	0.0139584	0.0279854	1.01406	0.617938	364234	1297	362937
13	Hemorrhage of gastrointestinal tract	digestive	578.9	0.00893501	0.0179211	1.00898	0.618078	364234	3160	361074
4	Disorders of fluid, electrolyte, and acid-base balance	endocrine/metabolic	276	-0.00401776	0.00805918	0.99599	0.618109	364234	16672	347562
4	Malignant neoplasm of testis	neoplasms	187.2	-0.0181221	0.0363981	0.982041	0.618565	364234	774	363460
3	Gastritis and duodenitis	digestive	535	-0.00398715	0.00800856	0.996021	0.618582	364234	16870	347364
7	Delirium dementia and amnestic and other cognitive disorders	mental disorders	290	-0.00572519	0.0115026	0.994291	0.618674	364234	8053	356181
13	Hypoparathyroidism	endocrine/metabolic	252.2	0.0332877	0.0669009	1.03385	0.618789	364234	224	364010
13	Primary angle-closure glaucoma	sense organs	365.2	0.0191462	0.0385162	1.01933	0.619122	364234	681	363553
13	Phlebitis and thrombophlebitis	circulatory system	451	-0.0180697	0.0363526	0.982093	0.619142	364234	752	363482
1	Fracture of humerus	injuries & poisonings	803.1	-0.0148631	0.0299107	0.985247	0.619248	364234	1116	363118
8	Anaphylactic shock NOS	injuries & poisonings	946	0.0320174	0.0644451	1.03254	0.619318	364234	223	364011
10	Hyperparathyroidism	endocrine/metabolic	252.1	0.015365	0.0309349	1.01548	0.619409	364234	1060	363174
11	Nodular lymphoma	neoplasms	202.21	-0.0228971	0.0461236	0.977363	0.619592	364234	472	363762
6	Osteoporosis, osteopenia and pathological fracture	musculoskeletal	743	0.0144438	0.0291013	1.01455	0.619663	364234	1190	363044
4	Other CNS infection and poliomyelitis	neurological	324	0.0251437	0.0506701	1.02546	0.619737	364234	392	363842
10	Sleep apnea	neurological	327.3	-0.00669935	0.0135061	0.993323	0.619878	364234	5632	358602
11	Secondary malignant neoplasm of digestive systems	neoplasms	198.3	-0.00937781	0.018909	0.990666	0.619933	364234	2840	361394
7	Portal hypertension	digestive	571.81	0.0165366	0.0333442	1.01667	0.619939	364234	916	363318
9	Hemangioma and lymphangioma, any site	neoplasms	228	-0.0216001	0.04356	0.978632	0.619987	364234	544	363690
8	Benign neoplasm of brain and other parts of nervous system	neoplasms	225	-0.017041	0.0343704	0.983103	0.620032	364234	905	363329
6	Other diseases of the teeth and supporting structures	digestive	525	-0.0218954	0.0441713	0.978343	0.620111	364234	515	363719
1	Disorders of coccyx	musculoskeletal	724.2	-0.0343086	0.0692167	0.966273	0.620128	364234	208	364026
8	Malignant neoplasm of kidney, except pelvis	neoplasms	189.11	-0.0144569	0.0291736	0.985647	0.620214	364234	1213	363021
10	Disorders of the pituitary gland and its hypothalamic control	endocrine/metabolic	253	0.0160627	0.0324185	1.01619	0.62026	364234	964	363270
5	Carditis	circulatory system	420	-0.0103627	0.0209169	0.989691	0.620304	364234	2341	361893
6	Peripheral enthesopathies and allied syndromes	musculoskeletal	726	-0.00487542	0.00984294	0.995136	0.620373	364234	10663	353571
2	Lupus (localized and systemic)	dermatologic	695.4	-0.02184	0.044092	0.978401	0.620437	364234	570	363664
6	Atherosclerosis	circulatory system	440	0.0148857	0.03006	1.015	0.62046	364234	1115	363119
6	Pernicious anemia	hematopoietic	281.11	-0.0182003	0.0367699	0.981964	0.620615	364234	739	363495
8	Cerebral atherosclerosis	circulatory system	433.12	0.0251187	0.0507817	1.02544	0.620854	364234	365	363869
5	Cardiomegaly	circulatory system	416	-0.00735094	0.0148613	0.992676	0.620857	364234	4696	359538
1	Cholesteatoma	sense organs	385.3	0.0332409	0.0672055	1.0338	0.620871	364234	222	364012
7	Seborrheic keratosis	dermatologic	702.2	-0.021994	0.0444865	0.978246	0.621026	364234	515	363719
4	Hypothermia/Chills	symptoms	780	-0.0334473	0.0676537	0.967106	0.621031	364234	225	364009
4	Adverse reaction to serum or vaccine	injuries & poisonings	941	-0.032521	0.0657844	0.968002	0.621054	364234	238	363996
13	Curvature of spine	musculoskeletal	737	0.0163057	0.0330215	1.01644	0.621455	364234	920	363314
6	Hyperparathyroidism	endocrine/metabolic	252.1	0.015264	0.0309125	1.01538	0.621461	364234	1060	363174
4	Diseases of esophagus	digestive	530	0.00291449	0.00590503	1.00292	0.621617	364234	32157	332077
6	Digestive congenital anomalies	congenital anomalies	750	-0.0238178	0.0482697	0.976464	0.621707	364234	429	363805
13	Hyperosmolality and/or hypernatremia	endocrine/metabolic	276.11	-0.017679	0.0358401	0.982476	0.621819	364234	791	363443
9	Noninfectious gastroenteritis	digestive	558	0.00745437	0.0151318	1.00748	0.622273	364234	4525	359709
10	Personal history of allergy to medicinal agents	injuries & poisonings	977	-0.00542178	0.0110103	0.994593	0.622417	364234	8543	355691
2	Glomerulonephritis	genitourinary	580.1	-0.0213	0.043268	0.978929	0.622582	364234	578	363656
8	Fracture of upper limb	injuries & poisonings	803	0.00746639	0.0151709	1.00749	0.622612	364234	4229	360005
9	Derangement of joint, non-traumatic	musculoskeletal	742	0.0235067	0.0477634	1.02379	0.622614	364234	443	363791
6	Disorders of esophageal motility	digestive	530.5	-0.0238856	0.0485732	0.976397	0.6229	364234	424	363810
6	Scar conditions and fibrosis of skin	dermatologic	701.2	0.02512	0.0510922	1.02544	0.622959	364234	384	363850
11	Acute pharyngitis	respiratory	465.2	0.0311067	0.0632933	1.0316	0.623095	364234	253	363981
11	Sickle cell anemia	hematopoietic	282.5	-0.0332369	0.0676378	0.967309	0.623147	364234	327	363907
12	Malignant neoplasm of testis	neoplasms	187.2	-0.0182445	0.0371316	0.981921	0.623181	364234	774	363460
13	Stomatitis and mucositis (ulcerative)	digestive	528.11	-0.0332979	0.0678018	0.96725	0.623351	364234	217	364017
14	Dependence on respirator [Ventilator] or supplemental oxygen	respiratory	509.8	0.0182852	0.0372459	1.01845	0.623475	364234	745	363489
8	Epilepsy	neurological	345.1	0.0201513	0.0410709	1.02036	0.623676	364234	560	363674
2	Other disorders of liver	digestive	573	0.010852	0.022118	1.01091	0.623684	364234	2150	362084
12	Influenza	respiratory	481	-0.022276	0.0454134	0.97797	0.623768	364234	518	363716
2	Disorder of skin and subcutaneous tissue NOS	dermatologic	689	0.011037	0.022502	1.0111	0.623788	364234	2042	362192
7	Epilepsy	neurological	345.1	-0.0208967	0.042605	0.97932	0.623797	364234	560	363674
5	Anxiety disorders	mental disorders	300	0.00497301	0.0101443	1.00499	0.623973	364234	10124	354110
5	Osteoarthrosis, generalized	musculoskeletal	740.2	0.00727294	0.0148451	1.0073	0.62419	364234	4661	359573
12	Stricture/obstruction of ureter	genitourinary	586.4	0.0171122	0.0349435	1.01726	0.624338	364234	863	363371
8	Hypermetropia	sense organs	367.8	-0.0306156	0.0625335	0.969848	0.624426	364234	279	363955
11	Barrett's esophagus	digestive	530.13	-0.00754824	0.0154193	0.99248	0.624466	364234	4279	359955
2	Pruritus and related conditions	dermatologic	698	0.028939	0.059128	1.02936	0.624541	364234	301	363933
14	Cancer of tongue	neoplasms	145.2	-0.0251521	0.0514246	0.975162	0.624767	364234	384	363850
11	Back pain	symptoms	760	-0.00671194	0.0137315	0.993311	0.624985	364234	5453	358781
4	Cardiac shunt/ heart septal defect	congenital anomalies	747.11	0.0226469	0.04636	1.02291	0.625195	364234	468	363766
11	Reflux esophagitis	digestive	530.14	0.00858619	0.0175966	1.00862	0.625588	364234	3277	360957
13	Leukemia	neoplasms	204	0.00876571	0.0179718	1.0088	0.625729	364234	3131	361103
14	Colon cancer	neoplasms	153.2	0.00723192	0.0148386	1.00726	0.625994	364234	4757	359477
10	Cerebral degeneration, unspecified	neurological	331.9	0.0153181	0.0314502	1.01544	0.626216	364234	1019	363215
5	Nonspecific findings on examination of blood	symptoms	790	-0.0289368	0.0594506	0.971478	0.626445	364234	289	363945
12	Leukemia	neoplasms	204	-0.00900221	0.0184973	0.991038	0.626487	364234	3131	361103
7	Hemorrhage of rectum and anus	digestive	578.8	0.010007	0.0205663	1.01006	0.626563	364234	2415	361819
5	Back pain	symptoms	760	-0.00670518	0.0137839	0.993317	0.626649	364234	5453	358781
9	Other acquired deformities of limbs	musculoskeletal	736	-0.0153408	0.0315412	0.984776	0.626702	364234	1042	363192
13	Disorders of conjunctiva	sense organs	372	0.0320963	0.0659916	1.03262	0.626705	364234	247	363987
11	Hypoparathyroidism	endocrine/metabolic	252.2	0.0325828	0.0669964	1.03312	0.626729	364234	224	364010
2	Posttraumatic stress disorder	mental disorders	300.9	0.02942	0.060558	1.02986	0.6271	364234	285	363949
1	Peptic ulcer, site unspecified	digestive	531.4	0.0318837	0.0656324	1.0324	0.627115	364234	235	363999
4	End stage renal disease	genitourinary	585.32	0.0144376	0.0297234	1.01454	0.627157	364234	1147	363087
14	Anemia of chronic disease	hematopoietic	285.2	-0.0170585	0.0351253	0.983086	0.627217	364234	829	363405
1	Epistaxis or throat hemorrhage	respiratory	477	-0.0134033	0.0276001	0.986686	0.627233	364234	1321	362913
11	Abnormal function study of cardiovascular system	circulatory system	429.2	0.0256611	0.0528433	1.02599	0.627245	364234	363	363871
9	Ulcerative colitis	digestive	555.2	-0.00867255	0.0178622	0.991365	0.627303	364234	3255	360979
7	Adverse reaction to serum or vaccine	injuries & poisonings	941	-0.0317639	0.0654386	0.968735	0.627393	364234	238	363996
2	Other disorders of neurohypophysis	endocrine/metabolic	253.7	-0.02574	0.053023	0.974592	0.627409	364234	372	363862
8	Obstruction of bile duct	digestive	575.2	0.0146545	0.0301982	1.01476	0.62748	364234	1050	363184
1	Renal failure NOS	genitourinary	585.2	-0.0171289	0.0352981	0.983017	0.627488	364234	812	363422
14	Decubitus ulcer	dermatologic	707.1	0.00884266	0.0182224	1.00888	0.62749	364234	3143	361091
12	Gastrointestinal complications	digestive	569.2	-0.0283527	0.0584283	0.972046	0.627495	364234	312	363922
7	Polymyalgia Rheumatica	musculoskeletal	717	-0.0100276	0.0206649	0.990023	0.627501	364234	2409	361825
9	Dementias	mental disorders	290.1	0.00715085	0.0147379	1.00718	0.627534	364234	4876	359358
8	Dermatophytosis	infectious diseases	110.1	-0.0360315	0.0742685	0.96461	0.627569	364234	200	364034
2	Nerve root and plexus disorders	neurological	353	-0.02831	0.058359	0.972087	0.627601	364234	309	363925
12	Other disorders of urethra and urinary tract	genitourinary	597	-0.0108744	0.0224199	0.989185	0.627654	364234	2130	362104
9	Multiple sclerosis	neurological	335	0.0129269	0.0266537	1.01301	0.627679	364234	1440	362794
13	Open-angle glaucoma	sense organs	365.1	-0.0119713	0.0246957	0.9881	0.627851	364234	1682	362552
6	Insomnia	neurological	327.4	0.0344483	0.0710716	1.03505	0.62789	364234	200	364034
5	Postinflammatory pulmonary fibrosis	respiratory	502	0.0103903	0.0214396	1.01044	0.627937	364234	2216	362018
9	Chronic renal failure [CKD]	genitourinary	585.3	-0.00435101	0.0089791	0.995658	0.627981	364234	13542	350692
9	Respiratory failure	respiratory	509.1	-0.0071826	0.0148238	0.992843	0.628009	364234	4770	359464
8	Disorders of magnesium metabolism	endocrine/metabolic	275.3	0.0118672	0.0244927	1.01194	0.628018	364234	1612	362622
11	Obstruction of bile duct	digestive	575.2	-0.0150186	0.0310037	0.985094	0.628093	364234	1050	363184
4	Superficial cellulitis and abscess	dermatologic	681	0.0273668	0.0565116	1.02774	0.628195	364234	315	363919
10	Diseases of the salivary glands	digestive	527	0.0320588	0.0662058	1.03258	0.628223	364234	230	364004
12	Disorders of calcium/phosphorus metabolism	endocrine/metabolic	275.5	-0.0102367	0.0211469	0.989815	0.62833	364234	2395	361839
3	Hallux valgus (Bunion)	musculoskeletal	735.3	-0.00995896	0.0205751	0.99009	0.628365	364234	2447	361787
12	Diseases of the larynx and vocal cords	respiratory	473	-0.0137279	0.0283782	0.986366	0.628565	364234	1325	362909
13	Acquired foot deformities	musculoskeletal	735	-0.00631171	0.01305	0.993708	0.62863	364234	6011	358223
7	Malignant neoplasm of gallbladder and extrahepatic bile ducts	neoplasms	159.3	-0.0258702	0.05351	0.974462	0.628766	364234	355	363879
11	Disorders of coccyx	musculoskeletal	724.2	0.0336312	0.0695699	1.0342	0.628801	364234	208	364026
7	Heart valve disorders	circulatory system	395	0.00495419	0.0102503	1.00497	0.628869	364234	10091	354143
11	Myasthenia gravis	neurological	358.1	0.0290026	0.0600463	1.02943	0.629092	364234	281	363953
10	Portal hypertension	digestive	571.81	-0.0160111	0.0331504	0.984116	0.629107	364234	916	363318
5	Rheumatoid arthritis and other inflammatory polyarthropathies	musculoskeletal	714	-0.00748077	0.0154921	0.992547	0.629183	364234	4296	359938
5	Hemorrhoids	circulatory system	455	-0.0066524	0.0137774	0.99337	0.629204	364234	5449	358785
3	Renal failure NOS	genitourinary	585.2	-0.0172063	0.0356399	0.982941	0.62925	364234	812	363422
14	Cancer of other male genital organs	neoplasms	187	0.0152667	0.0316253	1.01538	0.629283	364234	1034	363200
6	Coma	neurological	348.7	-0.032476	0.0673229	0.968046	0.629527	364234	221	364013
12	Thyrotoxicosis with or without goiter	endocrine/metabolic	242	0.0122091	0.0253455	1.01228	0.630013	364234	1662	362572
9	Cancer of kidney and renal pelvis	neoplasms	189.1	-0.0136924	0.0284279	0.986401	0.630052	364234	1286	362948
10	Inflammation of the eye	sense organs	371	0.0147731	0.0306998	1.01488	0.630365	364234	1076	363158
12	Other acquired deformities of limbs	musculoskeletal	736	0.0153486	0.0318962	1.01547	0.630372	364234	1042	363192
8	Secondary malignancy of respiratory organs	neoplasms	198.2	-0.00691659	0.0143744	0.993107	0.630392	364234	4961	359273
13	Myoneural disorders	neurological	358	0.0276609	0.0574864	1.02805	0.630393	364234	305	363929
2	Spondylosis without myelopathy	musculoskeletal	721.1	0.012479	0.025936	1.01256	0.630406	364234	1549	362685
12	Tobacco use disorder	mental disorders	318	0.00688165	0.0143132	1.00691	0.630666	364234	5231	359003
5	Emphysema	respiratory	496.1	0.00869092	0.0180836	1.00873	0.630802	364234	3116	361118
5	Atrioventricular block, complete	circulatory system	426.24	-0.0150368	0.0312895	0.985076	0.630822	364234	1038	363196
10	Hemorrhage of rectum and anus	digestive	578.8	-0.00984622	0.020489	0.990202	0.630829	364234	2415	361819
9	Acute pharyngitis	respiratory	465.2	-0.0307767	0.0640446	0.969692	0.630836	364234	253	363981
8	Disorders of esophageal motility	digestive	530.5	0.0225844	0.0470032	1.02284	0.630882	364234	424	363810
4	Bronchiectasis	respiratory	496.3	-0.00780862	0.016259	0.992222	0.63104	364234	3914	360320
8	Fracture of unspecified part of femur	injuries & poisonings	800.2	0.0309824	0.0645296	1.03147	0.631138	364234	217	364017
12	Nonspecific abnormal findings on radiological and other examination of biliary tract	digestive	575.9	-0.0316959	0.0660173	0.968801	0.631146	364234	245	363989
6	Overweight, obesity and other hyperalimentation	endocrine/metabolic	278	0.00393256	0.00819278	1.00394	0.631225	364234	15663	348571
1	Osteomyelitis, periostitis, and other infections involving bone	musculoskeletal	710	0.0275858	0.0575153	1.02797	0.631494	364234	308	363926
8	Separation of retinal layers	sense organs	362.31	-0.0217192	0.0453262	0.978515	0.631815	364234	513	363721
4	Schizophrenia	mental disorders	295.1	0.0166533	0.034763	1.01679	0.631902	364234	839	363395
4	Disorders of lipoid metabolism	endocrine/metabolic	272	0.00259917	0.00542568	1.0026	0.631904	364234	40686	323548
11	Atrial fibrillation	circulatory system	427.21	0.0073598	0.0153688	1.00739	0.632025	364234	4327	359907
4	Hypermetropia	sense organs	367.8	-0.0290836	0.060745	0.971335	0.632094	364234	279	363955
12	Difficulty in walking	musculoskeletal	741.3	-0.0220743	0.0461112	0.978168	0.632139	364234	505	363729
4	Congestive heart failure; nonhypertensive	circulatory system	428	-0.00526407	0.0109988	0.99475	0.632219	364234	8755	355479
14	Cervical cancer and dysplasia	neoplasms	180	0.0172986	0.0361717	1.01745	0.632482	364234	790	363444
3	Abnormal sputum	respiratory	516	0.0149462	0.0312857	1.01506	0.632841	364234	1054	363180
11	Stricture/obstruction of ureter	genitourinary	586.4	-0.0163321	0.0341872	0.9838	0.632845	364234	863	363371
7	Transient cerebral ischemia	circulatory system	433.31	0.0135968	0.0284652	1.01369	0.632889	364234	1259	362975
3	Lipoma	neoplasms	214	0.0144435	0.0302473	1.01455	0.632998	364234	1130	363104
3	Other specified nonpsychotic and/or transient mental disorders	mental disorders	291	0.023368	0.0490084	1.02364	0.633493	364234	430	363804
11	Frequency of urination and polyuria	genitourinary	599.5	-0.0159807	0.0335214	0.984146	0.633554	364234	903	363331
3	Disorders of the pituitary gland and its hypothalamic control	endocrine/metabolic	253	-0.0155871	0.0326998	0.984534	0.633595	364234	964	363270
4	Malignant neoplasm of bladder	neoplasms	189.21	-0.00875742	0.0183759	0.991281	0.633668	364234	3065	361169
6	Cardiomyopathy	circulatory system	425	-0.0105919	0.022235	0.989464	0.633816	364234	2045	362189
2	Astigmatism	sense organs	367.2	-0.00871	0.018294	0.991329	0.634022	364234	3146	361088
2	Hypoparathyroidism	endocrine/metabolic	252.2	0.03214	0.067523	1.03266	0.63409	364234	224	364010
13	Benign neoplasm of brain, cranial nerves, meninges	neoplasms	225.1	0.0161802	0.0339948	1.01631	0.634102	364234	876	363358
13	Schizophrenia	mental disorders	295.1	0.0166955	0.0350847	1.01684	0.634173	364234	839	363395
11	Chronic pulmonary heart disease	circulatory system	415.2	0.0113699	0.0239145	1.01143	0.634474	364234	1782	362452
2	Facial nerve disorders [CN7]	neurological	352.2	0.018429	0.03878	1.0186	0.634641	364234	698	363536
8	Superficial cellulitis and abscess	dermatologic	681	-0.0275974	0.0580969	0.97278	0.63477	364234	315	363919
1	Disorders of lipoid metabolism	endocrine/metabolic	272	-0.00256842	0.00541032	0.997435	0.634982	364234	40686	323548
13	Hammer toe (acquired)	musculoskeletal	735.21	-0.0222998	0.0469788	0.977947	0.635016	364234	451	363783
2	Congenital anomalies of urinary system	congenital anomalies	751.2	0.017529	0.03694	1.01768	0.635124	364234	759	363475
10	Skull and face fracture and other intercranial injury	injuries & poisonings	819	-0.0206681	0.0435623	0.979544	0.635179	364234	530	363704
9	Symptoms involving digestive system	digestive	561	0.00675278	0.0142355	1.00678	0.635242	364234	5127	359107
3	Upper gastrointestinal congenital anomalies	congenital anomalies	750.1	0.0320431	0.0675626	1.03256	0.635305	364234	225	364009
13	Otitis media	sense organs	381.1	-0.0187863	0.0396218	0.981389	0.6354	364234	634	363600
3	Epilepsy, recurrent seizures, convulsions	neurological	345	-0.00739457	0.0155967	0.992633	0.635421	364234	4258	359976
10	Paroxysmal tachycardia, unspecified	circulatory system	427.1	0.00842555	0.0177767	1.00846	0.635525	364234	3211	361023
3	Syncope and collapse	symptoms	788	-0.00603531	0.0127343	0.993983	0.635542	364234	6469	357765
7	Agorophobia, social phobia, and panic disorder	mental disorders	300.12	-0.018193	0.0383908	0.981972	0.635579	364234	690	363544
7	Vitamin deficiency	endocrine/metabolic	261	0.00733791	0.0154859	1.00736	0.635611	364234	4289	359945
9	Osteomyelitis, periostitis, and other infections involving bone	musculoskeletal	710	0.0270914	0.057189	1.02746	0.635701	364234	308	363926
12	Mineral deficiency NEC	endocrine/metabolic	262	0.0243931	0.0515235	1.02469	0.635902	364234	399	363835
12	Cancer of prostate	neoplasms	185	-0.0137083	0.0289618	0.986385	0.635984	364234	1274	362960
13	Septal Deviations/Turbinate Hypertrophy	respiratory	470	-0.011808	0.0249541	0.988261	0.636077	364234	1615	362619
10	Cerebrovascular disease	circulatory system	433	0.00445458	0.00941503	1.00446	0.636117	364234	11914	352320
11	Sebaceous cyst	dermatologic	706.2	-0.0128875	0.0272718	0.987195	0.63653	364234	1356	362878
14	Primary biliary cirrhosis	digestive	571.6	0.0267445	0.0566402	1.02711	0.636796	364234	323	363911
11	Ill-defined descriptions and complications of heart disease	circulatory system	429	0.0248773	0.0526963	1.02519	0.636864	364234	365	363869
8	Lymphoid leukemia	neoplasms	204.1	0.0152636	0.0323354	1.01538	0.636897	364234	912	363322
8	Hypopotassemia	endocrine/metabolic	276.14	-0.00790247	0.0167477	0.992129	0.637032	364234	3678	360556
1	Other disorders of biliary tract	digestive	575.8	0.0144924	0.0307205	1.0146	0.637105	364234	1071	363163
3	Periodontitis (acute or chronic)	digestive	523.3	-0.0304404	0.0645472	0.970018	0.637213	364234	248	363986
4	Myeloproliferative disease	neoplasms	200	-0.0120708	0.0256017	0.988002	0.637294	364234	1564	362670
14	Suicide or self-inflicted injury	mental disorders	297.2	0.0269317	0.0571701	1.0273	0.637583	364234	317	363917
1	Hyperplasia of prostate	genitourinary	600	-0.0127447	0.0270582	0.987336	0.637632	364234	1388	362846
10	Abnormal involuntary movements	neurological	350.1	0.0164597	0.0349558	1.0166	0.637733	364234	825	363409
12	Suicide or self-inflicted injury	mental disorders	297.2	0.0270353	0.0574738	1.0274	0.638074	364234	317	363917
6	Degeneration of macula and posterior pole of retina	sense organs	362.2	0.00504869	0.0107337	1.00506	0.6381	364234	9079	355155
8	Other nondiabetic retinopathy	sense organs	362.3	-0.0203491	0.0432635	0.979857	0.638104	364234	562	363672
12	Ventral hernia	digestive	550.5	-0.0117567	0.025008	0.988312	0.638272	364234	1701	362533
14	Secondary malignancy of respiratory organs	neoplasms	198.2	-0.00681061	0.0144901	0.993213	0.638342	364234	4961	359273
4	Cardiomyopathy	circulatory system	425	0.0104872	0.0223134	1.01054	0.638358	364234	2045	362189
13	Open wounds of extremities	injuries & poisonings	871	-0.0237498	0.0505398	0.97653	0.63841	364234	389	363845
3	Symptoms involving nervous and musculoskeletal systems	symptoms	781	0.00529519	0.0112817	1.00531	0.638813	364234	8392	355842
4	Dementias	mental disorders	290.1	-0.00688947	0.01468	0.993134	0.638849	364234	4876	359358
1	Deficiency of humoral immunity	endocrine/metabolic	279.11	0.0298484	0.0636073	1.0303	0.638884	364234	248	363986
9	Learning disorder	mental disorders	315.1	-0.0328981	0.07011	0.967637	0.638901	364234	211	364023
4	Erythematous conditions	dermatologic	695	0.0108965	0.0232301	1.01096	0.639021	364234	1884	362350
13	Polyarteritis nodosa and allied conditions	circulatory system	446	-0.0135563	0.0289261	0.986535	0.639319	364234	1195	363039
14	Prurigo and Lichen	dermatologic	695.7	-0.0266529	0.056929	0.973699	0.639657	364234	315	363919
11	Diseases of white blood cells	hematopoietic	288	0.0222089	0.0474415	1.02246	0.639691	364234	450	363784
7	Neural tube defects	congenital anomalies	752.1	0.0234386	0.0500844	1.02372	0.639797	364234	405	363829
2	Voice disturbance	respiratory	473.4	-0.02815	0.060168	0.972241	0.639867	364234	290	363944
1	Symptoms involving nervous and musculoskeletal systems	symptoms	781	-0.00521111	0.0111466	0.994802	0.640138	364234	8392	355842
1	Contracture of palmar fascia [Dupuytren's disease]	musculoskeletal	728.71	-0.0118063	0.0252559	0.988263	0.640167	364234	1567	362667
3	Adrenal hyperfunction	endocrine/metabolic	255.1	-0.0317037	0.0678388	0.968794	0.640257	364234	225	364009
14	Thyroid cancer	neoplasms	193	-0.0228638	0.0489313	0.977396	0.640312	364234	427	363807
4	Other disorders of stomach and duodenum	digestive	537	-0.0108289	0.0231772	0.989229	0.64034	364234	1909	362325
12	Cancer of tongue	neoplasms	145.2	0.0243702	0.0521735	1.02467	0.640429	364234	384	363850
2	Migraine	neurological	340	-0.00957	0.020497	0.990473	0.640498	364234	2508	361726
1	Macular degeneration (senile) of retina NOS	sense organs	362.29	-0.0075269	0.0161212	0.992501	0.640575	364234	3934	360300
10	Poisoning by analgesics, antipyretics, and antirheumatics	injuries & poisonings	965	0.00663381	0.014209	1.00666	0.640591	364234	5075	359159
11	Other diseases of blood and blood-forming organs	hematopoietic	289	-0.0160273	0.034344	0.9841	0.640736	364234	861	363373
8	Colorectal cancer	neoplasms	153	0.00542553	0.0116305	1.00544	0.640864	364234	7332	356902
10	Gastric ulcer	digestive	531.2	0.0112258	0.0240718	1.01129	0.640966	364234	1749	362485
5	Nervous system congenital anomalies	congenital anomalies	752	0.0215343	0.0462311	1.02177	0.641361	364234	473	363761
13	Cardiac pacemaker/device in situ	circulatory system	426.9	-0.00642118	0.0137946	0.993599	0.641584	364234	5372	358862
12	Pneumonia	respiratory	480	-0.00374741	0.00805254	0.99626	0.641666	364234	17433	346801
2	Cholelithiasis with other cholecystitis	digestive	574.12	-0.01188	0.025531	0.988195	0.641846	364234	1596	362638
1	Circumscribed scleroderma	dermatologic	701.3	0.03206	0.0689457	1.03258	0.641929	364234	211	364023
14	Osteoarthrosis, localized, secondary	musculoskeletal	740.12	0.0224341	0.0482587	1.02269	0.642023	364234	444	363790
11	Diseases and other conditions of the tongue	digestive	529	0.0279619	0.0601626	1.02836	0.642095	364234	278	363956
9	Fracture of pelvis	injuries & poisonings	802	-0.015057	0.0324038	0.985056	0.642169	364234	993	363241
6	Stricture/obstruction of ureter	genitourinary	586.4	0.0158467	0.034119	1.01597	0.642322	364234	863	363371
5	Cardiac arrest and ventricular fibrillation	circulatory system	427.4	0.0144428	0.0311234	1.01455	0.642613	364234	1047	363187
11	Acquired foot deformities	musculoskeletal	735	0.00607797	0.0131052	1.0061	0.642803	364234	6011	358223
2	Abnormal function study of cardiovascular system	circulatory system	429.2	-0.02515	0.054235	0.975162	0.64282	364234	363	363871
12	Valvular heart disease/ heart chambers	congenital anomalies	747.12	-0.0282452	0.0609638	0.97215	0.643142	364234	286	363948
11	Other specified cardiac dysrhythmias	circulatory system	427.3	0.0090211	0.0194767	1.00906	0.64324	364234	2685	361549
3	Varicose veins of lower extremity, symptomtic	circulatory system	454.11	-0.0183169	0.0395796	0.98185	0.643517	364234	658	363576
10	Acquired hemolytic anemias	hematopoietic	283	0.0318713	0.0689115	1.03238	0.643725	364234	212	364022
5	Fasciitis	musculoskeletal	728.7	0.0112255	0.024274	1.01129	0.643758	364234	1716	362518
11	Cystitis and urethritis	genitourinary	592	-0.0130751	0.0282768	0.98701	0.643797	364234	1262	362972
12	Digestive congenital anomalies	congenital anomalies	750	0.02286	0.0494742	1.02312	0.644039	364234	429	363805
11	Atopic/contact dermatitis due to other or unspecified	dermatologic	939	-0.0103051	0.022304	0.989748	0.644061	364234	2039	362195
6	Macular degeneration (senile) of retina NOS	sense organs	362.29	0.00744865	0.0161217	1.00748	0.644062	364234	3934	360300
10	Rheumatic disease of the heart valves	circulatory system	394	0.00661911	0.0143305	1.00664	0.64416	364234	4992	359242
9	Fracture of foot	injuries & poisonings	801.1	-0.0316386	0.0685041	0.968857	0.64419	364234	224	364010
8	Other disorders of soft tissues	musculoskeletal	729	0.0281022	0.0608509	1.0285	0.64421	364234	247	363987
14	Symptoms involving digestive system	digestive	561	-0.00657885	0.0142483	0.993443	0.644277	364234	5127	359107
13	Benign neoplasm of other parts of digestive system	neoplasms	211	-0.00788496	0.017086	0.992146	0.644449	364234	3451	360783
10	Other disorders of bladder	genitourinary	596	0.00584133	0.012661	1.00586	0.644538	364234	6421	357813
8	Urinary calculus	genitourinary	594	0.00600178	0.0130287	1.00602	0.645044	364234	5894	358340
13	Acute and chronic tonsillitis	respiratory	474	0.0231399	0.0502386	1.02341	0.645086	364234	403	363831
10	Sebaceous cyst	dermatologic	706.2	0.0125672	0.0272846	1.01265	0.645087	364234	1356	362878
10	Other disorders of synovium, tendon, and bursa	musculoskeletal	727	-0.0088773	0.0192804	0.991162	0.645206	364234	2728	361506
13	Diseases of pancreas	digestive	577	0.00793685	0.0172403	1.00797	0.645254	364234	3403	360831
14	GERD	digestive	530.11	0.00386378	0.00839666	1.00387	0.645404	364234	15254	348980
1	Disease of tricuspid valve	circulatory system	394.7	-0.0177257	0.038532	0.98243	0.645498	364234	681	363553
3	Abnormal findings examination of lungs	respiratory	514	-0.00973115	0.021156	0.990316	0.645537	364234	2307	361927
12	Appendiceal conditions	digestive	540	-0.021811	0.0474207	0.978425	0.645555	364234	474	363760
6	Cancer of bladder	neoplasms	189.2	-0.00795484	0.0173026	0.992077	0.645697	364234	3390	360844
3	Peripheral enthesopathies and allied syndromes	musculoskeletal	726	-0.00457512	0.00995601	0.995435	0.645851	364234	10663	353571
14	Mineral deficiency NEC	endocrine/metabolic	262	0.0233851	0.0509037	1.02366	0.645947	364234	399	363835
13	Other diseases of respiratory system, NEC	respiratory	519.8	-0.00486839	0.0105987	0.995143	0.645993	364234	9163	355071
13	Anxiety disorder	mental disorders	300.1	-0.0047964	0.0104432	0.995215	0.64603	364234	9413	354821
6	Hypertensive chronic kidney disease	circulatory system	401.22	0.0140261	0.0305612	1.01412	0.646269	364234	1087	363147
12	Malignant neoplasm of liver, primary	neoplasms	155.1	0.0238441	0.0519725	1.02413	0.646389	364234	389	363845
6	Blood in stool	digestive	578.2	-0.0106538	0.0232233	0.989403	0.64641	364234	1867	362367
11	Ankylosing spondylitis	musculoskeletal	715.2	0.021567	0.0470166	1.0218	0.646442	364234	454	363780
7	Urethral stricture (not specified as infectious)	genitourinary	597.1	0.0106295	0.0231751	1.01069	0.646477	364234	1906	362328
12	Small kidney	genitourinary	586.11	0.0302323	0.0659225	1.03069	0.646519	364234	245	363989
7	Other CNS infection and poliomyelitis	neurological	324	0.0233419	0.0508999	1.02362	0.646533	364234	392	363842
4	Nervous system congenital anomalies	congenital anomalies	752	0.0211677	0.046161	1.02139	0.646549	364234	473	363761
8	Calculus of bile duct	digestive	574.2	0.0281829	0.061471	1.02858	0.646611	364234	240	363994
1	Fracture of upper limb	injuries & poisonings	803	-0.00708322	0.0154504	0.992942	0.64663	364234	4229	360005
7	Hyposmolality and/or hyponatremia	endocrine/metabolic	276.12	-0.00643209	0.0140322	0.993589	0.64668	364234	5259	358975
1	Hypercholesterolemia	endocrine/metabolic	272.11	-0.00260025	0.00567303	0.997403	0.6467	364234	36348	327886
14	Pathologic fracture of vertebrae	musculoskeletal	743.21	-0.0183329	0.0400007	0.981834	0.646726	364234	641	363593
14	Cholelithiasis with acute cholecystitis	digestive	574.11	0.0144666	0.0315683	1.01457	0.646763	364234	1037	363197
1	Cerebral degeneration, unspecified	neurological	331.9	0.014414	0.0314596	1.01452	0.646825	364234	1019	363215
11	Dependence on respirator [Ventilator] or supplemental oxygen	respiratory	509.8	-0.016928	0.0369511	0.983214	0.646867	364234	745	363489
9	Ptosis of eyelid	sense organs	374.3	-0.0134615	0.0293941	0.986629	0.646978	364234	1198	363036
1	Cataract	sense organs	366	-0.00263154	0.00574776	0.997372	0.647069	364234	36481	327753
8	Pain in joint	musculoskeletal	745	0.00755392	0.016501	1.00758	0.647107	364234	3640	360594
4	Bipolar	mental disorders	296.1	0.0128626	0.0281061	1.01295	0.647209	364234	1282	362952
8	Phobia	mental disorders	300.13	0.0178629	0.0390378	1.01802	0.647254	364234	643	363591
10	Nontoxic uninodular goiter	endocrine/metabolic	241.1	-0.0296908	0.0648963	0.970746	0.647304	364234	239	363995
11	Cardiac shunt/ heart septal defect	congenital anomalies	747.11	-0.021236	0.0464289	0.978988	0.647393	364234	468	363766
2	Acidosis	endocrine/metabolic	276.41	-0.01068	0.023354	0.989376	0.647436	364234	1940	362294
4	Ectropion or entropion	sense organs	374.1	-0.0178246	0.0390207	0.982333	0.647816	364234	674	363560
3	Systemic lupus erythematosus	dermatologic	695.42	-0.0215508	0.0471885	0.97868	0.647889	364234	467	363767
10	Ulceration of the lower GI tract	digestive	556	0.0223845	0.0490241	1.02264	0.647958	364234	420	363814
12	Astigmatism	sense organs	367.2	-0.00842331	0.0184545	0.991612	0.648076	364234	3146	361088
3	Ulceration of intestine	digestive	556.1	-0.0318481	0.0697778	0.968654	0.648087	364234	211	364023
4	Acute upper respiratory infections of multiple or unspecified sites	respiratory	465	0.0170294	0.0373152	1.01718	0.648126	364234	726	363508
10	Essential hypertension	circulatory system	401.1	0.00177251	0.00388498	1.00177	0.648212	364234	102309	261925
9	Heartburn	digestive	530.9	-0.0281444	0.0617045	0.972248	0.648307	364234	272	363962
3	Osteomyelitis	musculoskeletal	710.1	0.0287912	0.0631338	1.02921	0.648364	364234	259	363975
2	Appendiceal conditions	digestive	540	0.021361	0.046846	1.02159	0.648401	364234	474	363760
5	Chronic Kidney Disease, Stage IV	genitourinary	585.34	0.0128733	0.0282348	1.01296	0.648436	364234	1281	362953
12	Corneal opacity and other disorders of cornea	sense organs	364	0.0114078	0.0250302	1.01147	0.648561	364234	1698	362536
5	Acid-base balance disorder	endocrine/metabolic	276.4	0.00967701	0.0212351	1.00972	0.6486	364234	2262	361972
2	Folate-deficiency anemia	hematopoietic	281.13	0.022915	0.050305	1.02318	0.648732	364234	411	363823
4	Voice disturbance	respiratory	473.4	-0.0271343	0.0595783	0.97323	0.648792	364234	290	363944
8	Occlusion of cerebral arteries	circulatory system	433.2	0.00709709	0.015583	1.00712	0.648794	364234	4074	360160
10	Adverse effects of sedatives or other central nervous system depressants and anesthetics	injuries & poisonings	967	0.0299773	0.0658285	1.03043	0.648832	364234	233	364001
14	Disorders of vitreous body	sense organs	379.2	-0.021908	0.048172	0.97833	0.649263	364234	438	363796
14	Nevus, non-neoplastic	neoplasms	217.1	-0.0275374	0.0605893	0.972838	0.649474	364234	278	363956
3	Nonspecific abnormal findings on radiological and other examination of biliary tract	digestive	575.9	0.0294292	0.0647619	1.02987	0.649525	364234	245	363989
11	Benign neoplasm of pituitary gland and craniopharyngeal duct (pouch)	neoplasms	227.3	0.0232333	0.0511365	1.02351	0.649585	364234	392	363842
11	Acidosis	endocrine/metabolic	276.41	0.0103886	0.022887	1.01044	0.649894	364234	1940	362294
3	Fracture of unspecified part of femur	injuries & poisonings	800.2	-0.0310854	0.0685206	0.969393	0.65007	364234	217	364017
14	Myopia	sense organs	367.1	-0.0127686	0.0281471	0.987313	0.650088	364234	1297	362937
14	Strabismus (not specified as paralytic)	sense organs	378.1	0.0284523	0.0627692	1.02886	0.650344	364234	263	363971
14	Cancer of other female genital organs	neoplasms	184	0.0153338	0.0338353	1.01545	0.650413	364234	903	363331
7	Folate-deficiency anemia	hematopoietic	281.13	0.0225379	0.049739	1.02279	0.65046	364234	411	363823
8	Disorders of the autonomic nervous system	neurological	337	0.0231573	0.051112	1.02343	0.650499	364234	355	363879
6	Type 2 diabetes	endocrine/metabolic	250.2	0.00279792	0.00617746	1.0028	0.650604	364234	29860	334374
11	Migraine	neurological	340	-0.00911731	0.0201332	0.990924	0.650657	364234	2508	361726
10	Hypoparathyroidism	endocrine/metabolic	252.2	0.0303219	0.0669816	1.03079	0.650772	364234	224	364010
7	Amblyopia	sense organs	368.1	0.0202847	0.0448125	1.02049	0.650795	364234	507	363727
10	Myalgia and myositis unspecified	symptoms	770	-0.0103738	0.0229233	0.98968	0.650879	364234	1931	362303
2	Hypopotassemia	endocrine/metabolic	276.14	-0.00767	0.01696	0.992356	0.650946	364234	3678	360556
10	Atherosclerosis	circulatory system	440	-0.0135926	0.030047	0.986499	0.650996	364234	1115	363119
8	Hypovolemia	endocrine/metabolic	276.5	0.0061087	0.0135036	1.00613	0.651	364234	5505	358729
7	Nontoxic nodular goiter	endocrine/metabolic	241	-0.0158643	0.035095	0.984261	0.65124	364234	825	363409
13	Tachycardia NOS	circulatory system	427.7	-0.0101588	0.022474	0.989893	0.651252	364234	1995	362239
14	Gout and other crystal arthropathies	endocrine/metabolic	274	-0.00677129	0.0149882	0.993252	0.651431	364234	4664	359570
13	Benign neoplasm of skin	neoplasms	216	0.0138796	0.0307289	1.01398	0.651501	364234	1058	363176
7	Bundle branch block	circulatory system	426.3	-0.00762987	0.0168959	0.992399	0.651572	364234	3620	360614
14	Sebaceous cyst	dermatologic	706.2	-0.012406	0.0274791	0.987671	0.651651	364234	1356	362878
1	Chorioretinal inflammations, scars, and other disorders of choroid	sense organs	363	-0.0284273	0.0629674	0.971973	0.651658	364234	258	363976
12	Functional disorders of bladder	genitourinary	596.5	0.0180144	0.0399226	1.01818	0.651821	364234	661	363573
1	End stage renal disease	genitourinary	585.32	-0.0135198	0.0299636	0.986571	0.651839	364234	1147	363087
5	Other CNS infection and poliomyelitis	neurological	324	0.0229469	0.0508587	1.02321	0.651853	364234	392	363842
10	Precordial pain	circulatory system	418.1	0.0101646	0.022535	1.01022	0.651948	364234	1997	362237
11	Bronchiectasis	respiratory	496.3	0.00728609	0.0161535	1.00731	0.651952	364234	3914	360320
12	Systemic sclerosis	dermatologic	709.3	0.0307475	0.0681812	1.03123	0.652013	364234	227	364007
10	Primary pulmonary hypertension	circulatory system	415.21	-0.0234655	0.0520378	0.976808	0.652039	364234	372	363862
1	Trigeminal nerve disorders [CN5]	neurological	352.1	-0.0197601	0.0438264	0.980434	0.652082	364234	520	363714
8	Malignant neoplasm of liver, primary	neoplasms	155.1	-0.0236813	0.0525428	0.976597	0.652202	364234	389	363845
3	Other alveolar and parietoalveolar pneumonopathy	respiratory	504	0.016751	0.0371698	1.01689	0.652234	364234	746	363488
14	Hypoglycemia	endocrine/metabolic	251.1	0.011004	0.0244184	1.01106	0.652246	364234	1736	362498
5	Other biliary tract disease	digestive	575	-0.00740398	0.0164363	0.992623	0.652375	364234	3789	360445
8	Cancer of urinary organs (incl. kidney and bladder)	neoplasms	189	-0.00664803	0.0147592	0.993374	0.652399	364234	4710	359524
3	Amblyopia	sense organs	368.1	0.0202485	0.0449802	1.02045	0.652591	364234	507	363727
12	Fracture of hand or wrist	injuries & poisonings	804	-0.0194122	0.04313	0.980775	0.65265	364234	571	363663
2	Benign neoplasm of other parts of digestive system	neoplasms	211	-0.00784	0.017418	0.992192	0.652688	364234	3451	360783
4	Lipoma of skin and subcutaneous tissue	neoplasms	214.1	-0.0166427	0.0370124	0.983495	0.652962	364234	745	363489
11	Internal derangement of knee	injuries & poisonings	835	-0.00667091	0.0148396	0.993351	0.653047	364234	4635	359599
11	Crystal arthropathies	endocrine/metabolic	274.2	-0.0290486	0.0646233	0.971369	0.653066	364234	242	363992
14	Joint effusions	musculoskeletal	741.4	-0.0166842	0.0371301	0.983454	0.653184	364234	742	363492
11	Spondylosis without myelopathy	musculoskeletal	721.1	-0.0114821	0.0255617	0.988584	0.653292	364234	1549	362685
14	Cholangitis	digestive	575.1	0.0149526	0.0333012	1.01506	0.653423	364234	934	363300
8	Secondary hypothyroidism	endocrine/metabolic	244.1	0.0124422	0.0277436	1.01252	0.653812	364234	1283	362951
4	Peripheral vascular disease	circulatory system	443	0.00618461	0.0137961	1.0062	0.653945	364234	5437	358797
13	Cardiac pacemaker in situ	circulatory system	426.91	-0.00625376	0.0139516	0.993766	0.653976	364234	5249	358985
1	Frequency of urination and polyuria	genitourinary	599.5	0.0150263	0.0335379	1.01514	0.654125	364234	903	363331
6	Other alveolar and parietoalveolar pneumonopathy	respiratory	504	-0.0164382	0.0366962	0.983696	0.654186	364234	746	363488
10	Occlusion and stenosis of precerebral arteries	circulatory system	433.1	0.011239	0.0251012	1.0113	0.654334	364234	1603	362631
7	Renal colic	genitourinary	594.8	0.0193708	0.0432699	1.01956	0.654389	364234	544	363690
6	Enthesopathy	musculoskeletal	726.1	0.00779293	0.0174088	1.00782	0.65441	364234	3342	360892
1	Functional digestive disorders	digestive	564	-0.00325781	0.00727847	0.996747	0.654445	364234	20143	344091
13	Essential tremor	neurological	333.1	0.0194461	0.0434667	1.01964	0.654601	364234	528	363706
14	Ingrowing nail	dermatologic	703.1	-0.0314351	0.0702796	0.969054	0.654668	364234	205	364029
8	Appendicitis	digestive	540.1	0.0237247	0.0530485	1.02401	0.654712	364234	330	363904
7	Respiratory failure, insufficiency, arrest	respiratory	509	-0.00561949	0.0125662	0.994396	0.654738	364234	6585	357649
2	Disorders of function of stomach	digestive	536	-0.01124	0.025165	0.988818	0.654986	364234	1694	362540
14	Pruritus and related conditions	dermatologic	698	-0.0259705	0.058129	0.974364	0.655038	364234	301	363933
13	Abnormal function study of cardiovascular system	circulatory system	429.2	-0.0234792	0.0526319	0.976794	0.655523	364234	363	363871
12	Abdominal pain	symptoms	785	0.0053968	0.012102	1.00541	0.655638	364234	7392	356842
4	Benign neoplasm of skin	neoplasms	216	-0.013869	0.0311054	0.986227	0.655691	364234	1058	363176
11	Seborrheic keratosis	dermatologic	702.2	-0.0196607	0.0441418	0.980531	0.656031	364234	515	363719
10	Other diseases of respiratory system, NEC	respiratory	519.8	-0.00473251	0.0106284	0.995279	0.656123	364234	9163	355071
1	Disorders of magnesium metabolism	endocrine/metabolic	275.3	0.0111491	0.0250401	1.01121	0.656139	364234	1612	362622
7	Paroxysmal ventricular tachycardia	circulatory system	427.12	0.0140493	0.0315742	1.01415	0.656348	364234	1025	363209
8	Renal dialysis	genitourinary	585.31	0.0153483	0.0345053	1.01547	0.656457	364234	855	363379
9	Disorders of calcium/phosphorus metabolism	endocrine/metabolic	275.5	-0.00926572	0.020835	0.990777	0.656522	364234	2395	361839
7	Calculus of bile duct	digestive	574.2	0.0289334	0.0650983	1.02936	0.656712	364234	240	363994
5	Benign neoplasm of brain and other parts of nervous system	neoplasms	225	0.0148877	0.0334968	1.015	0.656716	364234	905	363329
2	Iron deficiency anemias	hematopoietic	280	-0.00469	0.010548	0.995325	0.656825	364234	9777	354457
10	Raynaud's syndrome	circulatory system	443.1	-0.011101	0.0249928	0.98896	0.65692	364234	1619	362615
10	Major depressive disorder	mental disorders	296.22	-0.00363421	0.00818366	0.996372	0.656983	364234	15706	348528
6	Subjective visual disturbances	sense organs	368.9	-0.0192068	0.0432798	0.980976	0.6572	364234	535	363699
4	Fracture of radius and ulna	injuries & poisonings	803.2	-0.00948032	0.0213668	0.990564	0.657264	364234	2253	361981
10	Urticaria	dermatologic	947	-0.0303666	0.0684447	0.97009	0.657284	364234	214	364020
7	Neuralgia, neuritis, and radiculitis NOS	symptoms	766	0.026516	0.0598071	1.02687	0.657506	364234	284	363950
10	Myeloproliferative disease	neoplasms	200	-0.0112531	0.0253933	0.98881	0.657655	364234	1564	362670
8	Cancer of larynx, pharynx, nasal cavities	neoplasms	149	0.0143684	0.0324361	1.01447	0.657783	364234	887	363347
5	Acute renal failure	genitourinary	585.1	0.00382595	0.00863897	1.00383	0.657859	364234	14422	349812
5	Pruritus and related conditions	dermatologic	698	-0.0258299	0.0583452	0.974501	0.657976	364234	301	363933
3	Disorders of adrenal glands	endocrine/metabolic	255	-0.0155703	0.0351727	0.98455	0.657998	364234	833	363401
3	Ill-defined descriptions and complications of heart disease	circulatory system	429	-0.0234905	0.0530709	0.976783	0.658037	364234	365	363869
9	Extrapyramidal disease and abnormal movement disorders	neurological	333	-0.0126901	0.028672	0.98739	0.658058	364234	1261	362973
10	Myoneural disorders	neurological	358	0.0254868	0.0575903	1.02581	0.658088	364234	305	363929
13	Postinflammatory pulmonary fibrosis	respiratory	502	0.00943354	0.0213236	1.00948	0.658201	364234	2216	362018
9	Multiple myeloma	neoplasms	204.4	-0.0130581	0.0295189	0.987027	0.658226	364234	1187	363047
3	Aphasia/speech disturbance	mental disorders	292.1	0.0132891	0.0300418	1.01338	0.658234	364234	1144	363090
8	Symptoms and disorders of the joints	musculoskeletal	741	0.0106426	0.0240697	1.0107	0.658376	364234	1711	362523
7	Acute renal failure	genitourinary	585.1	0.00382304	0.0086474	1.00383	0.658415	364234	14422	349812
12	Colorectal cancer	neoplasms	153	0.00536485	0.0121375	1.00538	0.658485	364234	7332	356902
12	Other and unspecified disorders of back	musculoskeletal	724	0.0196477	0.0444732	1.01984	0.658643	364234	531	363703
11	Respiratory abnormalities	respiratory	513	-0.0207104	0.046879	0.979503	0.658646	364234	462	363772
6	Postinflammatory pulmonary fibrosis	respiratory	502	0.00943574	0.0213624	1.00948	0.658707	364234	2216	362018
10	Intracerebral hemorrhage	circulatory system	430.2	-0.0120272	0.027233	0.988045	0.658748	364234	1363	362871
7	Cardiac congenital anomalies	congenital anomalies	747.1	0.0142781	0.0323302	1.01438	0.658755	364234	974	363260
8	Glomerulonephritis	genitourinary	580.1	0.0181164	0.0410224	1.01828	0.658763	364234	578	363656
6	Amyloidosis	endocrine/metabolic	270.33	-0.0230874	0.0523132	0.977177	0.658974	364234	368	363866
4	Alcoholic liver damage	mental disorders	317.11	-0.0124896	0.0283127	0.987588	0.659118	364234	1279	362955
1	Nonspecific abnormal findings on radiological and other examination of biliary tract	digestive	575.9	0.0283135	0.0641891	1.02872	0.659144	364234	245	363989
4	Other intestinal obstruction	digestive	560.4	-0.00926281	0.0210056	0.99078	0.659236	364234	2328	361906
14	Chronic bronchitis	respiratory	496.2	0.00589393	0.0133695	1.00591	0.659323	364234	5903	358331
11	Otitis media and Eustachian tube disorders	sense organs	381	0.0150431	0.0341375	1.01516	0.659458	364234	864	363370
4	Nonspecific abnormal findings in stool contents	digestive	579.8	-0.0175071	0.0397353	0.982645	0.659507	364234	649	363585
3	Paroxysmal supraventricular tachycardia	circulatory system	427.11	0.00964305	0.0218882	1.00969	0.659532	364234	2151	362083
2	Chronic Kidney Disease, Stage III	genitourinary	585.33	0.0052	0.011805	1.00521	0.659579	364234	7769	356465
8	Cholelithiasis with acute cholecystitis	digestive	574.11	-0.0139499	0.0316728	0.986147	0.65962	364234	1037	363197
1	Cardiomegaly	circulatory system	416	-0.00651404	0.0147941	0.993507	0.65971	364234	4696	359538
8	Other intestinal obstruction	digestive	560.4	-0.00926966	0.0210561	0.990773	0.659766	364234	2328	361906
7	Functional disorders of bladder	genitourinary	596.5	-0.0172736	0.0392517	0.982875	0.659885	364234	661	363573
4	Lupus (localized and systemic)	dermatologic	695.4	0.0185423	0.0421503	1.01872	0.660003	364234	570	363664
9	Lipoma	neoplasms	214	0.0131675	0.0299353	1.01325	0.660034	364234	1130	363104
1	Fracture of lower limb	injuries & poisonings	800	-0.00781949	0.0177812	0.992211	0.660111	364234	3185	361049
11	Diaphragmatic hernia	digestive	550.2	0.00303989	0.00692007	1.00304	0.660454	364234	22588	341646
12	Candidiasis	infectious diseases	112	0.0111463	0.0254015	1.01121	0.660802	364234	1646	362588
4	Cardiac and circulatory congenital anomalies	congenital anomalies	747	-0.0132591	0.0302179	0.986828	0.66082	364234	1119	363115
13	Perforation of tympanic membrane	sense organs	384.4	0.0271285	0.0618399	1.0275	0.660886	364234	263	363971
7	Diseases of the larynx and vocal cords	respiratory	473	-0.0121683	0.0277397	0.987905	0.660909	364234	1325	362909
7	Aphasia/speech disturbance	mental disorders	292.1	-0.013091	0.0298484	0.986994	0.660963	364234	1144	363090
2	Agorophobia, social phobia, and panic disorder	mental disorders	300.12	0.017035	0.038863	1.01718	0.661152	364234	690	363544
1	Thyrotoxicosis with or without goiter	endocrine/metabolic	242	-0.0108404	0.0247392	0.989218	0.661252	364234	1662	362572
4	Cholelithiasis with acute cholecystitis	digestive	574.11	-0.0137697	0.0314248	0.986325	0.661255	364234	1037	363197
11	Periapical abscess	digestive	522.5	-0.0300957	0.0686914	0.970353	0.661293	364234	214	364020
4	Stomatitis and mucositis	digestive	528.1	-0.0282944	0.0645985	0.972102	0.661384	364234	246	363988
8	Cardiomyopathy	circulatory system	425	-0.00988024	0.0225648	0.990168	0.661487	364234	2045	362189
9	Occlusion of cerebral arteries	circulatory system	433.2	0.00700704	0.0160068	1.00703	0.661564	364234	4074	360160
4	Leukemia	neoplasms	204	-0.00793721	0.0181356	0.992094	0.661634	364234	3131	361103
12	Cancer within the respiratory system	neoplasms	165	-0.00596107	0.0136215	0.994057	0.661661	364234	5829	358405
8	Other congenital musculoskeletal anomalies	congenital anomalies	756	-0.0137611	0.0314488	0.986333	0.661697	364234	1062	363172
13	Pleurisy; pleural effusion	respiratory	507	-0.00438567	0.0100247	0.995624	0.661759	364234	10336	353898
12	Cancer of brain and nervous system	neoplasms	191.1	-0.0142748	0.0326642	0.985827	0.662098	364234	994	363240
12	Paraproteinemia	endocrine/metabolic	270.32	0.0174768	0.0399959	1.01763	0.662136	364234	667	363567
1	Cancer of urinary organs (incl. kidney and bladder)	neoplasms	189	-0.00643156	0.0147194	0.993589	0.662151	364234	4710	359524
12	Abnormal glucose	endocrine/metabolic	250.4	-0.0134956	0.030909	0.986595	0.662384	364234	1128	363106
8	Giant cell arteritis	circulatory system	446.5	-0.0181348	0.0415385	0.982029	0.662417	364234	601	363633
5	Reflux esophagitis	digestive	530.14	-0.00769171	0.0176493	0.992338	0.662975	364234	3277	360957
9	Pathologic fracture	musculoskeletal	743.2	-0.0143391	0.0329289	0.985763	0.66323	364234	961	363273
5	Osteoarthritis; localized	musculoskeletal	740.1	0.00271289	0.00623187	1.00272	0.663326	364234	28785	335449
14	Cardiomegaly	circulatory system	416	-0.00648933	0.0149142	0.993532	0.663481	364234	4696	359538
2	Deficiency of humoral immunity	endocrine/metabolic	279.11	0.027915	0.064167	1.02831	0.663541	364234	248	363986
10	Primary angle-closure glaucoma	sense organs	365.2	-0.016704	0.0384284	0.983435	0.663795	364234	681	363553
11	Genital prolapse	genitourinary	618	0.0307357	0.0707383	1.03121	0.663927	364234	201	364033
5	Atherosclerosis of the extremities	circulatory system	440.2	-0.0145412	0.0334876	0.985564	0.664124	364234	907	363327
14	Calculus of lower urinary tract	genitourinary	594.2	-0.0178587	0.0411322	0.9823	0.664159	364234	604	363630
13	Acute upper respiratory infections of multiple or unspecified sites	respiratory	465	-0.0161584	0.0372211	0.983971	0.664201	364234	726	363508
6	Neoplasm of uncertain behavior	neoplasms	199	0.0170596	0.0393114	1.01721	0.664317	364234	652	363582
6	Primary/intrinsic cardiomyopathies	circulatory system	425.1	-0.00979278	0.0225708	0.990255	0.664383	364234	1984	362250
6	Chronic glomerulonephritis, NOS	genitourinary	580.14	0.02318	0.0534301	1.02345	0.664407	364234	354	363880
10	Inflammatory bowel disease and other gastroenteritis and colitis	digestive	555	0.00629855	0.0145186	1.00632	0.664416	364234	4828	359406
9	Polycythemia, secondary	hematopoietic	289.8	-0.0204891	0.0472458	0.979719	0.664528	364234	464	363770
6	Subarachnoid hemorrhage	circulatory system	430.1	0.0145471	0.0335787	1.01465	0.664851	364234	894	363340
9	Posttraumatic stress disorder	mental disorders	300.9	-0.0260806	0.0602327	0.974257	0.665017	364234	285	363949
11	Suppurative and unspecified otitis media	sense organs	381.11	-0.0271322	0.0626809	0.973233	0.665115	364234	255	363979
14	Chronic liver disease and cirrhosis	digestive	571	0.00565761	0.0130708	1.00567	0.665128	364234	6116	358118
14	Gout	endocrine/metabolic	274.1	-0.00666609	0.0154056	0.993356	0.665228	364234	4410	359824
7	Substance addiction and disorders	mental disorders	316	-0.0214757	0.0496499	0.978753	0.665347	364234	413	363821
12	Fracture of unspecified part of femur	injuries & poisonings	800.2	-0.0302557	0.0699674	0.970197	0.665432	364234	217	364017
4	Renal failure	genitourinary	585	0.00293082	0.00677848	1.00294	0.665472	364234	24481	339753
9	Diseases of the salivary glands	digestive	527	0.0286921	0.066379	1.02911	0.665562	364234	230	364004
5	Internal derangement of knee	injuries & poisonings	835	0.00643189	0.0148819	1.00645	0.6656	364234	4635	359599
14	Nephritis and nephropathy with pathological lesion	genitourinary	580.32	-0.0257039	0.0594786	0.974624	0.66563	364234	287	363947
13	Other disorders of neurohypophysis	endocrine/metabolic	253.7	0.0224349	0.051942	1.02269	0.665797	364234	372	363862
8	Reflux esophagitis	digestive	530.14	0.00746096	0.0172825	1.00749	0.665955	364234	3277	360957
14	Anatomical abnormatilies of kidney and ureters	genitourinary	586.1	0.0267319	0.0619226	1.02709	0.66596	364234	270	363964
12	Coma	neurological	348.7	-0.0300541	0.0696313	0.970393	0.66602	364234	221	364013
3	Hemoptysis	respiratory	516.1	0.0138274	0.0320428	1.01392	0.666084	364234	1005	363229
14	Mood disorders	mental disorders	296	0.00271383	0.00629221	1.00272	0.66625	364234	28157	336077
6	Epistaxis or throat hemorrhage	respiratory	477	-0.0118916	0.0275759	0.988179	0.666301	364234	1321	362913
11	Hypopotassemia	endocrine/metabolic	276.14	0.00718615	0.0166668	1.00721	0.666347	364234	3678	360556
9	Mycoses	infectious diseases	117	0.0255146	0.0591761	1.02584	0.666349	364234	291	363943
12	Nodular lymphoma	neoplasms	202.21	-0.0204275	0.0473806	0.97978	0.666368	364234	472	363762
5	Rheumatic disease of the heart valves	circulatory system	394	-0.00620569	0.0143971	0.993814	0.666442	364234	4992	359242
4	Paralytic strabismus	sense organs	378.5	0.0259163	0.0601398	1.02626	0.666516	364234	278	363956
14	Fracture of clavicle or scapula	injuries & poisonings	803.3	0.0165931	0.0385208	1.01673	0.666645	364234	696	363538
2	Meningitis	neurological	320	0.024885	0.057815	1.0252	0.66688	364234	313	363921
8	Cancer of prostate	neoplasms	185	0.0118613	0.0275622	1.01193	0.666942	364234	1274	362960
10	Enthesopathy	musculoskeletal	726.1	-0.00749761	0.0174272	0.99253	0.667032	364234	3342	360892
4	Malignant neoplasm of unspecified male genital organ	neoplasms	187.1	-0.015599	0.0362615	0.984522	0.667065	364234	779	363455
1	Chronic ulcer of skin	dermatologic	707	-0.00609607	0.014172	0.993922	0.667087	364234	5102	359132
11	Bundle branch block	circulatory system	426.3	-0.00722606	0.0168024	0.9928	0.66715	364234	3620	360614
13	Immunity deficiency	endocrine/metabolic	279.1	0.0237249	0.055169	1.02401	0.667166	364234	330	363904
4	Purpura and other hemorrhagic conditions	hematopoietic	287	-0.00878736	0.0204339	0.991251	0.667167	364234	2457	361777
12	Other disorders of peritoneum	digestive	568	0.0113156	0.0263211	1.01138	0.667264	364234	1529	362705
2	Protein-calorie malnutrition	endocrine/metabolic	260	0.021725	0.050594	1.02196	0.667635	364234	409	363825
3	Spondylosis and allied disorders	musculoskeletal	721	-0.0098419	0.0229325	0.990206	0.667801	364234	1961	362273
2	Cancer of stomach	neoplasms	151	-0.01363	0.031754	0.986467	0.667844	364234	1049	363185
4	Abnormal sputum	respiratory	516	0.0133063	0.0310208	1.0134	0.66796	364234	1054	363180
7	Nephrotic syndrome without mention of glomerulonephritis	genitourinary	580.2	0.0202948	0.0473364	1.0205	0.668115	364234	452	363782
11	Derangement of joint, non-traumatic	musculoskeletal	742	-0.0204387	0.0476825	0.979769	0.668184	364234	443	363791
13	Cholecystitis without cholelithiasis	digestive	574.3	-0.0123465	0.028807	0.987729	0.668219	364234	1205	363029
11	Torsion dystonia	neurological	333.4	-0.0242875	0.0566729	0.976005	0.668246	364234	315	363919
4	Other local infections of skin and subcutaneous tissue	dermatologic	686	-0.0128586	0.0300225	0.987224	0.668433	364234	1136	363098
11	Scar conditions and fibrosis of skin	dermatologic	701.2	-0.0219102	0.0511616	0.978328	0.668466	364234	384	363850
10	Other disorders of peritoneum	digestive	568	0.0110106	0.0257178	1.01107	0.668557	364234	1529	362705
4	Bronchitis	respiratory	497	0.0246389	0.0575522	1.02494	0.668569	364234	304	363930
6	Meniere's disease	sense organs	386.1	0.0169729	0.0396767	1.01712	0.66881	364234	636	363598
2	Senile cataract	sense organs	366.2	-0.00468	0.010938	0.995332	0.668822	364234	9128	355106
5	Degenerative disease of the spinal cord	neurological	334	-0.0100191	0.0234312	0.990031	0.668945	364234	1864	362370
8	Cancer of brain	neoplasms	191.11	-0.0140912	0.0329552	0.986008	0.668953	364234	951	363283
1	Stricture of artery	circulatory system	447.1	0.0171131	0.0400413	1.01726	0.669098	364234	627	363607
5	Paralytic strabismus	sense organs	378.5	0.0258191	0.060434	1.02616	0.669213	364234	278	363956
5	Jaundice (not of newborn)	digestive	573.5	0.0164497	0.0385253	1.01659	0.66939	364234	679	363555
6	Stomatitis and mucositis	digestive	528.1	0.0272685	0.0638991	1.02764	0.669566	364234	246	363988
7	Infection of the eye	sense organs	369	0.0211582	0.0495878	1.02138	0.669611	364234	413	363821
10	Lymphadenitis	hematopoietic	289.4	0.0101835	0.0238704	1.01024	0.669658	364234	1777	362457
10	Ulceration of intestine	digestive	556.1	-0.0294243	0.0690308	0.971004	0.669927	364234	211	364023
5	Tachycardia NOS	circulatory system	427.7	-0.00965628	0.0226637	0.99039	0.670058	364234	1995	362239
4	Coronary atherosclerosis	circulatory system	411.4	0.00290195	0.00681378	1.00291	0.670184	364234	24690	339544
9	Stomatitis and mucositis	digestive	528.1	0.0273529	0.0642293	1.02773	0.670208	364234	246	363988
3	Stricture of artery	circulatory system	447.1	0.0172328	0.0404915	1.01738	0.670405	364234	627	363607
8	Unspecified erythematous condition	dermatologic	695.9	-0.0244582	0.0574773	0.975838	0.670451	364234	321	363913
14	Chronic kidney disease, Stage I or II	genitourinary	585.4	0.0149041	0.0350279	1.01502	0.670478	364234	842	363392
3	Diplopia and disorders of binocular vision	sense organs	368.2	-0.0188143	0.0442278	0.981362	0.670547	364234	525	363709
10	Malignant neoplasm of rectum, rectosigmoid junction, and anus	neoplasms	153.3	0.00783653	0.0184255	1.00787	0.670612	364234	2987	361247
6	Kidney replaced by transpant	genitourinary	587	-0.01793	0.0421693	0.98223	0.670697	364234	568	363666
5	Iron deficiency anemia secondary to blood loss (chronic)	hematopoietic	280.2	-0.0239808	0.0564029	0.976304	0.670712	364234	326	363908
8	Cholangitis	digestive	575.1	0.0136113	0.0320322	1.0137	0.670891	364234	934	363300
8	Hemorrhage of gastrointestinal tract	digestive	578.9	-0.00770185	0.0181271	0.992328	0.670924	364234	3160	361074
11	Duodenitis	digestive	535.6	-0.010003	0.0235451	0.990047	0.670951	364234	1826	362408
7	Genital prolapse	genitourinary	618	0.0301489	0.0709674	1.03061	0.670963	364234	201	364033
4	Angina pectoris	circulatory system	411.3	0.00339884	0.00800102	1.0034	0.670982	364234	17072	347162
14	Nodular lymphoma	neoplasms	202.21	-0.0197522	0.0465075	0.980442	0.671049	364234	472	363762
12	Myeloid leukemia	neoplasms	204.2	-0.0152462	0.035921	0.984869	0.671247	364234	822	363412
5	Poisoning by antibiotics	injuries & poisonings	960	-0.00293344	0.00691578	0.997071	0.671445	364234	22780	341454
1	Cholangitis	digestive	575.1	-0.0139162	0.0328127	0.98618	0.671485	364234	934	363300
2	Stricture of artery	circulatory system	447.1	-0.01734	0.0409	0.982806	0.671535	364234	627	363607
9	Primary biliary cirrhosis	digestive	571.6	-0.024064	0.0567617	0.976223	0.671604	364234	323	363911
9	Nephrotic syndrome without mention of glomerulonephritis	genitourinary	580.2	0.0200918	0.0473955	1.02029	0.671626	364234	452	363782
12	Renal dialysis	genitourinary	585.31	0.0150447	0.0354969	1.01516	0.671689	364234	855	363379
11	Anorexia	endocrine/metabolic	260.6	-0.0142575	0.0336474	0.985844	0.671759	364234	893	363341
5	Other disorders of bone and cartilage	musculoskeletal	733	-0.0141363	0.0333814	0.985963	0.671946	364234	912	363322
13	Disorders of the autonomic nervous system	neurological	337	-0.0223602	0.0528595	0.977888	0.672287	364234	355	363879
6	Occlusion and stenosis of precerebral arteries	circulatory system	433.1	0.0106115	0.0250978	1.01067	0.672437	364234	1603	362631
8	Cancer, suspected or other	neoplasms	195	-0.00482087	0.0114024	0.995191	0.672445	364234	8003	356231
10	Benign neoplasm of skin	neoplasms	216	-0.0130419	0.0308623	0.987043	0.672599	364234	1058	363176
8	Atherosclerosis of the extremities	circulatory system	440.2	-0.0142843	0.0338029	0.985817	0.672605	364234	907	363327
1	Abnormal findings on mammogram or breast exam	genitourinary	611	0.0266722	0.0631532	1.02703	0.672776	364234	255	363979
1	Lump or mass in breast	genitourinary	611.3	0.0266722	0.0631532	1.02703	0.672776	364234	255	363979
7	Other specified gastritis	digestive	535.8	-0.0079162	0.018755	0.992115	0.672963	364234	2911	361323
4	Other conditions of brain	neurological	348	-0.0146425	0.034698	0.985464	0.673026	364234	849	363385
7	Obstruction of bile duct	digestive	575.2	0.0131387	0.0311447	1.01323	0.673128	364234	1050	363184
8	Myeloid leukemia, acute	neoplasms	204.21	0.0162159	0.0384525	1.01635	0.673234	364234	635	363599
8	Malignant neoplasm of female breast	neoplasms	174.11	-0.0142397	0.0337852	0.985861	0.673407	364234	915	363319
10	Nonspecific findings on examination of blood	symptoms	790	0.024922	0.0591707	1.02524	0.673617	364234	289	363945
10	Cancer of connective tissue	neoplasms	170.2	-0.0254721	0.0605162	0.97485	0.673819	364234	274	363960
3	Bladder neck obstruction	genitourinary	596.1	-0.0178626	0.0424418	0.982296	0.673848	364234	572	363662
6	Gastrointestinal complications	digestive	569.2	0.0238793	0.0567453	1.02417	0.673889	364234	312	363922
4	Heart failure NOS	circulatory system	428.2	-0.0059835	0.0142228	0.994034	0.673976	364234	5150	359084
9	Acidosis	endocrine/metabolic	276.41	0.00968001	0.0230101	1.00973	0.673985	364234	1940	362294
4	Other anemias	hematopoietic	285	0.00390107	0.00927393	1.00391	0.674011	364234	12297	351937
6	Intracerebral hemorrhage	circulatory system	430.2	-0.0114359	0.0271965	0.988629	0.674127	364234	1363	362871
9	Disorders of sacrum	musculoskeletal	724.1	0.0282568	0.0672708	1.02866	0.674452	364234	223	364011
2	Dyspepsia and other specified disorders of function of stomach	digestive	536.8	-0.01059	0.025209	0.989469	0.674516	364234	1688	362546
14	Other acquired musculoskeletal deformity	musculoskeletal	738	-0.0114768	0.0273288	0.988589	0.674521	364234	1377	362857
1	Cholelithiasis	digestive	574.1	-0.00440649	0.0104938	0.995603	0.674548	364234	9345	354889
12	Jaundice (not of newborn)	digestive	573.5	0.0165066	0.0393161	1.01664	0.674601	364234	679	363555
12	Thyroid cancer	neoplasms	193	0.0208928	0.0497768	1.02111	0.674682	364234	427	363807
3	Hyperparathyroidism	endocrine/metabolic	252.1	-0.0131069	0.0312273	0.986979	0.674686	364234	1060	363174
5	Bronchitis	respiratory	497	0.024149	0.0575559	1.02444	0.674796	364234	304	363930
6	Other disorders of neurohypophysis	endocrine/metabolic	253.7	-0.0217271	0.051808	0.978507	0.674941	364234	372	363862
6	Respiratory failure	respiratory	509.1	-0.00612727	0.0146202	0.993891	0.675146	364234	4770	359464
2	Effects radiation NOS	injuries & poisonings	990	0.005148	0.012297	1.00516	0.675477	364234	7035	357199
1	Peripheral enthesopathies and allied syndromes	musculoskeletal	726	0.00412505	0.0098678	1.00413	0.675924	364234	10663	353571
9	Other disorders of synovium, tendon, and bursa	musculoskeletal	727	-0.00814394	0.0194834	0.991889	0.675951	364234	2728	361506
13	Adverse reaction to serum or vaccine	injuries & poisonings	941	-0.0270078	0.0646441	0.973354	0.676099	364234	238	363996
4	Respiratory abnormalities	respiratory	513	0.0195191	0.0467366	1.01971	0.67621	364234	462	363772
8	Electrolyte imbalance	endocrine/metabolic	276.1	-0.00405672	0.00972299	0.995951	0.67651	364234	11184	353050
4	Cyst and pseudocyst of pancreas	digestive	577.3	0.0182216	0.0436771	1.01839	0.676541	364234	528	363706
10	Deficiency of humoral immunity	endocrine/metabolic	279.11	0.0265588	0.063675	1.02691	0.676606	364234	248	363986
3	Tobacco use disorder	mental disorders	318	0.00587952	0.0140977	1.0059	0.676638	364234	5231	359003
11	Psoriasis and related disorders	dermatologic	696	0.00776289	0.0186268	1.00779	0.676854	364234	2915	361319
10	Diseases of sebaceous glands	dermatologic	706	0.0111885	0.0268618	1.01125	0.67703	364234	1399	362835
7	Nerve root and plexus disorders	neurological	353	-0.0238937	0.0573779	0.976389	0.677098	364234	309	363925
7	Cerebral edema and compression of brain	neurological	348.2	-0.0205891	0.0495	0.979621	0.677453	364234	413	363821
8	First degree AV block	circulatory system	426.21	0.00949978	0.0228596	1.00955	0.677724	364234	1869	362365
5	Polyarteritis nodosa and allied conditions	circulatory system	446	0.0120886	0.0291084	1.01216	0.677926	364234	1195	363039
7	Peripheral vascular disease	circulatory system	443	0.00573715	0.0138168	1.00575	0.677974	364234	5437	358797
5	Diabetes mellitus	endocrine/metabolic	250	-0.00253877	0.00611741	0.997464	0.678137	364234	30884	333350
4	Malignant neoplasm of rectum, rectosigmoid junction, and anus	neoplasms	153.3	0.00767937	0.0185074	1.00771	0.67819	364234	2987	361247
11	Cancer of stomach	neoplasms	151	0.0128941	0.0311036	1.01298	0.67847	364234	1049	363185
14	Phlebitis and thrombophlebitis	circulatory system	451	-0.0152843	0.0368747	0.984832	0.678512	364234	752	363482
8	Small kidney	genitourinary	586.11	0.0259477	0.0626027	1.02629	0.678521	364234	245	363989
12	Other symptoms of respiratory system	respiratory	512	-0.00522279	0.0126008	0.994791	0.678522	364234	6832	357402
1	Other headache syndromes	neurological	339	-0.00629872	0.0151997	0.993721	0.678583	364234	4439	359795
4	Hyperlipidemia	endocrine/metabolic	272.1	0.00225235	0.00543951	1.00225	0.678821	364234	40443	323791
12	Arrhythmia (cardiac) NOS	circulatory system	427.5	-0.0189684	0.0458231	0.98121	0.678912	364234	507	363727
9	Hypothermia/Chills	symptoms	780	0.0278275	0.0672373	1.02822	0.67897	364234	225	364009
13	Ingrowing nail	dermatologic	703.1	-0.0288216	0.0696536	0.97159	0.679032	364234	205	364029
3	Hypertensive chronic kidney disease	circulatory system	401.22	0.0127821	0.0308926	1.01286	0.679051	364234	1087	363147
10	Hydronephrosis	genitourinary	595	-0.0130728	0.0316265	0.987012	0.679351	364234	1008	363226
13	Chronic glomerulonephritis, NOS	genitourinary	580.14	-0.0220234	0.0532817	0.978217	0.679359	364234	354	363880
7	Edema	symptoms	782.3	-0.00823848	0.0199353	0.991795	0.679415	364234	2583	361651
13	Cardiac conduction disorders	circulatory system	426	-0.00401677	0.00972856	0.995991	0.679691	364234	11092	353142
11	Iron deficiency anemias	hematopoietic	280	-0.00426369	0.0103268	0.995745	0.679697	364234	9777	354457
12	Iron deficiency anemias	hematopoietic	280	-0.00437302	0.0105935	0.995637	0.679751	364234	9777	354457
3	Contusion	injuries & poisonings	916	0.011159	0.0270326	1.01122	0.679755	364234	1407	362827
6	Phlebitis and thrombophlebitis of lower extremities	circulatory system	451.2	-0.0182212	0.0441558	0.981944	0.679859	364234	512	363722
12	Facial nerve disorders [CN7]	neurological	352.2	0.0160758	0.0389571	1.01621	0.67986	364234	698	363536
9	Acute vascular insufficiency of intestine	circulatory system	441.1	0.0223352	0.0541358	1.02259	0.679916	364234	349	363885
1	Cellulitis and abscess of fingers/toes	dermatologic	681.1	-0.0268607	0.0651145	0.973497	0.679963	364234	236	363998
6	Schizophrenia	mental disorders	295.1	-0.014395	0.0348964	0.985708	0.679968	364234	839	363395
14	Other nonmalignant breast conditions	genitourinary	613	0.0210904	0.0511329	1.02131	0.680001	364234	398	363836
14	Orthostatic hypotension	circulatory system	458.1	-0.00733305	0.0177821	0.992694	0.680059	364234	3289	360945
3	Anal and rectal polyp	digestive	565.1	-0.00807332	0.0195878	0.991959	0.680222	364234	2690	361544
9	Symptoms affecting skin	dermatologic	687	0.0210403	0.0510512	1.02126	0.680236	364234	390	363844
7	Difficulty in walking	musculoskeletal	741.3	0.0184745	0.0448278	1.01865	0.68025	364234	505	363729
4	Acute appendicitis	digestive	540.11	-0.0284149	0.0689679	0.971985	0.680338	364234	216	364018
6	Lymphoid leukemia	neoplasms	204.1	0.0136704	0.0331838	1.01376	0.680369	364234	912	363322
10	Hodgkin's disease	neoplasms	201	-0.0239092	0.0580557	0.976374	0.680463	364234	298	363936
4	Phlebitis and thrombophlebitis	circulatory system	451	0.0151	0.0366766	1.01521	0.680555	364234	752	363482
14	Celiac disease	digestive	557.1	0.00985504	0.0239439	1.0099	0.680641	364234	1805	362429
13	Fracture of pelvis	injuries & poisonings	802	0.0130616	0.031739	1.01315	0.680682	364234	993	363241
7	Hemangioma and lymphangioma, any site	neoplasms	228	0.017777	0.0432136	1.01794	0.680798	364234	544	363690
3	Other symptoms/disorders or the urinary system	genitourinary	599	0.00456433	0.0110955	1.00457	0.680803	364234	8610	355624
6	Cerebral edema and compression of brain	neurological	348.2	-0.0203234	0.049406	0.979882	0.680813	364234	413	363821
11	Aphasia/speech disturbance	mental disorders	292.1	-0.0122339	0.0297857	0.987841	0.68127	364234	1144	363090
13	Bipolar	mental disorders	296.1	-0.011471	0.0279652	0.988595	0.681667	364234	1282	362952
1	Colorectal cancer	neoplasms	153	0.00485029	0.0118341	1.00486	0.681911	364234	7332	356902
4	Lymphoid leukemia, chronic	neoplasms	204.12	0.0143714	0.0350836	1.01448	0.682075	364234	822	363412
13	Spinal stenosis of lumbar region	musculoskeletal	720.1	-0.00796599	0.0194477	0.992066	0.682091	364234	2680	361554
8	Rosacea	dermatologic	695.3	0.0253842	0.0620279	1.02571	0.682365	364234	235	363999
11	Unstable angina (intermediate coronary syndrome)	circulatory system	411.1	-0.00663826	0.0162273	0.993384	0.682481	364234	3885	360349
5	Bursitis	musculoskeletal	726.3	0.0281302	0.0688047	1.02853	0.682656	364234	213	364021
11	Other disorders of metabolism	endocrine/metabolic	277	0.0119904	0.0293386	1.01206	0.682768	364234	1180	363054
8	Spinal stenosis	musculoskeletal	720	-0.00640404	0.0156717	0.993616	0.682807	364234	4250	359984
3	Hodgkin's disease	neoplasms	201	0.0239639	0.0586481	1.02425	0.682829	364234	298	363936
8	Nerve root and plexus disorders	neurological	353	0.0226138	0.0553559	1.02287	0.682895	364234	309	363925
3	Other disorders of the kidney and ureters	genitourinary	586	0.00655652	0.0160618	1.00658	0.683123	364234	4042	360192
8	Disease of tricuspid valve	circulatory system	394.7	-0.0161345	0.0395467	0.983995	0.683283	364234	681	363553
8	Atherosclerosis	circulatory system	440	0.0119763	0.029376	1.01205	0.683501	364234	1115	363119
7	Peritonitis and retroperitoneal infections	digestive	567	-0.0143019	0.0350813	0.9858	0.683509	364234	827	363407
14	Disorders of conjunctiva	sense organs	372	0.0266043	0.0652654	1.02696	0.683543	364234	247	363987
2	Other disorders of soft tissues	musculoskeletal	729	-0.02657	0.065185	0.973778	0.683545	364234	247	363987
5	Heart valve replaced	circulatory system	395.6	0.0080227	0.01969	1.00805	0.683677	364234	2628	361606
11	Graves' disease	endocrine/metabolic	242.1	-0.020722	0.0508699	0.979491	0.683749	364234	393	363841
2	Other degenerative diseases of the basal ganglia	neurological	333.8	-0.02603	0.063949	0.974307	0.68399	364234	256	363978
1	Pleurisy; pleural effusion	respiratory	507	0.00409168	0.010055	1.0041	0.684059	364234	10336	353898
3	Other disorders of arteries and arterioles	circulatory system	447	-0.0123014	0.0302321	0.987774	0.684082	364234	1125	363109
4	Disorders of iron metabolism	hematopoietic	275.1	-0.0128414	0.0315609	0.987241	0.684098	364234	1031	363203
9	Cardiac and circulatory congenital anomalies	congenital anomalies	747	-0.0123554	0.0303699	0.987721	0.684132	364234	1119	363115
9	Acquired foot deformities	musculoskeletal	735	-0.0053838	0.0132356	0.994631	0.684179	364234	6011	358223
1	Other disorders of eyelids	sense organs	374	0.00867372	0.0213304	1.00871	0.684275	364234	2227	362007
1	Arteritis NOS	circulatory system	446.9	-0.0211982	0.052178	0.979025	0.684547	364234	368	363866
1	Suicide or self-inflicted injury	mental disorders	297.2	0.0228699	0.0562989	1.02313	0.684578	364234	317	363917
10	Hypertension	circulatory system	401	0.00157694	0.00388199	1.00158	0.684583	364234	102645	261589
3	Voice disturbance	respiratory	473.4	-0.0241313	0.05942	0.976158	0.684659	364234	290	363944
8	Type 1 diabetes with ketoacidosis	endocrine/metabolic	250.11	0.0244634	0.0602717	1.02477	0.684827	364234	255	363979
12	Rheumatic disease of the heart valves	circulatory system	394	-0.00597532	0.0147238	0.994042	0.684869	364234	4992	359242
4	Hypertensive heart and/or renal disease	circulatory system	401.2	0.0112016	0.027602	1.01126	0.68487	364234	1333	362901
6	Cholangitis	digestive	575.1	0.0133237	0.0328318	1.01341	0.684877	364234	934	363300
4	Nonrheumatic tricuspid valve disorders	circulatory system	395.3	0.0252995	0.0623566	1.02562	0.684946	364234	259	363975
3	Malignant neoplasm of rectum, rectosigmoid junction, and anus	neoplasms	153.3	0.00754295	0.0186032	1.00757	0.685136	364234	2987	361247
1	Cancer of brain	neoplasms	191.11	0.0131732	0.0324959	1.01326	0.685199	364234	951	363283
6	Large cell lymphoma	neoplasms	202.24	0.0120608	0.0297571	1.01213	0.68525	364234	1134	363100
4	Peritonitis and retroperitoneal infections	digestive	567	-0.0142571	0.0351939	0.985844	0.685402	364234	827	363407
13	Cancer of liver and intrahepatic bile duct	neoplasms	155	-0.0136999	0.0338191	0.986393	0.685409	364234	876	363358
1	Open-angle glaucoma	sense organs	365.1	0.0100506	0.0248164	1.0101	0.685478	364234	1682	362552
4	Electrolyte imbalance	endocrine/metabolic	276.1	-0.00394131	0.00973336	0.996066	0.685531	364234	11184	353050
13	Stricture of artery	circulatory system	447.1	-0.0161101	0.0397947	0.984019	0.685602	364234	627	363607
13	Colon cancer	neoplasms	153.2	-0.00589717	0.0145791	0.99412	0.685848	364234	4757	359477
5	Arrhythmia (cardiac) NOS	circulatory system	427.5	0.0180662	0.0446647	1.01823	0.685856	364234	507	363727
11	Alcoholic liver damage	mental disorders	317.11	-0.0113623	0.0280913	0.988702	0.685861	364234	1279	362955
6	Other disorders of tympanic membrane	sense organs	384	-0.0205427	0.0507963	0.979667	0.685909	364234	387	363847
13	Heart valve disorders	circulatory system	395	0.00410499	0.0101557	1.00411	0.686063	364234	10091	354143
9	Disorders of function of stomach	digestive	536	0.00991659	0.0245534	1.00997	0.686302	364234	1694	362540
14	Tinnitus	sense organs	389.4	0.0182725	0.0452469	1.01844	0.68633	364234	504	363730
12	Disorders of optic nerve and visual pathways	sense organs	377	0.021355	0.0528798	1.02158	0.68633	364234	377	363857
11	Major depressive disorder	mental disorders	296.22	0.00330535	0.00818726	1.00331	0.686419	364234	15706	348528
1	Other nondiabetic retinopathy	sense organs	362.3	-0.0170358	0.0421981	0.983108	0.686425	364234	562	363672
7	Calculus of ureter	genitourinary	594.3	-0.0100965	0.0250317	0.989954	0.686693	364234	1633	362601
5	Other retinal disorders	sense organs	362	-0.00417646	0.0103554	0.995832	0.686719	364234	9863	354371
8	Malignant neoplasm of unspecified male genital organ	neoplasms	187.1	0.0141838	0.0351715	1.01428	0.686746	364234	779	363455
8	Chronic Kidney Disease, Stage IV	genitourinary	585.34	-0.0116269	0.0288449	0.98844	0.686886	364234	1281	362953
4	Primary biliary cirrhosis	digestive	571.6	-0.0227402	0.0564308	0.977516	0.686967	364234	323	363911
9	Chronic pulmonary heart disease	circulatory system	415.2	-0.00973294	0.0241541	0.990314	0.686983	364234	1782	362452
6	Facial nerve disorders [CN7]	neurological	352.2	-0.0152825	0.0379476	0.984834	0.687149	364234	698	363536
11	Cardiac congenital anomalies	congenital anomalies	747.1	-0.012958	0.0321882	0.987126	0.687265	364234	974	363260
5	Intracranial hemorrhage	circulatory system	430	0.0082549	0.0205189	1.00829	0.687459	364234	2426	361808
9	Cancer of bladder	neoplasms	189.2	-0.00707294	0.0175845	0.992952	0.687517	364234	3390	360844
9	Respiratory insufficiency	respiratory	509.2	-0.0106486	0.0264756	0.989408	0.687532	364234	1486	362748
11	Other disorders of soft tissues	musculoskeletal	729	0.0257317	0.0639838	1.02607	0.687567	364234	247	363987
11	Hemoptysis	respiratory	516.1	-0.0127796	0.031779	0.987302	0.68758	364234	1005	363229
6	Disorders of refraction and accommodation; blindness and low vision	sense organs	367	-0.0052805	0.0131343	0.994733	0.687656	364234	5939	358295
5	Intracerebral hemorrhage	circulatory system	430.2	0.0109874	0.0273332	1.01105	0.687697	364234	1363	362871
14	Hyperplasia of prostate	genitourinary	600	-0.0109591	0.027265	0.989101	0.687722	364234	1388	362846
2	Anxiety disorders	mental disorders	300	-0.00413	0.010279	0.99588	0.687946	364234	10124	354110
8	Encephalitis	neurological	323	0.0209457	0.052152	1.02117	0.687958	364234	343	363891
9	Anemia in neoplastic disease	hematopoietic	285.22	0.0216255	0.0538715	1.02186	0.688105	364234	351	363883
4	Epiphora	sense organs	375.2	0.0215633	0.0537357	1.0218	0.688211	364234	349	363885
1	Develomental delays and disorders	mental disorders	315	-0.014903	0.0371432	0.985208	0.68825	364234	728	363506
8	Other conditions of brain	neurological	348	0.0136035	0.0339052	1.0137	0.688258	364234	849	363385
9	Ileostomy status	digestive	559	-0.00945004	0.0235744	0.990594	0.688523	364234	1869	362365
3	Disorders of function of stomach	digestive	536	-0.00991593	0.0247385	0.990133	0.688545	364234	1694	362540
4	Fracture of upper limb	injuries & poisonings	803	-0.00626281	0.015625	0.993757	0.688554	364234	4229	360005
6	Malignant neoplasm of kidney, except pelvis	neoplasms	189.11	-0.0115225	0.02875	0.988544	0.688581	364234	1213	363021
7	Dependence on respirator [Ventilator] or supplemental oxygen	respiratory	509.8	-0.014818	0.0369769	0.985291	0.688614	364234	745	363489
5	Nasal polyps	respiratory	471	-0.0130527	0.0325729	0.987032	0.688623	364234	955	363279
1	Urinary calculus	genitourinary	594	0.00528679	0.0131987	1.0053	0.688749	364234	5894	358340
12	Cardiac arrest	circulatory system	427.42	-0.0291372	0.0727943	0.971283	0.688959	364234	202	364032
8	Disorders of bilirubin excretion	endocrine/metabolic	277.4	0.0180332	0.045064	1.0182	0.689032	364234	458	363776
6	Megaloblastic anemia	hematopoietic	281.1	-0.0110524	0.0276287	0.989008	0.689133	364234	1314	362920
8	Disorders of vitreous body	sense organs	379.2	-0.0199033	0.0497629	0.980294	0.689185	364234	438	363796
8	Gout and other crystal arthropathies	endocrine/metabolic	274	0.00587583	0.0146964	1.00589	0.689293	364234	4664	359570
13	Ptosis of eyelid	sense organs	374.3	0.0116092	0.0290369	1.01168	0.689297	364234	1198	363036
14	Cervical cancer	neoplasms	180.1	0.0145464	0.03639	1.01465	0.689351	364234	780	363454
3	Cancer of prostate	neoplasms	185	-0.011388	0.0284903	0.988677	0.689366	364234	1274	362960
9	Upper gastrointestinal congenital anomalies	congenital anomalies	750.1	-0.0272414	0.0681601	0.973126	0.689402	364234	225	364009
6	Cholelithiasis and cholecystitis	digestive	574	0.00385042	0.00963655	1.00386	0.689478	364234	11141	353093
3	Primary biliary cirrhosis	digestive	571.6	-0.0224246	0.0561921	0.977825	0.689841	364234	323	363911
6	Seborrheic keratosis	dermatologic	702.2	-0.0175481	0.0439925	0.982605	0.689975	364234	515	363719
4	Other disorders of the kidney and ureters	genitourinary	586	0.00635646	0.0159384	1.00638	0.690031	364234	4042	360192
5	Other disorders of peritoneum	digestive	568	0.0102753	0.0257714	1.01033	0.690106	364234	1529	362705
11	Disorders of bilirubin excretion	endocrine/metabolic	277.4	0.0186645	0.0468362	1.01884	0.690257	364234	458	363776
7	Primary/intrinsic cardiomyopathies	circulatory system	425.1	0.00904762	0.0227088	1.00909	0.690321	364234	1984	362250
4	Folate-deficiency anemia	hematopoietic	281.13	-0.0198921	0.0499543	0.980304	0.690479	364234	411	363823
13	Disorders of bilirubin excretion	endocrine/metabolic	277.4	0.0185789	0.0466716	1.01875	0.690573	364234	458	363776
10	Peripheral or central vertigo	sense organs	386.2	-0.0155483	0.0390836	0.984572	0.690761	364234	660	363574
14	Generalized convulsive epilepsy	neurological	345.11	-0.020014	0.0503154	0.980185	0.690799	364234	403	363831
3	Hypoglycemia	endocrine/metabolic	251.1	0.00973071	0.0244681	1.00978	0.690859	364234	1736	362498
4	Cystitis and urethritis	genitourinary	592	0.0112783	0.028365	1.01134	0.690916	364234	1262	362972
5	Other venous embolism and thrombosis	circulatory system	452	0.0215154	0.0541486	1.02175	0.691116	364234	345	363889
4	Anxiety disorders	mental disorders	300	0.00403322	0.0101539	1.00404	0.691215	364234	10124	354110
4	Radiotherapy	neoplasms	196	0.0101183	0.025486	1.01017	0.691357	364234	1566	362668
6	Psoriatic arthropathy	dermatologic	696.42	-0.0133919	0.0337399	0.986697	0.691429	364234	876	363358
13	Malignant neoplasm of other urinary organs	neoplasms	189.4	-0.0262979	0.0662584	0.974045	0.691442	364234	225	364009
1	Thoracic or lumbosacral neuritis or radiculitis, unspecified	symptoms	763	0.023207	0.0584841	1.02348	0.691508	364234	295	363939
5	Allergic rhinitis	respiratory	476	0.0124061	0.031274	1.01248	0.691595	364234	1047	363187
13	Allergic rhinitis	respiratory	476	0.0124061	0.0312766	1.01248	0.691621	364234	1047	363187
9	Dysuria	genitourinary	599.3	-0.0212721	0.0536314	0.978953	0.691637	364234	358	363876
11	Atrioventricular [AV] block	circulatory system	426.2	-0.00645196	0.0162713	0.993569	0.691719	364234	3884	360350
10	Diseases of pancreas	digestive	577	-0.00683849	0.0172635	0.993185	0.692013	364234	3403	360831
9	Cancer of bone and connective tissue	neoplasms	170	-0.0203827	0.0514753	0.979824	0.692126	364234	392	363842
13	Psoriasis	dermatologic	696.4	0.00739126	0.0186689	1.00742	0.692169	364234	2886	361348
3	Amyloidosis	endocrine/metabolic	270.33	0.0209862	0.0530159	1.02121	0.692218	364234	368	363866
3	Tinnitus	sense organs	389.4	0.0178976	0.0452144	1.01806	0.692223	364234	504	363730
13	Other disorders of eyelids	sense organs	374	0.00842661	0.0212927	1.00846	0.692288	364234	2227	362007
12	Hearing loss	sense organs	389	-0.00487987	0.0123309	0.995132	0.692295	364234	7136	357098
2	Iron deficiency anemias, unspecified or not due to blood loss	hematopoietic	280.1	-0.00424	0.010705	0.995774	0.692376	364234	9472	354762
6	Wegener's granulomatosis	circulatory system	446.4	0.0265908	0.0672355	1.02695	0.692483	364234	221	364013
5	Osteoporosis, osteopenia and pathological fracture	musculoskeletal	743	0.0115449	0.0291953	1.01161	0.692522	364234	1190	363044
14	Electrolyte imbalance	endocrine/metabolic	276.1	0.00386637	0.00978011	1.00387	0.692599	364234	11184	353050
5	Decubitus ulcer	dermatologic	707.1	-0.00713666	0.0180646	0.992889	0.692796	364234	3143	361091
2	Calculus of kidney	genitourinary	594.1	0.007118	0.01802	1.00714	0.692814	364234	3227	361007
14	Palpitations	circulatory system	427.9	0.00944821	0.0239223	1.00949	0.692877	364234	1809	362425
11	Folate-deficiency anemia	hematopoietic	281.13	0.019581	0.0496096	1.01977	0.693063	364234	411	363823
6	Other biliary tract disease	digestive	575	0.00645563	0.0163567	1.00648	0.693081	364234	3789	360445
6	Hammer toe (acquired)	musculoskeletal	735.21	0.018605	0.0471437	1.01878	0.693106	364234	451	363783
3	Alcohol-related disorders	mental disorders	317	-0.00555036	0.0140685	0.994465	0.693195	364234	5270	358964
6	Disorders of parathyroid gland	endocrine/metabolic	252	0.0111137	0.0281766	1.01118	0.693263	364234	1275	362959
10	Other disorders of soft tissues	musculoskeletal	729	-0.02518	0.0638399	0.975134	0.693268	364234	247	363987
9	Peritoneal or intestinal adhesions	digestive	560.3	-0.0136364	0.0345765	0.986456	0.693299	364234	865	363369
11	Acute vascular insufficiency of intestine	circulatory system	441.1	0.0212233	0.0538346	1.02145	0.69341	364234	349	363885
11	Ventral hernia	digestive	550.5	0.00961185	0.0243826	1.00966	0.693426	364234	1701	362533
9	Inflammatory bowel disease and other gastroenteritis and colitis	digestive	555	0.00577312	0.0146463	1.00579	0.693455	364234	4828	359406
7	Cardiomyopathy	circulatory system	425	0.00881457	0.0223689	1.00885	0.693541	364234	2045	362189
10	Malignant neoplasm of bladder	neoplasms	189.21	0.00717267	0.0182149	1.0072	0.693744	364234	3065	361169
3	Dyspepsia and other specified disorders of function of stomach	digestive	536.8	-0.00975844	0.0247823	0.990289	0.693754	364234	1688	362546
1	Malaise and fatigue	symptoms	798	0.00596221	0.015149	1.00598	0.693897	364234	4451	359783
7	Disorders of refraction and accommodation; blindness and low vision	sense organs	367	-0.00519699	0.0132223	0.994816	0.694284	364234	5939	358295
6	Other disorders of stomach and duodenum	digestive	537	0.00904029	0.0230062	1.00908	0.694357	364234	1909	362325
9	Sciatica	symptoms	764	0.0106707	0.0271745	1.01073	0.694562	364234	1380	362854
4	Other abnormal glucose	endocrine/metabolic	250.42	0.0204986	0.0522073	1.02071	0.694586	364234	371	363863
10	Malignant neoplasm of other and ill-defined sites within the digestive organs and peritoneum	neoplasms	159	-0.0128765	0.032795	0.987206	0.694588	364234	937	363297
12	First degree AV block	circulatory system	426.21	0.00937215	0.0238728	1.00942	0.694625	364234	1869	362365
7	Other disorders of biliary tract	digestive	575.8	0.0120942	0.0308162	1.01217	0.694715	364234	1071	363163
11	Adrenal hypofunction	endocrine/metabolic	255.2	0.0208794	0.0532007	1.0211	0.694716	364234	357	363877
11	Glucocorticoid deficiency	endocrine/metabolic	255.21	0.0208794	0.0532007	1.0211	0.694716	364234	357	363877
8	Deficiency of humoral immunity	endocrine/metabolic	279.11	0.0239715	0.0611269	1.02426	0.694941	364234	248	363986
3	Cancer of larynx	neoplasms	149.4	0.0233763	0.0596373	1.02365	0.695077	364234	288	363946
9	Other and unspecified coagulation defects	hematopoietic	286.7	-0.0235824	0.0601671	0.976693	0.695096	364234	284	363950
11	Open wounds of extremities	injuries & poisonings	871	-0.0199406	0.0508866	0.980257	0.695159	364234	389	363845
4	Pruritus and related conditions	dermatologic	698	0.0226638	0.0578361	1.02292	0.69516	364234	301	363933
14	Alteration of consciousness	mental disorders	291.8	-0.0198551	0.050681	0.980341	0.69523	364234	397	363837
1	Other venous embolism and thrombosis	circulatory system	452	-0.0211167	0.0539531	0.979105	0.695509	364234	345	363889
7	Trigeminal nerve disorders [CN5]	neurological	352.1	-0.0173025	0.0442089	0.982846	0.695516	364234	520	363714
6	Obesity	endocrine/metabolic	278.1	0.00321145	0.00820787	1.00322	0.695602	364234	15602	348632
14	Protein-calorie malnutrition	endocrine/metabolic	260	0.0196724	0.0503197	1.01987	0.695835	364234	409	363825
12	Cataract	sense organs	366	-0.00230481	0.0058987	0.997698	0.695995	364234	36481	327753
4	Diplopia and disorders of binocular vision	sense organs	368.2	-0.0172415	0.044138	0.982906	0.696074	364234	525	363709
9	Fracture of humerus	injuries & poisonings	803.1	0.0118435	0.0303409	1.01191	0.69628	364234	1116	363118
1	Infection of the eye	sense organs	369	0.0193282	0.0495155	1.01952	0.69628	364234	413	363821
7	Chronic renal failure [CKD]	genitourinary	585.3	0.00348175	0.00892641	1.00349	0.696499	364234	13542	350692
5	Benign neoplasm of skin	neoplasms	216	-0.0120499	0.0309042	0.988022	0.696603	364234	1058	363176
1	Hepatomegaly	digestive	573.3	0.0230744	0.059198	1.02334	0.696697	364234	292	363942
11	Fracture of clavicle or scapula	injuries & poisonings	803.3	0.0148068	0.0379916	1.01492	0.696729	364234	696	363538
13	Ill-defined descriptions and complications of heart disease	circulatory system	429	-0.0204597	0.0524978	0.979748	0.696741	364234	365	363869
4	Cancer of bladder	neoplasms	189.2	-0.00680956	0.0174777	0.993214	0.696821	364234	3390	360844
6	Hypotension NOS	circulatory system	458.9	-0.00580372	0.0149001	0.994213	0.696901	364234	4582	359652
9	Fracture of upper limb	injuries & poisonings	803	0.00610661	0.015678	1.00613	0.696906	364234	4229	360005
9	Hypopotassemia	endocrine/metabolic	276.14	-0.006559	0.0168467	0.993462	0.697028	364234	3678	360556
9	Dyspepsia and other specified disorders of function of stomach	digestive	536.8	0.00957531	0.0246009	1.00962	0.697109	364234	1688	362546
14	Meningitis	neurological	320	-0.0222047	0.0570665	0.97804	0.697201	364234	313	363921
1	Inflammatory and toxic neuropathy	neurological	357	-0.00866178	0.0222829	0.991376	0.697484	364234	2034	362200
11	Abdominal hernia	digestive	550	0.00246493	0.00634168	1.00247	0.697507	364234	27298	336936
9	Iron deficiency anemias, unspecified or not due to blood loss	hematopoietic	280.1	-0.00411078	0.0105789	0.995898	0.697583	364234	9472	354762
13	Peripheral vascular disease	circulatory system	443	-0.00531447	0.0136767	0.9947	0.697588	364234	5437	358797
3	Anorexia	endocrine/metabolic	260.6	0.0131938	0.0339601	1.01328	0.69764	364234	893	363341
6	Other disorders of biliary tract	digestive	575.8	0.0119146	0.0306753	1.01199	0.697712	364234	1071	363163
13	Chronic cystitis	genitourinary	592.12	-0.0247966	0.0638557	0.975508	0.697778	364234	243	363991
14	Ileostomy status	digestive	559	0.00913583	0.0235278	1.00918	0.697794	364234	1869	362365
12	Varicose veins of lower extremity	circulatory system	454.1	0.00599222	0.0154346	1.00601	0.697843	364234	4482	359752
7	Circulatory disease NEC	circulatory system	459.9	-0.00264892	0.00682324	0.997355	0.697853	364234	23800	340434
5	Corneal opacity and other disorders of cornea	sense organs	364	0.00951349	0.0245172	1.00956	0.697991	364234	1698	362536
4	Acute renal failure	genitourinary	585.1	-0.00335305	0.00865101	0.996653	0.698319	364234	14422	349812
9	Chronic ulcer of skin	dermatologic	707	-0.00555934	0.0143557	0.994456	0.698566	364234	5102	359132
6	Endocarditis	circulatory system	420.3	0.0149131	0.0385223	1.01502	0.69866	364234	677	363557
14	Periapical abscess	digestive	522.5	-0.0266685	0.0689931	0.973684	0.699098	364234	214	364020
3	Deficiency of humoral immunity	endocrine/metabolic	279.11	-0.0247643	0.0642189	0.97554	0.699776	364234	248	363986
10	Superficial cellulitis and abscess	dermatologic	681	-0.0217935	0.0565177	0.978442	0.699789	364234	315	363919
13	Other local infections of skin and subcutaneous tissue	dermatologic	686	0.0114594	0.0297287	1.01153	0.699893	364234	1136	363098
3	Other acquired deformities of limbs	musculoskeletal	736	0.0121188	0.0314418	1.01219	0.699915	364234	1042	363192
7	Acute pancreatitis	digestive	577.1	0.00876073	0.02277	1.0088	0.700424	364234	1969	362265
9	Breast cancer [female]	neoplasms	174.1	-0.0128232	0.0333334	0.987259	0.700463	364234	934	363300
11	Fracture of pelvis	injuries & poisonings	802	0.0122546	0.0318552	1.01233	0.700463	364234	993	363241
8	Intracerebral hemorrhage	circulatory system	430.2	-0.0106121	0.0275864	0.989444	0.700471	364234	1363	362871
13	Other diseases of respiratory system, not elsewhere classified	respiratory	519	-0.00403795	0.0105004	0.99597	0.700568	364234	9345	354889
4	Bladder neck obstruction	genitourinary	596.1	-0.0162775	0.0423354	0.983854	0.700615	364234	572	363662
8	Disorders of parathyroid gland	endocrine/metabolic	252	0.0107124	0.0278825	1.01077	0.700832	364234	1275	362959
5	Pleurisy; pleural effusion	respiratory	507	-0.00387818	0.0100972	0.996129	0.700916	364234	10336	353898
8	Chromosomal anomalies and genetic disorders	congenital anomalies	758	-0.0278839	0.0726307	0.972501	0.701043	364234	205	364029
11	Pernicious anemia	hematopoietic	281.11	-0.0141534	0.0368771	0.985946	0.701128	364234	739	363495
11	Unspecified disorder of lipoid metabolism	endocrine/metabolic	272.9	-0.0207814	0.0541776	0.979433	0.70129	364234	345	363889
12	Myasthenia gravis	neurological	358.1	-0.0236246	0.0615946	0.976652	0.701312	364234	281	363953
3	Radiotherapy	neoplasms	196	-0.0098468	0.025677	0.990202	0.701358	364234	1566	362668
5	Pneumonia	respiratory	480	-0.00301984	0.00787607	0.996985	0.701409	364234	17433	346801
13	Personal history of allergy to medicinal agents	injuries & poisonings	977	-0.00421599	0.0109974	0.995793	0.701452	364234	8543	355691
7	Joint effusions	musculoskeletal	741.4	0.0141773	0.0369911	1.01428	0.701524	364234	742	363492
13	Senile cataract	sense organs	366.2	-0.00411067	0.0107263	0.995898	0.701547	364234	9128	355106
8	Other allied disorders of spine	musculoskeletal	721.8	0.0260946	0.0680957	1.02644	0.701567	364234	201	364033
1	Diseases of white blood cells	hematopoietic	288	0.0181925	0.0474823	1.01836	0.701613	364234	450	363784
14	Rheumatoid arthritis	musculoskeletal	714.1	0.00612969	0.0160015	1.00615	0.701668	364234	4070	360164
13	Edema	symptoms	782.3	0.00756662	0.0197644	1.0076	0.701838	364234	2583	361651
3	Cerebral artery occlusion, with cerebral infarction	circulatory system	433.21	-0.00618252	0.0161494	0.993837	0.701843	364234	3998	360236
12	Pulmonary collapse; interstitial and compensatory emphysema	respiratory	508	-0.00627955	0.0164038	0.99374	0.701859	364234	3990	360244
7	Conjunctivitis, infectious	sense organs	369.5	0.0266373	0.0695871	1.027	0.701875	364234	210	364024
1	Labyrinthitis	sense organs	386.3	0.020334	0.0531319	1.02054	0.701936	364234	359	363875
1	Other non-epithelial cancer of skin	neoplasms	172.2	0.00659188	0.017225	1.00661	0.701948	364234	3403	360831
8	Other disorders of gallbladder	digestive	575.7	-0.0154945	0.0404906	0.984625	0.701965	364234	632	363602
13	Cerebral artery occlusion, with cerebral infarction	circulatory system	433.21	0.0060983	0.01594	1.00612	0.702033	364234	3998	360236
6	Varicose veins of lower extremity, symptomtic	circulatory system	454.11	0.0149681	0.0391313	1.01508	0.702084	364234	658	363576
13	Erythematosquamous dermatosis	dermatologic	690	0.0155596	0.0406876	1.01568	0.702152	364234	602	363632
10	Fracture of humerus	injuries & poisonings	803.1	-0.0114731	0.0300116	0.988592	0.702246	364234	1116	363118
9	Septal Deviations/Turbinate Hypertrophy	respiratory	470	-0.0096618	0.0252777	0.990385	0.702294	364234	1615	362619
6	Secondary malignant neoplasm of digestive systems	neoplasms	198.3	0.00721124	0.0188666	1.00724	0.702296	364234	2840	361394
3	Facial nerve disorders [CN7]	neurological	352.2	-0.0146726	0.0383914	0.985434	0.702324	364234	698	363536
8	Osteoporosis, osteopenia and pathological fracture	musculoskeletal	743	-0.0112393	0.0294162	0.988824	0.702403	364234	1190	363044
9	Other specified congenital anomalies of kidney	congenital anomalies	751.22	0.020638	0.0540405	1.02085	0.702537	364234	347	363887
6	Jaundice (not of newborn)	digestive	573.5	0.0146602	0.0384039	1.01477	0.702656	364234	679	363555
13	Gastrointestinal complications	digestive	569.2	0.0216782	0.0568236	1.02191	0.702832	364234	312	363922
9	Diplopia and disorders of binocular vision	sense organs	368.2	0.0167807	0.0439962	1.01692	0.702897	364234	525	363709
9	Degenerative and vascular disorders of ear	sense organs	389.3	-0.0221611	0.0581453	0.978083	0.703104	364234	308	363926
11	Primary pulmonary hypertension	circulatory system	415.21	0.0198992	0.0522249	1.0201	0.703181	364234	372	363862
14	Malignant neoplasm of unspecified male genital organ	neoplasms	187.1	0.0138689	0.0364087	1.01397	0.70326	364234	779	363455
4	Chronic ulcer of leg or foot	dermatologic	707.2	0.008005	0.0210155	1.00804	0.70327	364234	2312	361922
12	Hodgkin's disease	neoplasms	201	0.022621	0.0594249	1.02288	0.703452	364234	298	363936
3	Cystitis and urethritis	genitourinary	592	-0.0108554	0.0285259	0.989203	0.703541	364234	1262	362972
4	Degeneration of macula and posterior pole of retina	sense organs	362.2	-0.00411309	0.0108114	0.995895	0.703618	364234	9079	355155
8	Malignant neoplasm of bladder	neoplasms	189.21	-0.00694229	0.0182498	0.993082	0.703646	364234	3065	361169
11	Endocarditis	circulatory system	420.3	-0.0146833	0.0386059	0.985424	0.703694	364234	677	363557
9	Cerebral ischemia	circulatory system	433.3	-0.00573172	0.015081	0.994285	0.703899	364234	4621	359613
4	Obesity	endocrine/metabolic	278.1	-0.00313623	0.00825372	0.996869	0.703962	364234	15602	348632
4	Suicide or self-inflicted injury	mental disorders	297.2	0.0214423	0.056437	1.02167	0.703996	364234	317	363917
1	Acquired foot deformities	musculoskeletal	735	-0.00496435	0.0130683	0.995048	0.704037	364234	6011	358223
6	Intervertebral disc disorders	musculoskeletal	722	0.0145397	0.0382946	1.01465	0.704184	364234	686	363548
4	Corneal dystrophy	sense organs	364.5	0.0198886	0.0524294	1.02009	0.704435	364234	367	363867
3	Benign neoplasm of adrenal gland	neoplasms	227.1	-0.0229129	0.0604181	0.977348	0.70451	364234	283	363951
3	Inflammatory bowel disease and other gastroenteritis and colitis	digestive	555	0.00555589	0.0146502	1.00557	0.704511	364234	4828	359406
12	Cardiac arrest and ventricular fibrillation	circulatory system	427.4	0.0120438	0.0317909	1.01212	0.704804	364234	1047	363187
12	Diseases of sebaceous glands	dermatologic	706	-0.0104315	0.0275611	0.989623	0.70507	364234	1399	362835
13	Pathologic fracture	musculoskeletal	743.2	0.0122426	0.0323485	1.01232	0.705088	364234	961	363273
4	Other diseases of blood and blood-forming organs	hematopoietic	289	0.0129794	0.0343048	1.01306	0.705167	364234	861	363373
11	Sepsis	injuries & poisonings	994.2	0.00445975	0.0117954	1.00447	0.705361	364234	7435	356799
11	Sepsis and SIRS	injuries & poisonings	994	0.00445975	0.0117954	1.00447	0.705361	364234	7435	356799
14	Complication of internal orthopedic device	injuries & poisonings	858	-0.0106857	0.0282812	0.989371	0.70555	364234	1286	362948
9	Celiac disease	digestive	557.1	-0.00905867	0.0239868	0.990982	0.705688	364234	1805	362429
13	Iron deficiency anemia secondary to blood loss (chronic)	hematopoietic	280.2	0.0211584	0.0560478	1.02138	0.705798	364234	326	363908
9	Sinoatrial node dysfunction (Bradycardia)	circulatory system	427.8	-0.0152862	0.0405283	0.98483	0.706045	364234	631	363603
10	Blood in stool	digestive	578.2	0.00877597	0.0232708	1.00881	0.706081	364234	1867	362367
2	Other disorders of bone and cartilage	musculoskeletal	733	0.012693	0.033669	1.01277	0.706178	364234	912	363322
1	Essential tremor	neurological	333.1	-0.0163677	0.0434392	0.983766	0.706326	364234	528	363706
3	Other disorders of eyelids	sense organs	374	0.00811702	0.0215523	1.00815	0.706456	364234	2227	362007
8	Meniere's disease	sense organs	386.1	-0.0151124	0.0401393	0.985001	0.706547	364234	636	363598
14	Mitral valve disease	circulatory system	394.2	-0.0203398	0.0540573	0.979866	0.706721	364234	350	363884
7	Duodenitis	digestive	535.6	0.00890259	0.0236606	1.00894	0.706722	364234	1826	362408
3	Hemorrhoids	circulatory system	455	-0.00520835	0.0138458	0.994805	0.706792	364234	5449	358785
14	Calculus of bile duct	digestive	574.2	0.0247065	0.065694	1.02501	0.706854	364234	240	363994
12	Urethral stricture (not specified as infectious)	genitourinary	597.1	-0.00890835	0.0236889	0.991131	0.706875	364234	1906	362328
9	Other disorders of metabolism	endocrine/metabolic	277	-0.011115	0.0295672	0.988947	0.706975	364234	1180	363054
7	Other disorders of circulatory system	circulatory system	459	-0.00255559	0.00679849	0.997448	0.706987	364234	23988	340246
9	Acute upper respiratory infections of multiple or unspecified sites	respiratory	465	-0.0141515	0.0376627	0.985948	0.707108	364234	726	363508
7	Fracture of hand or wrist	injuries & poisonings	804	0.0158627	0.0422248	1.01599	0.707161	364234	571	363663
10	Spinal stenosis	musculoskeletal	720	0.0058203	0.0155004	1.00584	0.707293	364234	4250	359984
6	Chronic renal failure [CKD]	genitourinary	585.3	0.00333261	0.00887582	1.00334	0.707311	364234	13542	350692
11	Disorders of function of stomach	digestive	536	-0.00921701	0.0245504	0.990825	0.707338	364234	1694	362540
1	Contusion	injuries & poisonings	916	-0.0100131	0.0266724	0.990037	0.707356	364234	1407	362827
11	Rheumatoid arthritis	musculoskeletal	714.1	0.00595107	0.0158588	1.00597	0.707472	364234	4070	360164
1	Seborrheic dermatitis	dermatologic	690.1	0.0154485	0.041194	1.01557	0.707647	364234	589	363645
5	Pathologic fracture of vertebrae	musculoskeletal	743.21	-0.0149031	0.039747	0.985207	0.707698	364234	641	363593
8	Hammer toe (acquired)	musculoskeletal	735.21	-0.0180764	0.0482123	0.982086	0.70771	364234	451	363783
7	Stomatitis and mucositis (ulcerative)	digestive	528.11	-0.0256546	0.0684384	0.974672	0.707767	364234	217	364017
11	Bronchitis	respiratory	497	-0.0215348	0.0574857	0.978695	0.70795	364234	304	363930
11	Diseases of pulp and periapical tissues	digestive	522	-0.0219534	0.0586349	0.978286	0.708101	364234	293	363941
7	Other abnormal glucose	endocrine/metabolic	250.42	-0.0195873	0.0523218	0.980603	0.708136	364234	371	363863
3	Hemorrhage from gastrointestinal ulcer	digestive	531.1	-0.0156599	0.0418364	0.984462	0.708171	364234	587	363647
14	Abnormal findings examination of lungs	respiratory	514	-0.00791696	0.0211541	0.992114	0.708217	364234	2307	361927
5	Functional digestive disorders	digestive	564	-0.002735	0.00731199	0.997269	0.708372	364234	20143	344091
7	Nevus, non-neoplastic	neoplasms	217.1	0.0225858	0.0604009	1.02284	0.708455	364234	278	363956
4	Other hypertrophic cardiomyopathy	circulatory system	425.12	-0.0218516	0.0584394	0.978385	0.708465	364234	300	363934
6	Osteoarthrosis NOS	musculoskeletal	740.9	0.00302958	0.0081062	1.00303	0.7086	364234	16239	347995
1	Abnormal serum enzyme levels	digestive	573.9	-0.0252345	0.0675268	0.975081	0.70863	364234	222	364012
5	Subjective visual disturbances	sense organs	368.9	0.0162647	0.0435298	1.0164	0.708668	364234	535	363699
9	Ill-defined descriptions and complications of heart disease	circulatory system	429	0.019736	0.0528245	1.01993	0.708691	364234	365	363869
6	Infection of the eye	sense organs	369	-0.0184118	0.0492949	0.981757	0.708773	364234	413	363821
12	Polyarteritis nodosa and allied conditions	circulatory system	446	-0.0111397	0.0298291	0.988922	0.708814	364234	1195	363039
14	Vascular hamartomas and non-neoplastic nevi	neoplasms	217	-0.0218002	0.058379	0.978436	0.708832	364234	300	363934
2	Hydronephrosis	genitourinary	595	0.011997	0.032144	1.01207	0.708971	364234	1008	363226
7	Perforation of tympanic membrane	sense organs	384.4	0.0231565	0.0620452	1.02343	0.708985	364234	263	363971
2	Vascular hamartomas and non-neoplastic nevi	neoplasms	217	0.021881	0.058647	1.02212	0.709071	364234	300	363934
12	Pain in joint	musculoskeletal	745	-0.0064032	0.0171741	0.993617	0.709268	364234	3640	360594
9	Periodontitis (acute or chronic)	digestive	523.3	0.0236845	0.0635267	1.02397	0.709277	364234	248	363986
1	Carcinoma in situ of skin	neoplasms	172.3	0.0193882	0.0520032	1.01958	0.709277	364234	369	363865
3	Pneumonia	respiratory	480	0.00295429	0.00792792	1.00296	0.709414	364234	17433	346801
10	Symptoms involving digestive system	digestive	561	-0.00525778	0.0141157	0.994756	0.709537	364234	5127	359107
8	Nontoxic multinodular goiter	endocrine/metabolic	241.2	0.0223746	0.0600842	1.02263	0.709604	364234	272	363962
2	Lymphadenitis	hematopoietic	289.4	-0.0091	0.024441	0.99094	0.709625	364234	1777	362457
6	Disorder of skin and subcutaneous tissue NOS	dermatologic	689	-0.00825388	0.0221737	0.99178	0.709716	364234	2042	362192
4	Anal and rectal conditions	digestive	565	0.00435523	0.0117046	1.00436	0.709821	364234	7560	356674
9	Cancer of larynx, pharynx, nasal cavities	neoplasms	149	0.0126942	0.0341266	1.01278	0.709912	364234	887	363347
10	Degenerative disease of the spinal cord	neurological	334	0.00866384	0.0233233	1.0087	0.710289	364234	1864	362370
7	Cyst of kidney, acquired	genitourinary	586.2	-0.00850464	0.0229039	0.991531	0.710401	364234	1955	362279
12	Peripheral vascular disease, unspecified	circulatory system	443.9	0.0062085	0.0167245	1.00623	0.710472	364234	3842	360392
5	Ulceration of intestine	digestive	556.1	-0.025815	0.0695716	0.974515	0.710595	364234	211	364023
11	Abnormal glucose	endocrine/metabolic	250.4	0.0111665	0.0300967	1.01123	0.710622	364234	1128	363106
7	Abnormal findings on mammogram or breast exam	genitourinary	611	-0.0233956	0.0630639	0.976876	0.71065	364234	255	363979
7	Lump or mass in breast	genitourinary	611.3	-0.0233956	0.0630639	0.976876	0.71065	364234	255	363979
4	Diseases of sebaceous glands	dermatologic	706	0.0099869	0.0269283	1.01004	0.710734	364234	1399	362835
8	Postinflammatory pulmonary fibrosis	respiratory	502	0.00778439	0.0209925	1.00781	0.710774	364234	2216	362018
1	Peptic ulcer (excl. esophageal)	digestive	531	-0.00579596	0.0156341	0.994221	0.710842	364234	4177	360057
8	Suicide or self-inflicted injury	mental disorders	297.2	-0.0210842	0.0568733	0.979136	0.710844	364234	317	363917
11	Splenomegaly	digestive	579.2	0.0149123	0.0402323	1.01502	0.710894	364234	623	363611
7	Urticaria	dermatologic	947	0.0255197	0.0688686	1.02585	0.710968	364234	214	364020
7	Cancer of other female genital organs	neoplasms	184	0.0124409	0.0335934	1.01252	0.71113	364234	903	363331
6	Crystal arthropathies	endocrine/metabolic	274.2	-0.0238219	0.0643425	0.97646	0.711207	364234	242	363992
2	Mitral valve disease	circulatory system	394.2	-0.02016	0.054549	0.980044	0.71173	364234	350	363884
5	Degenerative and vascular disorders of ear	sense organs	389.3	-0.0211445	0.0572222	0.979078	0.711744	364234	308	363926
10	Internal derangement of knee	injuries & poisonings	835	0.00548326	0.014845	1.0055	0.711854	364234	4635	359599
13	Urticaria	dermatologic	947	0.0252737	0.0684397	1.0256	0.711916	364234	214	364020
3	Other disorders of peritoneum	digestive	568	0.00957386	0.0259359	1.00962	0.712027	364234	1529	362705
6	Atherosclerosis of the extremities	circulatory system	440.2	0.0122936	0.0333147	1.01237	0.712117	364234	907	363327
8	Valvular heart disease/ heart chambers	congenital anomalies	747.12	0.0210859	0.0571541	1.02131	0.712179	364234	286	363948
2	Nausea and vomiting	symptoms	789	0.004478	0.012145	1.00449	0.712346	364234	7222	357012
14	Peritoneal or intestinal adhesions	digestive	560.3	0.0127439	0.0345704	1.01283	0.7124	364234	865	363369
8	Abnormal involuntary movements	neurological	350.1	0.0125957	0.0341744	1.01268	0.712447	364234	825	363409
9	Peptic ulcer (excl. esophageal)	digestive	531	-0.00583525	0.0158337	0.994182	0.712476	364234	4177	360057
2	Hemorrhage of rectum and anus	digestive	578.8	0.007709	0.020937	1.00774	0.712738	364234	2415	361819
7	Other nondiabetic retinopathy	sense organs	362.3	0.0156602	0.0425551	1.01578	0.712875	364234	562	363672
10	Second degree AV block	circulatory system	426.23	-0.0143359	0.0389597	0.985766	0.712898	364234	663	363571
9	Other chronic nonalcoholic liver disease	digestive	571.5	0.00557009	0.015148	1.00559	0.713088	364234	4508	359726
9	Genital prolapse	genitourinary	618	-0.0264555	0.0719708	0.973891	0.713182	364234	201	364033
6	Other aneurysm	circulatory system	442	-0.00660717	0.017979	0.993415	0.713251	364234	3146	361088
6	Ulceration of intestine	digestive	556.1	0.0253965	0.0691292	1.02572	0.713338	364234	211	364023
3	Respiratory abnormalities	respiratory	513	-0.017342	0.0472108	0.982807	0.713372	364234	462	363772
6	Diabetes mellitus	endocrine/metabolic	250	0.00223	0.00607735	1.00223	0.713667	364234	30884	333350
14	Inflammatory and toxic neuropathy	neurological	357	-0.00825437	0.0225014	0.99178	0.71374	364234	2034	362200
4	Disorders of conjunctiva	sense organs	372	-0.0236823	0.06457	0.976596	0.713791	364234	247	363987
14	Premature beats	circulatory system	427.6	0.0153095	0.0417508	1.01543	0.713851	364234	593	363641
9	Mitral valve stenosis and aortic valve stenosis	circulatory system	394.1	0.0108403	0.0295816	1.0109	0.714027	364234	1176	363058
13	Difficulty in walking	musculoskeletal	741.3	-0.0164136	0.0448099	0.98372	0.714146	364234	505	363729
6	Symptoms affecting skin	dermatologic	687	-0.0185874	0.0507694	0.981584	0.714279	364234	390	363844
11	Periodontitis (acute or chronic)	digestive	523.3	-0.0234725	0.0641195	0.976801	0.71431	364234	248	363986
9	Cerebral artery occlusion, with cerebral infarction	circulatory system	433.21	0.00591501	0.0161598	1.00593	0.714341	364234	3998	360236
10	Abnormal function study of cardiovascular system	circulatory system	429.2	0.0192956	0.0527587	1.01948	0.714564	364234	363	363871
7	Other paralytic syndromes	neurological	344	0.0138054	0.037784	1.0139	0.71483	364234	713	363521
8	Disorders of plasma protein metabolism	endocrine/metabolic	270.3	0.0128233	0.0351253	1.01291	0.715057	364234	799	363435
12	Anal and rectal polyp	digestive	565.1	-0.00726274	0.0199045	0.992764	0.715201	364234	2690	361544
9	Mitral valve disease	circulatory system	394.2	0.0197353	0.0540996	1.01993	0.715264	364234	350	363884
1	Palpitations	circulatory system	427.9	0.00863588	0.0236887	1.00867	0.715442	364234	1809	362425
11	Personal history of allergy to medicinal agents	injuries & poisonings	977	0.00402049	0.0110315	1.00403	0.715519	364234	8543	355691
6	Anorexia	endocrine/metabolic	260.6	-0.0122141	0.0335298	0.98786	0.715653	364234	893	363341
5	Chromosomal anomalies and genetic disorders	congenital anomalies	758	0.0255914	0.0702791	1.02592	0.715754	364234	205	364029
7	Gout and other crystal arthropathies	endocrine/metabolic	274	0.00544335	0.0149546	1.00546	0.715864	364234	4664	359570
13	Chronic pharyngitis and nasopharyngitis	respiratory	472	0.0226674	0.062306	1.02293	0.716002	364234	260	363974
9	Small kidney	genitourinary	586.11	-0.0236167	0.0649509	0.97666	0.71615	364234	245	363989
4	Rheumatoid arthritis and other inflammatory polyarthropathies	musculoskeletal	714	-0.00563734	0.0155047	0.994379	0.716165	364234	4296	359938
2	Blood in stool	digestive	578.2	-0.00863	0.023735	0.991409	0.716227	364234	1867	362367
13	Nystagmus and other irregular eye movements	sense organs	378.2	-0.0243121	0.0668857	0.975981	0.716241	364234	225	364009
1	Acquired toe deformities	musculoskeletal	735.2	0.00844678	0.023251	1.00848	0.71639	364234	1861	362373
3	Malignant neoplasm of small intestine, including duodenum	neoplasms	159.2	0.0225624	0.0621426	1.02282	0.71655	364234	266	363968
6	Sepsis	injuries & poisonings	994.2	-0.00426781	0.011756	0.995741	0.716579	364234	7435	356799
6	Sepsis and SIRS	injuries & poisonings	994	-0.00426781	0.011756	0.995741	0.716579	364234	7435	356799
2	Other disorders of gallbladder	digestive	575.7	-0.01472	0.040612	0.98539	0.717063	364234	632	363602
5	Alkalosis	endocrine/metabolic	276.42	0.020785	0.0573613	1.021	0.717089	364234	306	363928
12	Pneumonitis due to inhalation of food or vomitus	respiratory	501	-0.00797816	0.0220588	0.992054	0.717593	364234	2194	362040
12	Other specified gastritis	digestive	535.8	-0.00694284	0.0192002	0.993081	0.717649	364234	2911	361323
13	Systemic lupus erythematosus	dermatologic	695.42	-0.0169647	0.0469314	0.983178	0.717741	364234	467	363767
14	Heartburn	digestive	530.9	0.0222948	0.0616921	1.02255	0.717809	364234	272	363962
9	Pulmonary heart disease	circulatory system	415	-0.0086009	0.0238034	0.991436	0.717852	364234	1834	362400
10	Memory loss	mental disorders	292.3	0.0156789	0.0433989	1.0158	0.717894	364234	534	363700
11	Celiac disease	digestive	557.1	0.00853126	0.0236267	1.00857	0.718036	364234	1805	362429
6	Other nonmalignant breast conditions	genitourinary	613	0.0181904	0.0503898	1.01836	0.718104	364234	398	363836
10	Altered mental status	mental disorders	292.4	-0.00599197	0.0166062	0.994026	0.718228	364234	3695	360539
9	Ankylosing spondylitis	musculoskeletal	715.2	-0.0172098	0.0477469	0.982937	0.718519	364234	454	363780
7	Liver abscess and sequelae of chronic liver disease	digestive	571.8	0.00901665	0.0250166	1.00906	0.718528	364234	1631	362603
5	Cardiac dysrhythmias	circulatory system	427	0.0023324	0.00647154	1.00234	0.718541	364234	26843	337391
14	Corneal dystrophy	sense organs	364.5	-0.0190264	0.0528042	0.981154	0.718609	364234	367	363867
14	Other cerebral degenerations	neurological	331	-0.00872568	0.0242195	0.991312	0.718641	364234	1757	362477
10	Cystic kidney disease	congenital anomalies	751.21	-0.0182133	0.0505616	0.981952	0.718683	364234	394	363840
14	Malignant neoplasm of testis	neoplasms	187.2	0.0131506	0.0365244	1.01324	0.71881	364234	774	363460
14	Urinary tract infection	genitourinary	591	0.00333445	0.00926147	1.00334	0.718822	364234	12562	351672
14	Duodenal ulcer	digestive	531.3	-0.0105586	0.0293402	0.989497	0.718946	364234	1190	363044
13	Vitamin D deficiency	endocrine/metabolic	261.4	0.00725224	0.0201777	1.00728	0.719282	364234	2532	361702
4	Abnormal movement	neurological	350	0.0103136	0.0287169	1.01037	0.719485	364234	1230	363004
3	Paralytic ileus	digestive	560.1	0.0179148	0.0498828	1.01808	0.719492	364234	413	363821
12	Poisoning by analgesics, antipyretics, and antirheumatics	injuries & poisonings	965	-0.00523384	0.0145819	0.99478	0.71965	364234	5075	359159
7	Osteoarthrosis, generalized	musculoskeletal	740.2	-0.00534224	0.0148869	0.994672	0.719704	364234	4661	359573
2	Other disorders of arteries and arterioles	circulatory system	447	0.010926	0.030461	1.01099	0.719822	364234	1125	363109
6	Malignant neoplasm of rectum, rectosigmoid junction, and anus	neoplasms	153.3	0.00658857	0.0183877	1.00661	0.720108	364234	2987	361247
4	Disorders of magnesium metabolism	endocrine/metabolic	275.3	0.00899754	0.0251169	1.00904	0.720174	364234	1612	362622
9	Secondary hypothyroidism	endocrine/metabolic	244.1	-0.0101475	0.028333	0.989904	0.720229	364234	1283	362951
7	Secondary malignant neoplasm of liver	neoplasms	198.4	-0.00480744	0.0134257	0.995204	0.720285	364234	5737	358497
8	Thrombocytopenia	hematopoietic	287.3	-0.0075597	0.021114	0.992469	0.720311	364234	2328	361906
12	Renal failure	genitourinary	585	0.00247894	0.00692613	1.00248	0.720409	364234	24481	339753
13	Amblyopia	sense organs	368.1	-0.015841	0.0442729	0.984284	0.72049	364234	507	363727
8	Blood in stool	digestive	578.2	0.00818678	0.0228811	1.00822	0.720496	364234	1867	362367
12	Other forms of chronic heart disease	circulatory system	414	-0.00566246	0.0158284	0.994354	0.720537	364234	4294	359940
11	Cancer of brain	neoplasms	191.11	0.0116268	0.0325342	1.01169	0.720815	364234	951	363283
6	Pulmonary collapse; interstitial and compensatory emphysema	respiratory	508	-0.00569769	0.015949	0.994319	0.720908	364234	3990	360244
1	Anorexia	endocrine/metabolic	260.6	-0.0119849	0.0335689	0.988087	0.721075	364234	893	363341
3	Acute pancreatitis	digestive	577.1	-0.00815517	0.0228603	0.991878	0.721287	364234	1969	362265
13	Skull and face fracture and other intercranial injury	injuries & poisonings	819	-0.0154314	0.0433118	0.984687	0.721626	364234	530	363704
12	Splenomegaly	digestive	579.2	-0.014702	0.0412779	0.985406	0.721712	364234	623	363611
5	Other upper respiratory disease	respiratory	479	-0.0167896	0.0471578	0.983351	0.721818	364234	460	363774
13	Kyphoscoliosis and scoliosis	musculoskeletal	737.3	0.0124975	0.0351424	1.01258	0.722121	364234	812	363422
12	Other disorders of eyelids	sense organs	374	-0.00778685	0.0219019	0.992243	0.72219	364234	2227	362007
5	Nystagmus and other irregular eye movements	sense organs	378.2	0.0238971	0.0672295	1.02418	0.722248	364234	225	364009
7	Bipolar	mental disorders	296.1	0.0100098	0.0281919	1.01006	0.722545	364234	1282	362952
1	Ectropion or entropion	sense organs	374.1	0.0136994	0.0385907	1.01379	0.722595	364234	674	363560
6	Congestive heart failure; nonhypertensive	circulatory system	428	-0.00387317	0.0109113	0.996134	0.722614	364234	8755	355479
9	Corneal degenerations	sense organs	364.4	0.0107299	0.0302631	1.01079	0.722924	364234	1119	363115
14	Other disorders of thyroid	endocrine/metabolic	246	-0.0204206	0.0576006	0.979787	0.72295	364234	309	363925
10	Cancer of other male genital organs	neoplasms	187	-0.0110556	0.0311859	0.989005	0.72296	364234	1034	363200
10	Urinary incontinence	genitourinary	599.4	-0.0066522	0.0187768	0.99337	0.723131	364234	2886	361348
12	Portal hypertension	digestive	571.81	-0.0120633	0.0340606	0.988009	0.72321	364234	916	363318
3	Primary pulmonary hypertension	circulatory system	415.21	0.0186435	0.0526538	1.01882	0.723281	364234	372	363862
12	Diseases and other conditions of the tongue	digestive	529	0.0217354	0.0614356	1.02197	0.723495	364234	278	363956
9	Acute and chronic tonsillitis	respiratory	474	-0.0178725	0.0505247	0.982286	0.723536	364234	403	363831
5	Disorders of lacrimal system	sense organs	375	0.00915208	0.0258783	1.00919	0.723595	364234	1530	362704
13	Fracture of unspecified part of femur	injuries & poisonings	800.2	-0.0238889	0.0675797	0.976394	0.723719	364234	217	364017
10	Other local infections of skin and subcutaneous tissue	dermatologic	686	0.0105314	0.0297945	1.01059	0.723738	364234	1136	363098
3	Paroxysmal ventricular tachycardia	circulatory system	427.12	0.0112037	0.0317051	1.01127	0.723809	364234	1025	363209
13	Cystic kidney disease	congenital anomalies	751.21	-0.0178098	0.0504284	0.982348	0.723961	364234	394	363840
11	Posttraumatic stress disorder	mental disorders	300.9	0.0210473	0.0596061	1.02127	0.724008	364234	285	363949
7	Myopia	sense organs	367.1	0.00987148	0.0279815	1.00992	0.724249	364234	1297	362937
13	Symptoms affecting skin	dermatologic	687	-0.0178735	0.0506781	0.982285	0.724323	364234	390	363844
4	Chronic airway obstruction	respiratory	496	-0.002693	0.00763955	0.997311	0.724457	364234	18761	345473
13	Neoplasm of uncertain behavior	neoplasms	199	-0.0138264	0.0392243	0.986269	0.724466	364234	652	363582
6	Other disorders of synovium, tendon, and bursa	musculoskeletal	727	0.00678597	0.0192663	1.00681	0.724674	364234	2728	361506
12	Hemoptysis	respiratory	516.1	0.0114502	0.0325341	1.01152	0.72488	364234	1005	363229
10	Osteoarthrosis NOS	musculoskeletal	740.9	-0.00285487	0.00811515	0.997149	0.724992	364234	16239	347995
2	Ileostomy status	digestive	559	-0.0083	0.023585	0.991739	0.725031	364234	1869	362365
9	Congenital deficiency of other clotting factors (including factor VII)	hematopoietic	286.12	0.0228068	0.0648965	1.02307	0.725263	364234	240	363994
13	Phobia	mental disorders	300.13	0.013972	0.0397746	1.01407	0.725379	364234	643	363591
1	Senile dementia	mental disorders	290.13	0.00689742	0.0196369	1.00692	0.725402	364234	2651	361583
8	Hyperplasia of prostate	genitourinary	600	-0.00965139	0.0274835	0.990395	0.725461	364234	1388	362846
3	Cholelithiasis and cholecystitis	digestive	574	-0.00342071	0.00974531	0.996585	0.72558	364234	11141	353093
2	Other diseases of lung	respiratory	510	0.00928	0.026442	1.00932	0.725631	364234	1493	362741
7	Left bundle branch block	circulatory system	426.32	-0.006346	0.0180888	0.993674	0.72572	364234	3149	361085
11	Disorders of parathyroid gland	endocrine/metabolic	252	0.00990697	0.0282563	1.00996	0.72588	364234	1275	362959
13	Other disorders of tympanic membrane	sense organs	384	-0.0178053	0.0507845	0.982352	0.725885	364234	387	363847
14	Benign neoplasm of brain and other parts of nervous system	neoplasms	225	0.0118445	0.0337951	1.01191	0.72598	364234	905	363329
7	Gout	endocrine/metabolic	274.1	0.00538759	0.0153742	1.0054	0.726015	364234	4410	359824
9	Nevus, non-neoplastic	neoplasms	217.1	-0.0214362	0.0612392	0.978792	0.726309	364234	278	363956
12	Pathologic fracture of vertebrae	musculoskeletal	743.21	0.0141902	0.0405397	1.01429	0.726315	364234	641	363593
12	Edema	symptoms	782.3	0.0071095	0.0203133	1.00713	0.726344	364234	2583	361651
14	Chronic glomerulonephritis, NOS	genitourinary	580.14	0.0189171	0.0540504	1.0191	0.726347	364234	354	363880
3	Other peripheral nerve disorders	neurological	351	-0.00435801	0.0124527	0.995651	0.726364	364234	6740	357494
13	Psychophysical visual disturbances	sense organs	368.91	0.0209916	0.0600052	1.02121	0.726466	364234	278	363956
10	Ectropion or entropion	sense organs	374.1	0.0135183	0.0386443	1.01361	0.726478	364234	674	363560
2	Atherosclerosis	circulatory system	440	-0.01074	0.030726	0.989314	0.72659	364234	1115	363119
10	Other abnormal blood chemistry	symptoms	790.6	-0.0220069	0.0629728	0.978234	0.726739	364234	254	363980
11	Diseases of hard tissues of teeth	digestive	521	-0.0118743	0.0340016	0.988196	0.726919	364234	896	363338
10	Conjunctivitis, infectious	sense organs	369.5	0.0242212	0.0693739	1.02452	0.726984	364234	210	364024
12	Peritonitis and retroperitoneal infections	digestive	567	-0.0125333	0.0359015	0.987545	0.727013	364234	827	363407
9	Other symptoms involving abdomen and pelvis	digestive	579	-0.0108387	0.0310479	0.98922	0.727017	364234	1070	363164
10	Acute vascular insufficiency of intestine	circulatory system	441.1	-0.0187688	0.0537641	0.981406	0.727017	364234	349	363885
10	Cancer of other female genital organs	neoplasms	184	-0.0116469	0.0333639	0.988421	0.727023	364234	903	363331
14	Substance addiction and disorders	mental disorders	316	0.0174918	0.0501181	1.01765	0.72708	364234	413	363821
5	Amyloidosis	endocrine/metabolic	270.33	0.0183555	0.0525954	1.01852	0.727094	364234	368	363866
14	Other specified gastritis	digestive	535.8	-0.00657258	0.0188357	0.993449	0.727132	364234	2911	361323
12	Melanomas of skin	neoplasms	172.11	-0.0083704	0.0240019	0.991665	0.727285	364234	1836	362398
12	Melanomas of skin, dx or hx	neoplasms	172.1	-0.0083704	0.0240019	0.991665	0.727285	364234	1836	362398
11	Hematuria	genitourinary	593	0.00484889	0.013906	1.00486	0.727322	364234	5337	358897
5	Other disorders of bladder	genitourinary	596	-0.00443255	0.0127124	0.995577	0.727331	364234	6421	357813
5	Seborrheic keratosis	dermatologic	702.2	0.0154052	0.044182	1.01552	0.727332	364234	515	363719
14	Hyperpotassemia	endocrine/metabolic	276.13	-0.00813195	0.0233235	0.991901	0.727345	364234	1889	362345
1	Endocarditis	circulatory system	420.3	-0.0134264	0.0385095	0.986663	0.727351	364234	677	363557
12	Reflux esophagitis	digestive	530.14	-0.00628685	0.0180429	0.993733	0.727511	364234	3277	360957
3	Congenital coagulation defects	hematopoietic	286.1	0.0168004	0.0482328	1.01694	0.7276	364234	441	363793
4	Allergy/adverse effect of penicillin	injuries & poisonings	960.2	0.00261696	0.00751385	1.00262	0.727626	364234	19038	345196
8	Nodular lymphoma	neoplasms	202.21	-0.0162898	0.0467723	0.983842	0.72763	364234	472	363762
4	Personal history of diseases of digestive system	digestive	564.9	-0.00304032	0.00873234	0.996964	0.727714	364234	13927	350307
13	Phlebitis and thrombophlebitis of lower extremities	circulatory system	451.2	-0.0153303	0.0440329	0.984787	0.727724	364234	512	363722
1	Spina bifida	congenital anomalies	752.11	-0.0242485	0.0696641	0.976043	0.727782	364234	206	364028
5	Fracture of ankle and foot	injuries & poisonings	801	-0.0135078	0.0388078	0.986583	0.727789	364234	672	363562
3	Cystitis	genitourinary	592.1	-0.0101156	0.0290727	0.989935	0.727883	364234	1215	363019
5	Acute upper respiratory infections of multiple or unspecified sites	respiratory	465	-0.0130616	0.0375441	0.987023	0.727914	364234	726	363508
1	Congenital anomalies of urinary system	congenital anomalies	751.2	-0.0126585	0.0363941	0.987421	0.727978	364234	759	363475
7	Abnormal glucose	endocrine/metabolic	250.4	-0.0104355	0.0300615	0.989619	0.728488	364234	1128	363106
3	Symptoms and disorders of the joints	musculoskeletal	741	0.00852429	0.0245997	1.00856	0.728952	364234	1711	362523
12	Fever of unknown origin	symptoms	783	-0.00713005	0.0205835	0.992895	0.729044	364234	2522	361712
14	Periodontitis (acute or chronic)	digestive	523.3	-0.0221877	0.0640551	0.978057	0.729053	364234	248	363986
4	Respiratory failure	respiratory	509.1	0.005088	0.0146978	1.0051	0.729212	364234	4770	359464
14	Ulcer of esophagus	digestive	530.12	-0.00694838	0.0200774	0.993076	0.729283	364234	2565	361669
1	Allergy/adverse effect of penicillin	injuries & poisonings	960.2	-0.00258806	0.00747981	0.997415	0.729338	364234	19038	345196
1	Urinary tract infection	genitourinary	591	-0.00316572	0.00914991	0.996839	0.729355	364234	12562	351672
10	Malignant neoplasm of ovary and other uterine adnexa	neoplasms	184.1	-0.0115951	0.0335308	0.988472	0.729489	364234	894	363340
3	Cancer of liver and intrahepatic bile duct	neoplasms	155	0.011863	0.0343098	1.01193	0.729523	364234	876	363358
5	Hypertensive chronic kidney disease	circulatory system	401.22	0.0106276	0.0307397	1.01068	0.729548	364234	1087	363147
8	Adverse reaction to serum or vaccine	injuries & poisonings	941	0.0216643	0.0627018	1.0219	0.729709	364234	238	363996
12	Cancer of brain	neoplasms	191.11	-0.0115302	0.033376	0.988536	0.729746	364234	951	363283
11	Nasal polyps	respiratory	471	0.0112149	0.0324661	1.01128	0.729768	364234	955	363279
2	Cystitis	genitourinary	592.1	-0.0101	0.02925	0.989947	0.729779	364234	1215	363019
13	Polycythemia, secondary	hematopoietic	289.8	0.0160718	0.0465325	1.0162	0.729802	364234	464	363770
12	Diseases of white blood cells	hematopoietic	288	-0.0168268	0.0487233	0.983314	0.729828	364234	450	363784
10	Blindness and low vision	sense organs	367.9	0.0112489	0.0325763	1.01131	0.729863	364234	953	363281
9	Decubitus ulcer	dermatologic	707.1	-0.00629302	0.0182263	0.993727	0.72989	364234	3143	361091
4	Disorders of refraction and accommodation; blindness and low vision	sense organs	367	-0.00456799	0.0132304	0.995442	0.729894	364234	5939	358295
6	Agorophobia, social phobia, and panic disorder	mental disorders	300.12	-0.0131645	0.0381404	0.986922	0.729974	364234	690	363544
12	Pneumoconiosis	respiratory	500.2	0.0181089	0.0524685	1.01827	0.72999	364234	381	363853
14	Other hypertrophic and atrophic conditions of skin	dermatologic	701	0.0102742	0.0297691	1.01033	0.729997	364234	1164	363070
14	Malignant neoplasm of other and ill-defined sites within the digestive organs and peritoneum	neoplasms	159	0.0114739	0.0332473	1.01154	0.730014	364234	937	363297
4	Fracture of hand or wrist	injuries & poisonings	804	-0.0145822	0.0422807	0.985524	0.730177	364234	571	363663
6	Cervicalgia	symptoms	761	-0.0123357	0.0357694	0.98774	0.730195	364234	785	363449
3	Thrombocytopenia	hematopoietic	287.3	0.00726875	0.0210879	1.0073	0.730329	364234	2328	361906
14	Other disorders of eyelids	sense organs	374	0.00743988	0.0215847	1.00747	0.730333	364234	2227	362007
14	Unstable angina (intermediate coronary syndrome)	circulatory system	411.1	0.005634	0.0163456	1.00565	0.730335	364234	3885	360349
11	Symptoms affecting skin	dermatologic	687	-0.0175724	0.0509853	0.982581	0.730352	364234	390	363844
11	Dizziness and giddiness (Light-headedness and vertigo)	sense organs	386.9	0.00607694	0.0176425	1.0061	0.730508	364234	3278	360956
8	Lupus (localized and systemic)	dermatologic	695.4	-0.0152502	0.0442827	0.984866	0.730559	364234	570	363664
5	Cerebral atherosclerosis	circulatory system	433.12	0.0181358	0.0526743	1.0183	0.730621	364234	365	363869
1	Encephalitis	neurological	323	-0.0185803	0.0539698	0.981591	0.730641	364234	343	363891
11	Small kidney	genitourinary	586.11	-0.0221795	0.0644939	0.978065	0.730921	364234	245	363989
4	Encephalitis	neurological	323	-0.0187777	0.0546099	0.981398	0.730958	364234	343	363891
5	Giant cell arteritis	circulatory system	446.5	0.0140827	0.0409691	1.01418	0.731042	364234	601	363633
2	Other nondiabetic retinopathy	sense organs	362.3	-0.01481	0.043102	0.985298	0.731118	364234	562	363672
6	Urinary incontinence	genitourinary	599.4	0.00645129	0.0187758	1.00647	0.731149	364234	2886	361348
13	Ectropion or entropion	sense organs	374.1	0.0132275	0.0384994	1.01332	0.731164	364234	674	363560
13	Migraine	neurological	340	-0.00689152	0.0200709	0.993132	0.731328	364234	2508	361726
12	Respiratory abnormalities	respiratory	513	-0.0165302	0.0481495	0.983606	0.731365	364234	462	363772
9	Cholecystitis without cholelithiasis	digestive	574.3	-0.0100698	0.0293328	0.989981	0.731377	364234	1205	363029
4	Infection of the eye	sense organs	369	-0.0170913	0.049799	0.983054	0.731444	364234	413	363821
11	Disorders of sacrum	musculoskeletal	724.1	0.0230445	0.0671616	1.02331	0.731509	364234	223	364011
9	Actinic keratosis	dermatologic	702.1	0.0118134	0.0344418	1.01188	0.731601	364234	868	363366
8	Joint effusions	musculoskeletal	741.4	-0.0129562	0.0377937	0.987127	0.731739	364234	742	363492
2	Anxiety disorder	mental disorders	300.1	-0.00365	0.010648	0.996358	0.731836	364234	9413	354821
5	Hyperplasia of prostate	genitourinary	600	-0.00930671	0.0271616	0.990736	0.731867	364234	1388	362846
9	Aneurysm of other specified artery	circulatory system	442.8	-0.0213233	0.0622365	0.978902	0.731886	364234	267	363967
9	Anorexia	endocrine/metabolic	260.6	-0.0116512	0.0340144	0.988416	0.731946	364234	893	363341
6	Osteomyelitis, periostitis, and other infections involving bone	musculoskeletal	710	-0.0195641	0.0571411	0.980626	0.732064	364234	308	363926
3	Fracture of upper limb	injuries & poisonings	803	0.00535296	0.0156459	1.00537	0.732251	364234	4229	360005
3	Diseases of the salivary glands	digestive	527	-0.0228159	0.0667023	0.977442	0.732309	364234	230	364004
1	Pathologic fracture	musculoskeletal	743.2	-0.0110578	0.0323508	0.989003	0.732494	364234	961	363273
7	Other disorders of middle ear and mastoid	sense organs	385	0.0196032	0.0573716	1.0198	0.732585	364234	309	363925
3	Thyroid cancer	neoplasms	193	0.0167785	0.0491313	1.01692	0.732724	364234	427	363807
