## Supplementary Tables for "Biventricular cardiac dynamic shape: genetics and cardiometabolic disease associations" (part 3 of 3)

### Sheet: ST20 (continued)
Supplementary Table 20. Significant PheWAS associations between Phecodes and dynamic cardiac shape PRS
13	Strabismus and other disorders of binocular eye movements	sense organs	378	0.0109381	0.0320527	1.011	0.732912	364234	981	363253
2	Poisoning/allergy of sulfonamides	injuries & poisonings	961.1	-0.01389	0.040731	0.986201	0.732995	364234	623	363611
8	Benign neoplasm of colon	neoplasms	208	0.00248792	0.0072962	1.00249	0.733112	364234	19778	344456
4	Other non-epithelial cancer of skin	neoplasms	172.2	0.00592616	0.0173962	1.00594	0.733361	364234	3403	360831
11	Dysuria	genitourinary	599.3	0.0180792	0.0531326	1.01824	0.733656	364234	358	363876
1	Malignant neoplasm of ovary and other uterine adnexa	neoplasms	184.1	-0.0114014	0.033535	0.988663	0.733867	364234	894	363340
12	Vitamin B-complex deficiencies	endocrine/metabolic	261.2	0.00828591	0.0243725	1.00832	0.733879	364234	1782	362452
3	Chronic renal failure [CKD]	genitourinary	585.3	-0.00305255	0.00897996	0.996952	0.73391	364234	13542	350692
12	Anaphylactic shock NOS	injuries & poisonings	946	-0.0236179	0.069524	0.976659	0.734076	364234	223	364011
5	Cardiac and circulatory congenital anomalies	congenital anomalies	747	0.0102239	0.0301111	1.01028	0.734203	364234	1119	363115
10	Radiotherapy	neoplasms	196	0.00862208	0.0254149	1.00866	0.734419	364234	1566	362668
7	Other specified nonpsychotic and/or transient mental disorders	mental disorders	291	-0.0164636	0.0485916	0.983671	0.734748	364234	430	363804
1	Other allied disorders of spine	musculoskeletal	721.8	0.0240316	0.0709314	1.02432	0.73476	364234	201	364033
14	Spinal stenosis of lumbar region	musculoskeletal	720.1	-0.00665438	0.0196458	0.993368	0.734823	364234	2680	361554
9	Other disorders of peritoneum	digestive	568	0.00877807	0.0259324	1.00882	0.734988	364234	1529	362705
4	Other hemoglobinopathies	hematopoietic	282.8	-0.021438	0.0633669	0.97879	0.735126	364234	252	363982
9	Nephritis and nephropathy without mention of glomerulonephritis	genitourinary	580.3	0.0193795	0.0573052	1.01957	0.735227	364234	310	363924
10	Epiphora	sense organs	375.2	0.0181771	0.0537733	1.01834	0.735339	364234	349	363885
7	Malignant neoplasm of other urinary organs	neoplasms	189.4	0.0227367	0.067285	1.023	0.735426	364234	225	364009
14	Abdominal pain	symptoms	785	0.00402597	0.0119141	1.00403	0.735426	364234	7392	356842
7	Abnormal results of function study of liver	digestive	573.7	0.00548519	0.0162329	1.0055	0.735434	364234	3899	360335
8	Cardiac pacemaker in situ	circulatory system	426.91	-0.00474145	0.0140342	0.99527	0.735477	364234	5249	358985
14	Impaction of intestine	digestive	560.2	0.0224433	0.0664316	1.0227	0.735483	364234	235	363999
11	Nephrotic syndrome without mention of glomerulonephritis	genitourinary	580.2	-0.015976	0.0472997	0.984151	0.735542	364234	452	363782
10	Paralysis/spasm of vocal cords or larynx	respiratory	473.3	0.0218606	0.0647498	1.0221	0.735653	364234	241	363993
7	Fracture of foot	injuries & poisonings	801.1	-0.0227201	0.0673213	0.977536	0.73575	364234	224	364010
13	Actinic keratosis	dermatologic	702.1	-0.0113923	0.0337585	0.988672	0.735768	364234	868	363366
11	Congenital deficiency of other clotting factors (including factor VII)	hematopoietic	286.12	0.0217938	0.0646681	1.02203	0.736109	364234	240	363994
9	Hypoventilation	respiratory	513.3	0.0237314	0.0704248	1.02402	0.736136	364234	204	364030
14	Congenital coagulation defects	hematopoietic	286.1	-0.016208	0.048141	0.983923	0.73636	364234	441	363793
8	Nevus, non-neoplastic	neoplasms	217.1	-0.0206307	0.0612869	0.979581	0.7364	364234	278	363956
12	Nonspecific findings on examination of blood	symptoms	790	-0.02048	0.0608451	0.979728	0.736424	364234	289	363945
3	Ulcerative colitis	digestive	555.2	-0.00598964	0.0178054	0.994028	0.736574	364234	3255	360979
6	Symptoms involving digestive system	digestive	561	0.0047413	0.0140951	1.00475	0.736585	364234	5127	359107
11	Rheumatoid arthritis and other inflammatory polyarthropathies	musculoskeletal	714	0.0051946	0.0154442	1.00521	0.73661	364234	4296	359938
6	Nausea and vomiting	symptoms	789	0.00400797	0.0119165	1.00402	0.736615	364234	7222	357012
10	Insomnia	neurological	327.4	0.023927	0.0711459	1.02422	0.736639	364234	200	364034
7	Malaise and fatigue	symptoms	798	-0.00511079	0.0152009	0.994902	0.736707	364234	4451	359783
12	Lymphoid leukemia	neoplasms	204.1	-0.0114598	0.0341106	0.988606	0.7369	364234	912	363322
3	Abnormal function study of cardiovascular system	circulatory system	429.2	-0.0178785	0.0532249	0.98228	0.736943	364234	363	363871
3	Rheumatic disease of the heart valves	circulatory system	394	0.00486812	0.0144942	1.00488	0.736972	364234	4992	359242
12	Personal history of diseases of digestive system	digestive	564.9	0.00298905	0.00890642	1.00299	0.737167	364234	13927	350307
4	Major depressive disorder	mental disorders	296.22	0.00275356	0.00821508	1.00276	0.737486	364234	15706	348528
12	Abnormal sputum	respiratory	516	0.0106433	0.0317629	1.0107	0.737561	364234	1054	363180
11	Superficial cellulitis and abscess	dermatologic	681	0.0189483	0.0565558	1.01913	0.737596	364234	315	363919
6	Purpura and other hemorrhagic conditions	hematopoietic	287	-0.00679458	0.0202835	0.993228	0.737639	364234	2457	361777
8	Shortness of breath	respiratory	512.7	-0.00528332	0.015775	0.994731	0.737688	364234	4154	360080
5	Other symptoms/disorders or the urinary system	genitourinary	599	-0.00369095	0.0110299	0.996316	0.737903	364234	8610	355624
1	Malignant neoplasm, other	neoplasms	195.1	-0.0038171	0.0114127	0.99619	0.738031	364234	7975	356259
8	Ulcerative colitis (chronic)	digestive	555.21	0.0167223	0.0500067	1.01686	0.738076	364234	384	363850
5	Subarachnoid hemorrhage	circulatory system	430.1	0.011264	0.0337137	1.01133	0.738299	364234	894	363340
4	Uveitis, noninfectious or NOS	sense organs	371.1	-0.0200503	0.0600197	0.980149	0.738333	364234	285	363949
10	Acquired foot deformities	musculoskeletal	735	-0.00437551	0.0130988	0.995634	0.73835	364234	6011	358223
7	Sensorineural hearing loss	sense organs	389.1	0.0121234	0.0362954	1.0122	0.738364	364234	772	363462
14	Portal hypertension	digestive	571.81	-0.0111535	0.0334046	0.988908	0.738462	364234	916	363318
2	Other headache syndromes	neurological	339	-0.00518	0.015539	0.99483	0.738694	364234	4439	359795
4	Diffuse diseases of connective tissue	dermatologic	709	-0.00963062	0.0288754	0.990416	0.73874	364234	1228	363006
11	Separation of retinal layers	sense organs	362.31	-0.0147715	0.0442974	0.985337	0.738786	364234	513	363721
2	Disorders of the pituitary gland and its hypothalamic control	endocrine/metabolic	253	-0.01108	0.033229	0.988982	0.73882	364234	964	363270
6	Calculus of bile duct	digestive	574.2	0.0215203	0.0645682	1.02175	0.738911	364234	240	363994
8	Complication of internal orthopedic device	injuries & poisonings	858	-0.00935645	0.0280816	0.990687	0.738992	364234	1286	362948
13	Generalized convulsive epilepsy	neurological	345.11	0.016657	0.049996	1.0168	0.739009	364234	403	363831
8	Systemic sclerosis	dermatologic	709.3	-0.02303	0.069126	0.977233	0.739014	364234	227	364007
7	Cancer of stomach	neoplasms	151	0.0103832	0.0311873	1.01044	0.739187	364234	1049	363185
11	Osteomyelitis	musculoskeletal	710.1	0.020837	0.0626832	1.02106	0.739574	364234	259	363975
11	Diseases of the oral soft tissues, excluding lesions specific for gingiva and tongue	digestive	528	-0.0152857	0.04606	0.984831	0.739992	364234	476	363758
4	Gastritis and duodenitis	digestive	535	0.00263903	0.00796045	1.00264	0.740253	364234	16870	347364
8	Atrial flutter	circulatory system	427.22	-0.0131308	0.0396256	0.986955	0.740364	364234	653	363581
7	Disorders of esophageal motility	digestive	530.5	0.0162256	0.0489724	1.01636	0.740402	364234	424	363810
10	Varicose veins of lower extremity, symptomtic	circulatory system	454.11	-0.0129612	0.0391543	0.987122	0.740623	364234	658	363576
13	Cystitis and urethritis	genitourinary	592	-0.00931048	0.0281332	0.990733	0.740687	364234	1262	362972
12	Disturbance of skin sensation	dermatologic	687.4	-0.00896293	0.0271067	0.991077	0.740906	364234	1452	362782
5	Atopic/contact dermatitis due to other or unspecified	dermatologic	939	0.00738885	0.0223572	1.00742	0.74103	364234	2039	362195
12	Cancer of stomach	neoplasms	151	0.0105047	0.0318015	1.01056	0.741157	364234	1049	363185
7	Secondary malignancy of respiratory organs	neoplasms	198.2	-0.00476325	0.0144207	0.995248	0.741168	364234	4961	359273
4	Hemorrhage of gastrointestinal tract	digestive	578.9	-0.00595485	0.0180295	0.994063	0.741185	364234	3160	361074
7	Disorders of magnesium metabolism	endocrine/metabolic	275.3	-0.00830311	0.025153	0.991731	0.741321	364234	1612	362622
12	Umbilical hernia	digestive	550.4	-0.00878941	0.0266302	0.991249	0.741359	364234	1508	362726
6	Sleep disorders	neurological	327	-0.0136208	0.0412708	0.986472	0.741374	364234	589	363645
14	Hypertensive chronic kidney disease	circulatory system	401.22	0.0101501	0.0307658	1.0102	0.741465	364234	1087	363147
6	Benign neoplasm of adrenal gland	neoplasms	227.1	-0.0196916	0.0597237	0.980501	0.741618	364234	283	363951
7	Secondary hypothyroidism	endocrine/metabolic	244.1	0.00927916	0.0281446	1.00932	0.74163	364234	1283	362951
13	Pneumoconiosis	respiratory	500.2	-0.016738	0.0507925	0.983401	0.741751	364234	381	363853
5	Disorders of iron metabolism	hematopoietic	275.1	-0.0103073	0.0312957	0.989746	0.741889	364234	1031	363203
3	Cancer of tongue	neoplasms	145.2	-0.0169707	0.0515493	0.983172	0.741994	364234	384	363850
12	Dementias	mental disorders	290.1	0.00491637	0.0149475	1.00493	0.742225	364234	4876	359358
7	Other disorders of tympanic membrane	sense organs	384	-0.0168329	0.0512007	0.983308	0.742335	364234	387	363847
13	Esophageal bleeding (varices/hemorrhage)	digestive	530.2	0.0160112	0.0487112	1.01614	0.742385	364234	426	363808
4	Spinal stenosis	musculoskeletal	720	0.00510744	0.0155534	1.00512	0.742623	364234	4250	359984
9	Other paralytic syndromes	neurological	344	-0.0125066	0.0380874	0.987571	0.742636	364234	713	363521
12	Schizophrenia	mental disorders	295.1	0.0117968	0.0359365	1.01187	0.742709	364234	839	363395
14	Cerebral aneurysm	circulatory system	433.5	-0.0155145	0.0472624	0.984605	0.742713	364234	458	363776
2	Stomatitis and mucositis	digestive	528.1	-0.02141	0.065258	0.978818	0.74285	364234	246	363988
12	Noninfectious gastroenteritis	digestive	558	0.00504129	0.0153693	1.00505	0.742903	364234	4525	359709
13	Mood disorders	mental disorders	296	-0.00203634	0.00621004	0.997966	0.742979	364234	28157	336077
4	Other specified cardiac dysrhythmias	circulatory system	427.3	-0.00641425	0.0195656	0.993606	0.743038	364234	2685	361549
5	Cholangitis	digestive	575.1	0.0107954	0.0329433	1.01085	0.743142	364234	934	363300
9	Hyperplasia of prostate	genitourinary	600	0.00894851	0.0273181	1.00899	0.743239	364234	1388	362846
11	Labyrinthitis	sense organs	386.3	0.0173895	0.0531239	1.01754	0.743412	364234	359	363875
12	Anal and rectal conditions	digestive	565	-0.00391725	0.0119686	0.99609	0.743447	364234	7560	356674
4	Cancer of brain and nervous system	neoplasms	191.1	-0.0104855	0.0320509	0.989569	0.743553	364234	994	363240
4	Neural tube defects	congenital anomalies	752.1	0.016333	0.049933	1.01647	0.743594	364234	405	363829
12	Disorders of lacrimal system	sense organs	375	-0.00866511	0.0264937	0.991372	0.74362	364234	1530	362704
8	Umbilical hernia	digestive	550.4	-0.00856663	0.0262659	0.99147	0.74431	364234	1508	362726
5	Disorders of refraction and accommodation; blindness and low vision	sense organs	367	0.00430024	0.0131988	1.00431	0.744573	364234	5939	358295
14	Ischemic Heart Disease	circulatory system	411	0.00177037	0.00543856	1.00177	0.744786	364234	41867	322367
10	Infection of the eye	sense organs	369	-0.0160841	0.0494372	0.984045	0.744921	364234	413	363821
10	Mitral valve stenosis and aortic valve stenosis	circulatory system	394.1	-0.00950429	0.0292358	0.990541	0.745112	364234	1176	363058
7	Visual disturbances	sense organs	368	0.00677874	0.0208607	1.0068	0.745217	364234	2348	361886
1	Impaction of intestine	digestive	560.2	-0.0212121	0.0653262	0.979011	0.745401	364234	235	363999
1	Rheumatoid arthritis	musculoskeletal	714.1	0.00514257	0.0158386	1.00516	0.745419	364234	4070	360164
10	Fracture of upper limb	injuries & poisonings	803	-0.00503381	0.0155044	0.994979	0.745431	364234	4229	360005
7	Insomnia	neurological	327.4	-0.0230846	0.0711617	0.97718	0.745637	364234	200	364034
9	Congestive heart failure; nonhypertensive	circulatory system	428	0.00358278	0.0110569	1.00359	0.745914	364234	8755	355479
7	Myeloid leukemia	neoplasms	204.2	0.0114085	0.0352207	1.01147	0.746002	364234	822	363412
2	Other upper respiratory disease	respiratory	479	-0.0156	0.048171	0.984522	0.746062	364234	460	363774
6	Thyroid cancer	neoplasms	193	-0.015702	0.0485088	0.984421	0.746169	364234	427	363807
1	Hypermetropia	sense organs	367.8	0.0194263	0.0600331	1.01962	0.746246	364234	279	363955
1	Chronic cystitis	genitourinary	592.12	0.0207708	0.064214	1.02099	0.746345	364234	243	363991
3	Osteoarthrosis	musculoskeletal	740	0.00164046	0.00507213	1.00164	0.746373	364234	47268	316966
11	Lymphadenitis	hematopoietic	289.4	0.00773499	0.0239189	1.00776	0.746404	364234	1777	362457
13	Type 1 diabetes	endocrine/metabolic	250.1	-0.00646577	0.0200053	0.993555	0.746542	364234	2530	361704
13	Polycythemia vera	neoplasms	200.1	-0.0142624	0.0441285	0.985839	0.746543	364234	512	363722
14	Back pain	symptoms	760	0.00446145	0.0138342	1.00447	0.747077	364234	5453	358781
7	Hepatomegaly	digestive	573.3	-0.0190356	0.0590684	0.981144	0.747254	364234	292	363942
3	Chronic ulcer of skin	dermatologic	707	-0.00461884	0.014333	0.995392	0.747261	364234	5102	359132
9	Disorders of muscle, ligament, and fascia	musculoskeletal	728	0.0193926	0.0602803	1.01958	0.747674	364234	280	363954
10	Inflammation of eyelids	sense organs	371.3	0.0124555	0.0387167	1.01253	0.747674	364234	672	363562
12	Type 2 diabetes with ophthalmic manifestations	endocrine/metabolic	250.23	-0.00691994	0.0215503	0.993104	0.748129	364234	2350	361884
1	Nausea and vomiting	symptoms	789	-0.00383015	0.0119297	0.996177	0.748165	364234	7222	357012
13	Type 2 diabetes	endocrine/metabolic	250.2	-0.00198694	0.00618941	0.998015	0.748193	364234	29860	334374
12	Vitamin deficiency	endocrine/metabolic	261	-0.00509715	0.015878	0.994916	0.748196	364234	4289	359945
14	Other anemias	hematopoietic	285	-0.00299253	0.00932218	0.997012	0.748202	364234	12297	351937
1	Sleep apnea	neurological	327.3	-0.004337	0.0135181	0.995672	0.748341	364234	5632	358602
13	Myasthenia gravis	neurological	358.1	0.0191901	0.0598369	1.01938	0.748433	364234	281	363953
7	Hypermetropia	sense organs	367.8	0.0193392	0.060303	1.01953	0.748437	364234	279	363955
2	Fracture of ankle and foot	injuries & poisonings	801	0.012544	0.039116	1.01262	0.748444	364234	672	363562
11	Urinary incontinence	genitourinary	599.4	0.00603617	0.0188402	1.00605	0.748674	364234	2886	361348
7	Abnormal findings examination of lungs	respiratory	514	0.00674099	0.0210608	1.00676	0.748913	364234	2307	361927
7	Fluid overload	endocrine/metabolic	276.6	-0.00754353	0.0235716	0.992485	0.748948	364234	1840	362394
12	Glomerulonephritis	genitourinary	580.1	0.0137518	0.0429895	1.01385	0.749054	364234	578	363656
4	Appendicitis	digestive	540.1	-0.0177954	0.0556787	0.982362	0.749264	364234	330	363904
1	Chromosomal anomalies and genetic disorders	congenital anomalies	758	-0.0223634	0.0699818	0.977885	0.749301	364234	205	364029
7	Other disorders of soft tissues	musculoskeletal	729	0.0204935	0.0641578	1.0207	0.749406	364234	247	363987
7	Ganglion and cyst of synovium, tendon, and bursa	musculoskeletal	727.4	-0.0152798	0.0478403	0.984836	0.74943	364234	445	363789
10	Phobia	mental disorders	300.13	0.0126697	0.0396887	1.01275	0.749554	364234	643	363591
1	Peripheral vascular disease	circulatory system	443	0.00438029	0.013723	1.00439	0.749581	364234	5437	358797
6	Cancer, suspected or other	neoplasms	195	0.00363289	0.0113874	1.00364	0.749706	364234	8003	356231
1	Secondary malignant neoplasm of digestive systems	neoplasms	198.3	0.00602167	0.0188755	1.00604	0.749711	364234	2840	361394
4	Complications of transplants and reattached limbs	injuries & poisonings	851	0.0193078	0.0605686	1.0195	0.749897	364234	275	363959
4	Cancer of mouth	neoplasms	145	-0.0121512	0.0381186	0.987922	0.749898	364234	703	363531
1	Neurological disorders	mental disorders	292	-0.00426319	0.0133747	0.995746	0.749916	364234	5740	358494
9	Sarcoidosis	dermatologic	697	-0.0125436	0.0393645	0.987535	0.74999	364234	660	363574
14	Cancer of esophagus	neoplasms	150	-0.00832046	0.0261135	0.991714	0.750009	364234	1511	362723
14	Perforation of tympanic membrane	sense organs	384.4	0.019908	0.0625746	1.02011	0.750372	364234	263	363971
13	Otitis media and Eustachian tube disorders	sense organs	381	-0.0108146	0.0339967	0.989244	0.750403	364234	864	363370
1	Cancer, suspected or other	neoplasms	195	-0.00362379	0.0113929	0.996383	0.750429	364234	8003	356231
4	Myeloid leukemia, acute	neoplasms	204.21	0.0126927	0.039915	1.01277	0.75049	364234	635	363599
14	Hemorrhage from gastrointestinal ulcer	digestive	531.1	0.0133176	0.0418851	1.01341	0.750519	364234	587	363647
4	Cancer, suspected or other	neoplasms	195	-0.00364707	0.0114708	0.99636	0.750528	364234	8003	356231
13	Premature beats	circulatory system	427.6	-0.0130445	0.0410322	0.98704	0.750555	364234	593	363641
4	Difficulty in walking	musculoskeletal	741.3	-0.0142874	0.0449436	0.985814	0.750564	364234	505	363729
13	Cyst and pseudocyst of pancreas	digestive	577.3	0.0138664	0.0436259	1.01396	0.7506	364234	528	363706
10	Influenza	respiratory	481	-0.0140203	0.0441257	0.986078	0.750686	364234	518	363716
10	Umbilical hernia	digestive	550.4	0.00823025	0.0259114	1.00826	0.750765	364234	1508	362726
12	Delirium dementia and amnestic and other cognitive disorders	mental disorders	290	0.00372542	0.0117293	1.00373	0.750775	364234	8053	356181
2	Hypotension NOS	circulatory system	458.9	0.00482	0.015182	1.00483	0.750893	364234	4582	359652
14	Breast cancer	neoplasms	174	0.00327421	0.010314	1.00328	0.7509	364234	10249	353985
11	Other retinal disorders	sense organs	362	0.00328033	0.0103346	1.00329	0.750931	364234	9863	354371
11	Personal history of diseases of blood and blood-forming organs	hematopoietic	289.3	0.0178796	0.0563339	1.01804	0.75095	364234	320	363914
10	Symptoms involving head and neck	mental disorders	293	-0.0147588	0.0465091	0.98535	0.750993	364234	467	363767
8	Malignant neoplasm, other	neoplasms	195.1	-0.00361583	0.0114031	0.996391	0.751174	364234	7975	356259
10	Migraine	neurological	340	0.0063718	0.0201334	1.00639	0.751639	364234	2508	361726
4	Disorders of adrenal glands	endocrine/metabolic	255	-0.0110793	0.0350264	0.988982	0.751765	364234	833	363401
2	Nonrheumatic pulmonary valve disorders	circulatory system	395.4	0.018232	0.057642	1.0184	0.751784	364234	315	363919
7	Degenerative skin conditions and other dermatoses	dermatologic	702	0.00769385	0.024336	1.00772	0.751888	364234	1731	362503
3	Phlebitis and thrombophlebitis	circulatory system	451	-0.0116637	0.0369029	0.988404	0.751954	364234	752	363482
8	Diseases of hard tissues of teeth	digestive	521	-0.0110331	0.0349171	0.989028	0.752018	364234	896	363338
1	Pituitary hypofunction	endocrine/metabolic	253.2	-0.0180022	0.0569739	0.982159	0.752023	364234	313	363921
1	Cyst and pseudocyst of pancreas	digestive	577.3	-0.0137659	0.0435772	0.986328	0.752081	364234	528	363706
14	Arterial embolism and thrombosis	circulatory system	444	0.0113051	0.0358006	1.01137	0.75217	364234	807	363427
9	Cerebral degeneration, unspecified	neurological	331.9	0.0100334	0.0317801	1.01008	0.752219	364234	1019	363215
10	Sickle cell anemia	hematopoietic	282.5	0.0195898	0.0620666	1.01978	0.752287	364234	327	363907
11	Cerebral aneurysm	circulatory system	433.5	0.0148249	0.0469862	1.01494	0.75237	364234	458	363776
7	GERD	digestive	530.11	0.00263474	0.00835377	1.00264	0.752462	364234	15254	348980
8	Essential tremor	neurological	333.1	-0.0138853	0.0440551	0.986211	0.752624	364234	528	363706
12	Other diseases of respiratory system, not elsewhere classified	respiratory	519	-0.00340295	0.0108109	0.996603	0.752936	364234	9345	354889
7	Gingival and periodontal diseases	digestive	523	0.0152811	0.048558	1.0154	0.752991	364234	430	363804
8	Anemia of chronic disease	hematopoietic	285.2	0.0107948	0.034312	1.01085	0.753061	364234	829	363405
7	Parkinson's disease	neurological	332	-0.00575732	0.0183108	0.994259	0.7532	364234	3080	361154
13	Pernicious anemia	hematopoietic	281.11	0.0115579	0.0367655	1.01162	0.753241	364234	739	363495
6	Malignant neoplasm of bladder	neoplasms	189.21	-0.00571691	0.0181882	0.994299	0.753278	364234	3065	361169
14	Thyrotoxicosis with or without goiter	endocrine/metabolic	242	-0.00783326	0.0249245	0.992197	0.753309	364234	1662	362572
1	Respiratory abnormalities	respiratory	513	-0.0147004	0.046837	0.985407	0.753625	364234	462	363772
11	Pathologic fracture of vertebrae	musculoskeletal	743.21	-0.0124369	0.0396524	0.98764	0.753788	364234	641	363593
9	Thyroid cancer	neoplasms	193	-0.0153925	0.0491186	0.984725	0.753997	364234	427	363807
12	Peritoneal or intestinal adhesions	digestive	560.3	-0.0109924	0.0350825	0.989068	0.75403	364234	865	363369
1	Obesity	endocrine/metabolic	278.1	0.00257845	0.0082293	1.00258	0.754033	364234	15602	348632
2	Amyloidosis	endocrine/metabolic	270.33	0.016822	0.05369	1.01696	0.754039	364234	368	363866
13	Shortness of breath	respiratory	512.7	0.0049018	0.0156459	1.00491	0.754055	364234	4154	360080
1	Otitis media	sense organs	381.1	0.0124527	0.039785	1.01253	0.75428	364234	634	363600
10	Congenital coagulation defects	hematopoietic	286.1	0.0149657	0.0478153	1.01508	0.754289	364234	441	363793
10	Malignant neoplasm of gallbladder and extrahepatic bile ducts	neoplasms	159.3	-0.0166432	0.0532376	0.983495	0.754568	364234	355	363879
12	Hypoventilation	respiratory	513.3	-0.022664	0.0725152	0.977591	0.75463	364234	204	364030
12	Personality disorders	mental disorders	301	0.0164292	0.0525725	1.01656	0.754657	364234	381	363853
6	Spondylosis without myelopathy	musculoskeletal	721.1	0.00796504	0.0255019	1.008	0.754789	364234	1549	362685
4	Disorders of mineral metabolism	endocrine/metabolic	275	0.00455729	0.0145919	1.00457	0.7548	364234	4839	359395
9	Aphasia/speech disturbance	mental disorders	292.1	-0.00938859	0.0300739	0.990655	0.754901	364234	1144	363090
2	Complications of transplants and reattached limbs	injuries & poisonings	851	0.019502	0.062482	1.01969	0.754952	364234	275	363959
2	Calculus of bile duct	digestive	574.2	-0.02051	0.065718	0.979703	0.755019	364234	240	363994
9	Degenerative disease of the spinal cord	neurological	334	-0.00734692	0.0235609	0.99268	0.755172	364234	1864	362370
5	Adverse effects of sedatives or other central nervous system depressants and anesthetics	injuries & poisonings	967	-0.0206013	0.0661157	0.979609	0.755349	364234	233	364001
14	Acute pharyngitis	respiratory	465.2	-0.0197723	0.0634758	0.980422	0.755426	364234	253	363981
9	Lack of coordination	neurological	350.3	0.0182141	0.0584806	1.01838	0.755454	364234	297	363937
1	Paroxysmal ventricular tachycardia	circulatory system	427.12	-0.00974623	0.0313355	0.990301	0.755779	364234	1025	363209
1	Disorders of calcium/phosphorus metabolism	endocrine/metabolic	275.5	-0.00639449	0.02057	0.993626	0.755903	364234	2395	361839
1	Other conditions of brain, NOS	neurological	348.9	-0.021862	0.0703316	0.978375	0.755922	364234	203	364031
6	Intracranial hemorrhage	circulatory system	430	0.00634959	0.0204294	1.00637	0.755948	364234	2426	361808
3	Obstructive chronic bronchitis	respiratory	496.21	-0.00419892	0.013514	0.99581	0.756021	364234	5733	358501
12	Acute upper respiratory infections of multiple or unspecified sites	respiratory	465	0.0118798	0.0382445	1.01195	0.756084	364234	726	363508
11	Dyspepsia and other specified disorders of function of stomach	digestive	536.8	-0.00763703	0.0245954	0.992392	0.756175	364234	1688	362546
11	Pituitary hypofunction	endocrine/metabolic	253.2	-0.017683	0.0569639	0.982472	0.756238	364234	313	363921
9	Precordial pain	circulatory system	418.1	-0.00705863	0.0227493	0.992966	0.756349	364234	1997	362237
2	Thyroid cancer	neoplasms	193	0.015359	0.049507	1.01548	0.756384	364234	427	363807
1	Chronic airway obstruction	respiratory	496	-0.00234762	0.00756799	0.997655	0.756406	364234	18761	345473
1	Voice disturbance	respiratory	473.4	0.0182632	0.0588819	1.01843	0.756434	364234	290	363944
5	Chronic cystitis	genitourinary	592.12	-0.0200184	0.0645426	0.980181	0.75644	364234	243	363991
1	Derangement of joint, non-traumatic	musculoskeletal	742	-0.0147741	0.0476479	0.985335	0.75651	364234	443	363791
3	Other specified gastritis	digestive	535.8	-0.00585235	0.0188745	0.994165	0.756511	364234	2911	361323
12	Pancreatic cancer	neoplasms	157	0.00804826	0.0259599	1.00808	0.756541	364234	1574	362660
13	Aphasia/speech disturbance	mental disorders	292.1	-0.00920204	0.0296836	0.99084	0.756557	364234	1144	363090
4	Cardiac congenital anomalies	congenital anomalies	747.1	0.00998617	0.0322316	1.01004	0.756694	364234	974	363260
14	Toxic gastroenteritis and colitis	digestive	569.1	-0.0173626	0.0560668	0.982787	0.756806	364234	325	363909
1	Disorder of skin and subcutaneous tissue NOS	dermatologic	689	0.00686839	0.0221876	1.00689	0.756896	364234	2042	362192
12	Disorders of coccyx	musculoskeletal	724.2	-0.0220689	0.0713667	0.978173	0.757145	364234	208	364026
10	Chronic pancreatitis	digestive	577.2	-0.0123543	0.0399751	0.987722	0.757284	364234	630	363604
3	Malignant neoplasm of ovary	neoplasms	184.11	0.010527	0.0340759	1.01058	0.757376	364234	887	363347
10	Peritoneal adhesions (postoperative) (postinfection)	digestive	568.1	0.0084534	0.0273666	1.00849	0.757401	364234	1350	362884
1	Fracture of foot	injuries & poisonings	801.1	-0.0206025	0.0666994	0.979608	0.757408	364234	224	364010
5	Retention of urine	genitourinary	599.2	-0.00376142	0.0121795	0.996246	0.757449	364234	7068	357166
6	Malignant neoplasm, other	neoplasms	195.1	0.00352205	0.0114072	1.00353	0.757507	364234	7975	356259
11	Other conditions of brain, NOS	neurological	348.9	0.0217776	0.0705382	1.02202	0.757523	364234	203	364031
6	Irritable Bowel Syndrome	digestive	564.1	-0.0045392	0.0147042	0.995471	0.75755	364234	4695	359539
6	Other nondiabetic retinopathy	sense organs	362.3	-0.0130231	0.0421889	0.987061	0.757561	364234	562	363672
6	Celiac disease	digestive	557.1	-0.0072673	0.0235526	0.992759	0.757659	364234	1805	362429
5	Nausea and vomiting	symptoms	789	0.00369476	0.0119783	1.0037	0.757736	364234	7222	357012
10	Hallucinations	mental disorders	292.6	0.0163901	0.0531715	1.01653	0.757892	364234	356	363878
2	Influenza	respiratory	481	-0.01388	0.045076	0.986213	0.758085	364234	518	363716
8	Other diseases of blood and blood-forming organs	hematopoietic	289	-0.0107195	0.0348243	0.989338	0.758222	364234	861	363373
6	Disorders of coccyx	musculoskeletal	724.2	0.0213159	0.0692967	1.02154	0.758384	364234	208	364026
4	Endocarditis	circulatory system	420.3	0.0118848	0.038657	1.01196	0.758506	364234	677	363557
7	Scar conditions and fibrosis of skin	dermatologic	701.2	0.0157729	0.0513671	1.0159	0.758796	364234	384	363850
5	Type 2 diabetes with ophthalmic manifestations	endocrine/metabolic	250.23	-0.00647096	0.0210753	0.99355	0.758813	364234	2350	361884
3	Osteoarthrosis, generalized	musculoskeletal	740.2	0.00458479	0.0149425	1.0046	0.758973	364234	4661	359573
14	Gingival and periodontal diseases	digestive	523	-0.0149347	0.0487006	0.985176	0.7591	364234	430	363804
14	Diseases of esophagus	digestive	530	-0.00182037	0.00593618	0.998181	0.759104	364234	32157	332077
6	Other allied disorders of spine	musculoskeletal	721.8	-0.0216472	0.0706219	0.978585	0.759207	364234	201	364033
13	Other disorders of gallbladder	digestive	575.7	0.0121993	0.0398132	1.01227	0.759291	364234	632	363602
4	Esophagitis, GERD and related diseases	digestive	530.1	0.00188524	0.00615717	1.00189	0.759463	364234	29309	334925
11	Cholangitis	digestive	575.1	-0.0100709	0.0328997	0.98998	0.759522	364234	934	363300
6	Learning disorder	mental disorders	315.1	-0.02104	0.0687562	0.97918	0.759598	364234	211	364023
11	Senile cataract	sense organs	366.2	-0.00328593	0.0107525	0.996719	0.759911	364234	9128	355106
8	Disorders of protein plasma/amino-acid transport and metabolism	endocrine/metabolic	270	0.0104878	0.0343358	1.01054	0.760026	364234	843	363391
9	Pneumoconiosis	respiratory	500.2	-0.0160077	0.0524097	0.98412	0.760036	364234	381	363853
13	Anxiety disorders	mental disorders	300	-0.00307658	0.0100797	0.996928	0.760196	364234	10124	354110
1	Renal colic	genitourinary	594.8	-0.0131341	0.0430364	0.986952	0.760225	364234	544	363690
4	Rheumatoid arthritis	musculoskeletal	714.1	-0.00485847	0.0159216	0.995153	0.760252	364234	4070	360164
11	Rupture of tendon, nontraumatic	musculoskeletal	727.6	-0.00829612	0.027197	0.991738	0.760337	364234	1370	362864
2	Malignant neoplasm of other urinary organs	neoplasms	189.4	0.020597	0.067544	1.02081	0.760407	364234	225	364009
4	Peptic ulcer, site unspecified	digestive	531.4	0.0199801	0.0655456	1.02018	0.760498	364234	235	363999
1	Osteoporosis, osteopenia and pathological fracture	musculoskeletal	743	-0.00885619	0.0290843	0.991183	0.760747	364234	1190	363044
7	Myocardial infarction	circulatory system	411.2	-0.00259082	0.00850885	0.997413	0.760758	364234	15094	349140
7	Cardiac and circulatory congenital anomalies	congenital anomalies	747	0.00918697	0.0301736	1.00923	0.760769	364234	1119	363115
9	Unspecified disorder of lipoid metabolism	endocrine/metabolic	272.9	0.0164867	0.0541524	1.01662	0.760786	364234	345	363889
4	Chorioretinal inflammations, scars, and other disorders of choroid	sense organs	363	-0.0191402	0.0629459	0.981042	0.761072	364234	258	363976
3	Hyperplasia of prostate	genitourinary	600	0.00833676	0.0274171	1.00837	0.761073	364234	1388	362846
14	Cancer within the respiratory system	neoplasms	165	0.004081	0.0134464	1.00409	0.761507	364234	5829	358405
8	Osteoarthrosis, localized, primary	musculoskeletal	740.11	0.00411966	0.0135768	1.00413	0.761559	364234	5422	358812
2	Insomnia	neurological	327.4	0.021935	0.072312	1.02218	0.761634	364234	200	364034
5	Cough	respiratory	512.8	0.00749323	0.024716	1.00752	0.761758	364234	1670	362564
1	Skin cancer	neoplasms	172	-0.00402006	0.0132626	0.995988	0.761805	364234	5774	358460
2	Diplopia and disorders of binocular vision	sense organs	368.2	0.013508	0.044569	1.0136	0.761839	364234	525	363709
13	Occlusion of cerebral arteries	circulatory system	433.2	0.00478492	0.0157907	1.0048	0.761874	364234	4074	360160
3	Personality disorders	mental disorders	301	0.0157183	0.0518915	1.01584	0.761961	364234	381	363853
12	Poisoning by antibiotics	injuries & poisonings	960	-0.00213965	0.00706518	0.997863	0.762008	364234	22780	341454
4	Other degenerative diseases of the basal ganglia	neurological	333.8	-0.0191482	0.0632364	0.981034	0.76204	364234	256	363978
4	Vascular insufficiency of intestine	circulatory system	441	-0.0105912	0.0349833	0.989465	0.762081	364234	837	363397
14	Cerebral ischemia	circulatory system	433.3	-0.00455916	0.0150593	0.995451	0.762083	364234	4621	359613
14	Altered mental status	mental disorders	292.4	-0.00508151	0.0167862	0.994931	0.762103	364234	3695	360539
3	Disorders of sacrum	musculoskeletal	724.1	-0.0204389	0.0676727	0.979769	0.762633	364234	223	364011
11	Cyst and pseudocyst of pancreas	digestive	577.3	0.013183	0.043694	1.01327	0.762871	364234	528	363706
4	Hammer toe (acquired)	musculoskeletal	735.21	0.0142941	0.0473768	1.0144	0.762873	364234	451	363783
3	Fracture of ankle and foot	injuries & poisonings	801	-0.0117742	0.0390255	0.988295	0.762878	364234	672	363562
14	Dyschromia and Vitiligo	dermatologic	694	-0.0178461	0.059151	0.982312	0.762878	364234	291	363943
3	Other anemias	hematopoietic	285	-0.0028168	0.00933972	0.997187	0.762962	364234	12297	351937
5	Crystal arthropathies	endocrine/metabolic	274.2	-0.0195391	0.0648202	0.980651	0.763083	364234	242	363992
5	Alcoholic liver damage	mental disorders	317.11	0.00848197	0.0281534	1.00852	0.763203	364234	1279	362955
9	Perforation of tympanic membrane	sense organs	384.4	0.0187735	0.0623382	1.01895	0.763296	364234	263	363971
11	Lack of coordination	neurological	350.3	0.0175431	0.0582958	1.0177	0.763466	364234	297	363937
13	Prurigo and Lichen	dermatologic	695.7	0.0170529	0.0567049	1.0172	0.763619	364234	315	363919
11	Fracture of neck of femur	injuries & poisonings	800.1	-0.00658321	0.0218976	0.993438	0.763692	364234	2112	362122
4	Pain in joint	musculoskeletal	745	0.00504428	0.0167832	1.00506	0.763754	364234	3640	360594
2	Cardiac arrest	circulatory system	427.42	0.021559	0.071755	1.02179	0.763826	364234	202	364032
10	Cardiac shunt/ heart septal defect	congenital anomalies	747.11	0.0139486	0.0464312	1.01405	0.763862	364234	468	363766
14	Primary angle-closure glaucoma	sense organs	365.2	0.0116868	0.0389225	1.01176	0.763981	364234	681	363553
8	Hodgkin's disease	neoplasms	201	-0.0177679	0.0591852	0.982389	0.764018	364234	298	363936
9	Hepatomegaly	digestive	573.3	0.017661	0.0588504	1.01782	0.764101	364234	292	363942
12	Hematemesis	digestive	578.1	0.00818132	0.0272714	1.00821	0.76418	364234	1421	362813
12	Peritoneal adhesions (postoperative) (postinfection)	digestive	568.1	-0.0084219	0.0280802	0.991613	0.764236	364234	1350	362884
1	Malignant neoplasm of ovary	neoplasms	184.11	-0.010087	0.0336706	0.989964	0.764499	364234	887	363347
8	Suicidal ideation or attempt	mental disorders	297	-0.0160737	0.0536973	0.984055	0.764681	364234	352	363882
11	Joint effusions	musculoskeletal	741.4	-0.0110837	0.0370276	0.988978	0.764684	364234	742	363492
12	Epilepsy	neurological	345.1	-0.0130658	0.0436504	0.987019	0.764689	364234	560	363674
13	Protein-calorie malnutrition	endocrine/metabolic	260	0.0148356	0.0495884	1.01495	0.764807	364234	409	363825
3	Atopic/contact dermatitis due to other or unspecified	dermatologic	939	-0.00673164	0.0225051	0.993291	0.764852	364234	2039	362195
14	Difficulty in walking	musculoskeletal	741.3	0.0134992	0.045142	1.01359	0.764911	364234	505	363729
12	Varicose veins	circulatory system	454	0.00444983	0.0148818	1.00446	0.764931	364234	4828	359406
6	Chronic pharyngitis and nasopharyngitis	respiratory	472	0.0185739	0.0621727	1.01875	0.765134	364234	260	363974
12	Phlebitis and thrombophlebitis of lower extremities	circulatory system	451.2	0.0135277	0.0452981	1.01362	0.765217	364234	512	363722
4	Paralysis/spasm of vocal cords or larynx	respiratory	473.3	-0.0194692	0.0652415	0.980719	0.765385	364234	241	363993
9	Other non-epithelial cancer of skin	neoplasms	172.2	0.00522809	0.0175332	1.00524	0.765565	364234	3403	360831
8	Vitamin D deficiency	endocrine/metabolic	261.4	0.00604433	0.0202821	1.00606	0.765694	364234	2532	361702
10	Leukemia	neoplasms	204	-0.00536598	0.0180073	0.994648	0.765711	364234	3131	361103
3	Disorders of coccyx	musculoskeletal	724.2	-0.020879	0.070088	0.979338	0.765782	364234	208	364026
12	Hemorrhage of gastrointestinal tract	digestive	578.9	0.00547683	0.0183955	1.00549	0.765912	364234	3160	361074
10	Hypotension NOS	circulatory system	458.9	-0.00443594	0.0149182	0.995574	0.766198	364234	4582	359652
12	Blood in stool	digestive	578.2	0.00708684	0.0238513	1.00711	0.76637	364234	1867	362367
8	Internal derangement of knee	injuries & poisonings	835	-0.00440699	0.01484	0.995603	0.766491	364234	4635	359599
9	Kidney replaced by transpant	genitourinary	587	-0.0126142	0.0425048	0.987465	0.766641	364234	568	363666
7	Cyst and pseudocyst of pancreas	digestive	577.3	0.0130247	0.043891	1.01311	0.766656	364234	528	363706
7	Myoneural disorders	neurological	358	-0.0171232	0.057722	0.983023	0.766735	364234	305	363929
5	Chemotherapy	neoplasms	197	0.00280238	0.00944714	1.00281	0.766743	364234	11738	352496
13	Empyema and pneumothorax	respiratory	506	-0.00841848	0.028381	0.991617	0.766754	364234	1241	362993
4	Thrombocytopenia	hematopoietic	287.3	-0.00622205	0.0209765	0.993797	0.766756	364234	2328	361906
13	Ulcerative colitis (chronic)	digestive	555.21	-0.0151278	0.0510407	0.984986	0.766935	364234	384	363850
13	Intracranial hemorrhage	circulatory system	430	-0.00603924	0.0204003	0.993979	0.767202	364234	2426	361808
10	Disorders of parathyroid gland	endocrine/metabolic	252	0.00833941	0.0281942	1.00837	0.767394	364234	1275	362959
5	Disorders of coccyx	musculoskeletal	724.2	-0.0206219	0.0697594	0.979589	0.767525	364234	208	364026
1	Parkinson's disease	neurological	332	-0.00536327	0.0181497	0.994651	0.767611	364234	3080	361154
14	Disease of tricuspid valve	circulatory system	394.7	0.0115086	0.0389769	1.01158	0.767789	364234	681	363553
8	Other symptoms/disorders or the urinary system	genitourinary	599	-0.00325201	0.0110166	0.996753	0.767847	364234	8610	355624
5	Secondary malignant neoplasm of digestive systems	neoplasms	198.3	-0.00559145	0.0189592	0.994424	0.768055	364234	2840	361394
1	Chronic pulmonary heart disease	circulatory system	415.2	0.00704076	0.0238788	1.00707	0.768106	364234	1782	362452
8	Cancer of kidney and renal pelvis	neoplasms	189.1	-0.00826782	0.0280851	0.991766	0.768464	364234	1286	362948
7	Other disorders of thyroid	endocrine/metabolic	246	-0.0168825	0.05735	0.983259	0.76847	364234	309	363925
3	Primary/intrinsic cardiomyopathies	circulatory system	425.1	0.0067223	0.0228445	1.00674	0.768556	364234	1984	362250
12	Hypothyroidism	endocrine/metabolic	244	-0.00226289	0.00769022	0.99774	0.768563	364234	19294	344940
1	Breast cancer [female]	neoplasms	174.1	-0.00963348	0.0327751	0.990413	0.768814	364234	934	363300
14	Psychophysical visual disturbances	sense organs	368.91	-0.0178211	0.0606441	0.982337	0.768862	364234	278	363956
4	Diseases of the larynx and vocal cords	respiratory	473	0.00813075	0.0277023	1.00816	0.769136	364234	1325	362909
3	Cystic kidney disease	congenital anomalies	751.21	0.014997	0.0510998	1.01511	0.769152	364234	394	363840
6	Malignant neoplasm of ovary	neoplasms	184.11	0.00988133	0.0336826	1.00993	0.769243	364234	887	363347
3	Carcinoma in situ of skin	neoplasms	172.3	0.0154466	0.0526766	1.01557	0.769343	364234	369	363865
13	Diseases of the oral soft tissues, excluding lesions specific for gingiva and tongue	digestive	528	0.0134795	0.0459836	1.01357	0.769417	364234	476	363758
12	Other nondiabetic retinopathy	sense organs	362.3	0.0126798	0.0432836	1.01276	0.769562	364234	562	363672
13	Contusion	injuries & poisonings	916	0.0078099	0.0266667	1.00784	0.769621	364234	1407	362827
5	Cardiac congenital anomalies	congenital anomalies	747.1	0.00945419	0.0322831	1.0095	0.769635	364234	974	363260
10	Circumscribed scleroderma	dermatologic	701.3	-0.0201757	0.0689006	0.980026	0.769657	364234	211	364023
14	Other diseases of respiratory system, NEC	respiratory	519.8	-0.00314434	0.0107385	0.996861	0.769667	364234	9163	355071
14	Transient cerebral ischemia	circulatory system	433.31	-0.00836487	0.0285715	0.99167	0.769698	364234	1259	362975
12	Acute pharyngitis	respiratory	465.2	0.0189236	0.0646447	1.0191	0.769727	364234	253	363981
5	Symptoms and disorders of the joints	musculoskeletal	741	0.00716087	0.0244651	1.00719	0.769754	364234	1711	362523
1	Memory loss	mental disorders	292.3	0.0127024	0.0433989	1.01278	0.769759	364234	534	363700
7	Calculus of lower urinary tract	genitourinary	594.2	-0.0120374	0.0411447	0.988035	0.769857	364234	604	363630
6	Peptic ulcer, site unspecified	digestive	531.4	0.0190931	0.0653696	1.01928	0.770226	364234	235	363999
2	Urticaria	dermatologic	947	0.020279	0.069442	1.02049	0.770267	364234	214	364020
9	Myeloid leukemia, acute	neoplasms	204.21	0.011709	0.0401147	1.01178	0.770372	364234	635	363599
9	Disorders of optic nerve and visual pathways	sense organs	377	-0.0152738	0.0523478	0.984842	0.770459	364234	377	363857
10	Benign neoplasm of brain and other parts of nervous system	neoplasms	225	-0.00975087	0.033429	0.990297	0.770524	364234	905	363329
2	Hemorrhage from gastrointestinal ulcer	digestive	531.1	-0.0123	0.042203	0.987778	0.770758	364234	587	363647
3	Hallux rigidus	musculoskeletal	735.23	0.0169243	0.0580914	1.01707	0.770791	364234	303	363931
7	Phlebitis and thrombophlebitis of lower extremities	circulatory system	451.2	-0.0129946	0.0446114	0.987089	0.770834	364234	512	363722
10	Malignant neoplasm of ovary	neoplasms	184.11	-0.00980247	0.0336656	0.990245	0.77092	364234	887	363347
12	Psoriatic arthropathy	dermatologic	696.42	-0.0101133	0.0347417	0.989938	0.770975	364234	876	363358
14	Lymphoid leukemia	neoplasms	204.1	0.0097946	0.0336481	1.00984	0.770983	364234	912	363322
5	Other disorders of eye	sense organs	379	0.00888126	0.0305337	1.00892	0.771153	364234	1094	363140
3	Chronic pulmonary heart disease	circulatory system	415.2	-0.0070087	0.0241034	0.993016	0.771222	364234	1782	362452
3	Allergy/adverse effect of penicillin	injuries & poisonings	960.2	-0.00219625	0.00755648	0.997806	0.771323	364234	19038	345196
5	Epilepsy	neurological	345.1	0.0123891	0.0426342	1.01247	0.771365	364234	560	363674
14	Calculus of ureter	genitourinary	594.3	-0.00727336	0.0250561	0.992753	0.7716	364234	1633	362601
10	Cystitis	genitourinary	592.1	-0.00835395	0.0287795	0.991681	0.771606	364234	1215	363019
10	Hemorrhage of gastrointestinal tract	digestive	578.9	-0.00520293	0.0179309	0.994811	0.77169	364234	3160	361074
3	Manlignant and unknown neoplasms of brain and nervous system	neoplasms	191	-0.00874457	0.030158	0.991294	0.771848	364234	1128	363106
1	Acute vascular insufficiency of intestine	circulatory system	441.1	-0.0155448	0.0536634	0.984575	0.772067	364234	349	363885
12	Abnormal involuntary movements	neurological	350.1	0.0103653	0.0357833	1.01042	0.77207	364234	825	363409
14	Inflammation of the eye	sense organs	371	-0.00893379	0.0308484	0.991106	0.77212	364234	1076	363158
5	Atrioventricular [AV] block	circulatory system	426.2	-0.00471537	0.0162984	0.995296	0.77234	364234	3884	360350
5	Aplastic anemia	hematopoietic	284	0.0107696	0.0372245	1.01083	0.77234	364234	730	363504
4	Strabismus and other disorders of binocular eye movements	sense organs	378	0.00929791	0.0321471	1.00934	0.772406	364234	981	363253
13	Valvular heart disease/ heart chambers	congenital anomalies	747.12	0.0171284	0.0592316	1.01728	0.772446	364234	286	363948
3	Abnormal involuntary movements	neurological	350.1	-0.010202	0.0352799	0.98985	0.772448	364234	825	363409
8	Cardiomegaly	circulatory system	416	0.00424528	0.0146844	1.00425	0.772503	364234	4696	359538
14	Scar conditions and fibrosis of skin	dermatologic	701.2	0.0149617	0.051757	1.01507	0.772523	364234	384	363850
11	Ulceration of the lower GI tract	digestive	556	-0.0141696	0.0490228	0.98593	0.77255	364234	420	363814
3	Blindness and low vision	sense organs	367.9	0.00950712	0.0329169	1.00955	0.772718	364234	953	363281
14	Renal failure NOS	genitourinary	585.2	-0.0102579	0.035521	0.989795	0.772746	364234	812	363422
1	Candidiasis	infectious diseases	112	0.00716131	0.0247999	1.00719	0.772762	364234	1646	362588
6	Bundle branch block	circulatory system	426.3	-0.00483406	0.0167484	0.995178	0.772866	364234	3620	360614
12	Vascular insufficiency of intestine	circulatory system	441	0.0102474	0.0355222	1.0103	0.772981	364234	837	363397
6	Candidiasis	infectious diseases	112	-0.00713527	0.0247443	0.99289	0.773071	364234	1646	362588
3	Cancer of other male genital organs	neoplasms	187	0.0091056	0.0315816	1.00915	0.773102	364234	1034	363200
4	Rash and other nonspecific skin eruption	dermatologic	687.1	0.00868946	0.0301633	1.00873	0.773285	364234	1114	363120
13	Peptic ulcer (excl. esophageal)	digestive	531	-0.00449329	0.0156021	0.995517	0.773352	364234	4177	360057
14	Anaphylactic shock NOS	injuries & poisonings	946	-0.0194987	0.0677218	0.98069	0.773406	364234	223	364011
10	Carcinoma in situ of skin	neoplasms	172.3	0.0150004	0.0521064	1.01511	0.773439	364234	369	363865
7	Esophagitis, GERD and related diseases	digestive	530.1	-0.00177391	0.0061637	0.998228	0.773499	364234	29309	334925
3	Chronic Kidney Disease, Stage IV	genitourinary	585.34	-0.00817264	0.0284269	0.991861	0.773732	364234	1281	362953
13	Anterior horn cell disease	neurological	334.2	-0.0125601	0.0436902	0.987518	0.773744	364234	520	363714
1	Occlusion of cerebral arteries	circulatory system	433.2	-0.00454603	0.015832	0.995464	0.774004	364234	4074	360160
5	Cholecystitis without cholelithiasis	digestive	574.3	-0.00833422	0.0290339	0.9917	0.774073	364234	1205	363029
12	Chronic pharyngitis and nasopharyngitis	respiratory	472	0.0182575	0.0636254	1.01843	0.774149	364234	260	363974
11	Hallux rigidus	musculoskeletal	735.23	-0.0165026	0.057514	0.983633	0.774164	364234	303	363931
14	Mechanical complication of unspecified genitourinary device, implant, and graft	injuries & poisonings	857	0.00715679	0.0249523	1.00718	0.774251	364234	1663	362571
13	Degenerative skin conditions and other dermatoses	dermatologic	702	-0.00687477	0.0239744	0.993149	0.7743	364234	1731	362503
10	Benign neoplasm of brain, cranial nerves, meninges	neoplasms	225.1	-0.0097423	0.0339821	0.990305	0.77435	364234	876	363358
13	Poisoning/allergy of sulfonamides	injuries & poisonings	961.1	-0.0114621	0.0399932	0.988603	0.774418	364234	623	363611
2	Paralytic strabismus	sense organs	378.5	0.017594	0.061405	1.01775	0.774476	364234	278	363956
10	Personality disorders	mental disorders	301	0.0147592	0.0515195	1.01487	0.774512	364234	381	363853
4	Personal history of diseases of blood and blood-forming organs	hematopoietic	289.3	0.016072	0.0561605	1.0162	0.774741	364234	320	363914
5	Neuralgia, neuritis, and radiculitis NOS	symptoms	766	-0.0171236	0.0598455	0.983022	0.774779	364234	284	363950
2	Abdominal pain	symptoms	785	-0.00345	0.012042	0.99656	0.774787	364234	7392	356842
6	Fracture of hand or wrist	injuries & poisonings	804	0.0119796	0.0418798	1.01205	0.774842	364234	571	363663
4	Inflammation of the eye	sense organs	371	-0.00880515	0.0308085	0.991234	0.775029	364234	1076	363158
7	Second degree AV block	circulatory system	426.23	0.0112005	0.0392175	1.01126	0.775185	364234	663	363571
2	Nephritis; nephrosis; renal sclerosis	genitourinary	580	-0.00851	0.02981	0.991523	0.775205	364234	1203	363031
14	Systemic lupus erythematosus	dermatologic	695.42	-0.0133869	0.0468791	0.986702	0.775214	364234	467	363767
10	Other disorders of liver	digestive	573	0.00620216	0.0217296	1.00622	0.775319	364234	2150	362084
4	Subarachnoid hemorrhage	circulatory system	430.1	-0.00964913	0.0338176	0.990397	0.775393	364234	894	363340
4	Hyposmolality and/or hyponatremia	endocrine/metabolic	276.12	-0.00400407	0.0140393	0.996004	0.775488	364234	5259	358975
3	Peripheral or central vertigo	sense organs	386.2	0.0112695	0.0395215	1.01133	0.77553	364234	660	363574
6	Cervical cancer	neoplasms	180.1	0.0102446	0.03593	1.0103	0.775547	364234	780	363454
1	Retention of urine	genitourinary	599.2	0.00345796	0.0121281	1.00346	0.775552	364234	7068	357166
14	Poisoning by other anti-infectives	injuries & poisonings	961	0.0167944	0.0589372	1.01694	0.77568	364234	299	363935
12	Ill-defined descriptions and complications of heart disease	circulatory system	429	-0.015429	0.0541569	0.984689	0.775726	364234	365	363869
12	Spina bifida	congenital anomalies	752.11	-0.020456	0.0718273	0.979752	0.775802	364234	206	364028
2	Atrial flutter	circulatory system	427.22	-0.01134	0.039849	0.988721	0.775916	364234	653	363581
3	Disorders of protein plasma/amino-acid transport and metabolism	endocrine/metabolic	270	-0.00996719	0.0350215	0.990082	0.775949	364234	843	363391
8	Alzheimer's disease	mental disorders	290.11	-0.0055528	0.0195278	0.994463	0.776139	364234	2679	361555
14	Benign neoplasm of brain, cranial nerves, meninges	neoplasms	225.1	0.00976373	0.0343387	1.00981	0.776153	364234	876	363358
13	Liver abscess and sequelae of chronic liver disease	digestive	571.8	-0.00704252	0.0248071	0.992982	0.776494	364234	1631	362603
6	Cerebral atherosclerosis	circulatory system	433.12	-0.014879	0.0524231	0.985231	0.776545	364234	365	363869
7	Benign neoplasm of brain, cranial nerves, meninges	neoplasms	225.1	0.00966195	0.0340441	1.00971	0.776559	364234	876	363358
11	Adrenal hyperfunction	endocrine/metabolic	255.1	-0.0191465	0.0674651	0.981036	0.776565	364234	225	364009
10	Pancreatic cancer	neoplasms	157	-0.00718937	0.0253363	0.992836	0.776596	364234	1574	362660
7	Nystagmus and other irregular eye movements	sense organs	378.2	0.0190523	0.067169	1.01923	0.776681	364234	225	364009
9	Cervicalgia	symptoms	761	0.0102205	0.0360336	1.01027	0.776689	364234	785	363449
14	Malignant neoplasm of ovary	neoplasms	184.11	0.00967136	0.0341077	1.00972	0.776752	364234	887	363347
3	Pneumonitis due to inhalation of food or vomitus	respiratory	501	0.00615332	0.0217159	1.00617	0.776904	364234	2194	362040
11	Varicose veins of lower extremity	circulatory system	454.1	-0.00427168	0.0150758	0.995737	0.776911	364234	4482	359752
3	Alkalosis	endocrine/metabolic	276.42	0.0163675	0.0578108	1.0165	0.777083	364234	306	363928
3	Synovitis and tenosynovitis	musculoskeletal	727.1	0.0158751	0.0560758	1.016	0.7771	364234	327	363907
2	Thoracic or lumbosacral neuritis or radiculitis, unspecified	symptoms	763	0.016798	0.059343	1.01694	0.777122	364234	295	363939
3	Anatomical abnormatilies of kidney and ureters	genitourinary	586.1	-0.0174955	0.0618096	0.982657	0.777135	364234	270	363964
2	Alcoholic liver damage	mental disorders	317.11	-0.00809	0.02859	0.991942	0.777176	364234	1279	362955
1	Paralysis/spasm of vocal cords or larynx	respiratory	473.3	0.0183792	0.0649729	1.01855	0.777273	364234	241	363993
4	Cyst of kidney, acquired	genitourinary	586.2	-0.00647479	0.0228942	0.993546	0.777319	364234	1955	362279
13	Other biliary tract disease	digestive	575	0.00461991	0.0163417	1.00463	0.777401	364234	3789	360445
8	Cervicalgia	symptoms	761	0.0100256	0.035464	1.01008	0.777408	364234	785	363449
11	Psoriasis	dermatologic	696.4	0.00528869	0.0187186	1.0053	0.777532	364234	2886	361348
4	Malaise and fatigue	symptoms	798	-0.00429772	0.0152159	0.995712	0.777599	364234	4451	359783
3	Lack of coordination	neurological	350.3	-0.0165956	0.0587572	0.983541	0.777603	364234	297	363937
7	Peripheral enthesopathies and allied syndromes	musculoskeletal	726	-0.00279542	0.00990639	0.997208	0.777802	364234	10663	353571
10	Esophageal bleeding (varices/hemorrhage)	digestive	530.2	0.0137379	0.0487004	1.01383	0.777874	364234	426	363808
8	Perforation of tympanic membrane	sense organs	384.4	0.0169397	0.0600635	1.01708	0.777921	364234	263	363971
13	Abnormal involuntary movements	neurological	350.1	0.00982526	0.0348826	1.00987	0.778199	364234	825	363409
11	Cough	respiratory	512.8	0.00694553	0.0246629	1.00697	0.778236	364234	1670	362564
3	Senile cataract	sense organs	366.2	0.00305541	0.0108508	1.00306	0.778263	364234	9128	355106
1	Vitamin B-complex deficiencies	endocrine/metabolic	261.2	-0.00668602	0.0237469	0.993336	0.778286	364234	1782	362452
14	Secondary malignant neoplasm	neoplasms	198	-0.00218733	0.00777305	0.997815	0.778404	364234	18021	346213
4	Corneal degenerations	sense organs	364.4	-0.0085089	0.0302414	0.991527	0.77843	364234	1119	363115
2	Fracture of tibia and fibula	injuries & poisonings	800.3	-0.01178	0.041886	0.988285	0.778447	364234	590	363644
6	Curvature of spine	musculoskeletal	737	0.00928962	0.0330301	1.00933	0.778521	364234	920	363314
2	Adverse reaction to serum or vaccine	injuries & poisonings	941	-0.01866	0.066379	0.981515	0.778651	364234	238	363996
12	Hallux rigidus	musculoskeletal	735.23	0.0165341	0.0588354	1.01667	0.778693	364234	303	363931
1	Overweight, obesity and other hyperalimentation	endocrine/metabolic	278	0.00230736	0.00821372	1.00231	0.778776	364234	15663	348571
14	Diseases of sebaceous glands	dermatologic	706	-0.00759793	0.0270754	0.992431	0.779001	364234	1399	362835
12	Abnormal function study of cardiovascular system	circulatory system	429.2	-0.0152327	0.0543055	0.984883	0.779094	364234	363	363871
8	Functional disorders of bladder	genitourinary	596.5	0.0106537	0.037984	1.01071	0.77911	364234	661	363573
3	Septal Deviations/Turbinate Hypertrophy	respiratory	470	0.00707732	0.0252391	1.0071	0.779162	364234	1615	362619
7	Respiratory insufficiency	respiratory	509.2	-0.00734737	0.026207	0.99268	0.779202	364234	1486	362748
13	Benign neoplasm of other endocrine glands and related structures	neoplasms	227	0.0101722	0.0363282	1.01022	0.779472	364234	772	363462
14	Congenital anomalies of urinary system	congenital anomalies	751.2	0.0103179	0.0368655	1.01037	0.779569	364234	759	363475
1	Bronchopneumonia and lung abscess	respiratory	480.5	-0.0113969	0.0407503	0.988668	0.779726	364234	604	363630
1	Other congenital musculoskeletal anomalies	congenital anomalies	756	-0.00862174	0.0308396	0.991415	0.77981	364234	1062	363172
13	Aplastic anemia	hematopoietic	284	0.0103544	0.0370485	1.01041	0.779876	364234	730	363504
9	Sensorineural hearing loss	sense organs	389.1	0.0101619	0.0363725	1.01021	0.779949	364234	772	363462
7	Ischemic Heart Disease	circulatory system	411	0.00151375	0.00542	1.00151	0.780022	364234	41867	322367
9	Difficulty in walking	musculoskeletal	741.3	0.0125197	0.0448408	1.0126	0.780089	364234	505	363729
5	Hypovolemia	endocrine/metabolic	276.5	0.00382684	0.0137078	1.00383	0.780113	364234	5505	358729
7	Memory loss	mental disorders	292.3	0.0121671	0.0436759	1.01224	0.780569	364234	534	363700
11	Peptic ulcer, site unspecified	digestive	531.4	0.0182825	0.0656379	1.01845	0.780601	364234	235	363999
6	Mechanical complication of unspecified genitourinary device, implant, and graft	injuries & poisonings	857	-0.00686167	0.0246357	0.993162	0.780609	364234	1663	362571
5	Tinnitus	sense organs	389.4	0.0125049	0.0448984	1.01258	0.780617	364234	504	363730
6	Adverse reaction to serum or vaccine	injuries & poisonings	941	-0.0180466	0.0648144	0.982115	0.780678	364234	238	363996
9	Atrial fibrillation and flutter	circulatory system	427.2	-0.00229362	0.00823807	0.997709	0.780692	364234	16418	347816
3	Fasciitis	musculoskeletal	728.7	0.00681248	0.0244833	1.00684	0.78082	364234	1716	362518
10	Other disorders of gallbladder	digestive	575.7	-0.011094	0.0399117	0.988967	0.781041	364234	632	363602
10	Symptoms involving nervous and musculoskeletal systems	symptoms	781	0.00309492	0.011153	1.0031	0.781399	364234	8392	355842
4	Other disorders of eyelids	sense organs	374	-0.00595545	0.0214646	0.994062	0.781431	364234	2227	362007
5	Vascular insufficiency of intestine	circulatory system	441	0.00963018	0.0347518	1.00968	0.781693	364234	837	363397
11	Ileostomy status	digestive	559	-0.00643536	0.023235	0.993585	0.781804	364234	1869	362365
9	Impaction of intestine	digestive	560.2	0.0181931	0.0657399	1.01836	0.781977	364234	235	363999
12	Schizophrenia and other psychotic disorders	mental disorders	295	-0.00897686	0.0324568	0.991063	0.782103	364234	1030	363204
5	Schizophrenia and other psychotic disorders	mental disorders	295	-0.00878911	0.0317839	0.991249	0.782143	364234	1030	363204
12	Primary thrombocytopenia	hematopoietic	287.31	-0.0122748	0.0444099	0.9878	0.782242	364234	540	363694
7	Secondary malignancy of bone	neoplasms	198.6	0.00397493	0.014396	1.00398	0.78246	364234	4988	359246
10	Renal colic	genitourinary	594.8	0.0118887	0.0430778	1.01196	0.782561	364234	544	363690
4	Other symptoms involving abdomen and pelvis	digestive	579	-0.00852296	0.0308876	0.991513	0.782599	364234	1070	363164
10	Inflammatory and toxic neuropathy	neurological	357	0.00615275	0.0223032	1.00617	0.782648	364234	2034	362200
14	Other degenerative diseases of the basal ganglia	neurological	333.8	-0.0174092	0.0631305	0.982741	0.782728	364234	256	363978
5	Meningitis	neurological	320	-0.01573	0.0570455	0.984393	0.782745	364234	313	363921
8	Symptoms involving nervous and musculoskeletal systems	symptoms	781	0.00304704	0.0110619	1.00305	0.782968	364234	8392	355842
10	Malignant neoplasm of female breast	neoplasms	174.11	-0.00914884	0.0332205	0.990893	0.783011	364234	915	363319
12	Atopic/contact dermatitis due to other or unspecified	dermatologic	939	0.00627397	0.0228297	1.00629	0.783458	364234	2039	362195
14	Fluid overload	endocrine/metabolic	276.6	-0.00650023	0.023654	0.993521	0.783466	364234	1840	362394
12	Disorders of mineral metabolism	endocrine/metabolic	275	-0.00409528	0.0149066	0.995913	0.783524	364234	4839	359395
14	Disorders of lipoid metabolism	endocrine/metabolic	272	-0.00149663	0.00545283	0.998504	0.783725	364234	40686	323548
1	Other disorders of arteries and arterioles	circulatory system	447	0.00820812	0.029923	1.00824	0.783848	364234	1125	363109
11	Neurological disorders	mental disorders	292	0.00367069	0.0134077	1.00368	0.784258	364234	5740	358494
9	Hemorrhage from gastrointestinal ulcer	digestive	531.1	-0.0115221	0.0421101	0.988544	0.784377	364234	587	363647
2	Peripheral or central vertigo	sense organs	386.2	-0.01091	0.039886	0.989147	0.784393	364234	660	363574
10	Psoriatic arthropathy	dermatologic	696.42	-0.00926128	0.0338528	0.990781	0.784411	364234	876	363358
12	Other upper respiratory disease	respiratory	479	-0.0131888	0.0482245	0.986898	0.784479	364234	460	363774
14	Symptoms involving nervous and musculoskeletal systems	symptoms	781	0.00308798	0.0112925	1.00309	0.784503	364234	8392	355842
11	Hallux valgus (Bunion)	musculoskeletal	735.3	0.00558095	0.0204111	1.0056	0.784525	364234	2447	361787
8	Rheumatoid arthritis	musculoskeletal	714.1	0.00429703	0.0157221	1.00431	0.784614	364234	4070	360164
11	Visual disturbances	sense organs	368	0.0056818	0.0208088	1.0057	0.784816	364234	2348	361886
4	Small kidney	genitourinary	586.11	-0.0176366	0.0646141	0.982518	0.784889	364234	245	363989
3	Noninfectious gastroenteritis	digestive	558	-0.00413076	0.015136	0.995878	0.784922	364234	4525	359709
10	Pneumonia	respiratory	480	0.00213975	0.00784465	1.00214	0.785034	364234	17433	346801
1	Iron deficiency anemias	hematopoietic	280	0.00281557	0.0103243	1.00282	0.785075	364234	9777	354457
14	Other disorders of neurohypophysis	endocrine/metabolic	253.7	-0.0142807	0.0523677	0.985821	0.785083	364234	372	363862
8	Iron deficiency anemia secondary to blood loss (chronic)	hematopoietic	280.2	-0.0157713	0.0578532	0.984352	0.785153	364234	326	363908
10	Functional disorders of bladder	genitourinary	596.5	0.0106398	0.0390522	1.0107	0.785276	364234	661	363573
9	Disorders of lacrimal system	sense organs	375	0.00704936	0.0258971	1.00707	0.785463	364234	1530	362704
1	Respiratory failure, insufficiency, arrest	respiratory	509	-0.00339967	0.012505	0.996606	0.785725	364234	6585	357649
9	Contracture of palmar fascia [Dupuytren's disease]	musculoskeletal	728.71	0.00697218	0.0256907	1.007	0.786092	364234	1567	362667
4	Ulcer of esophagus	digestive	530.12	-0.0054302	0.0200212	0.994585	0.78622	364234	2565	361669
9	Paralytic ileus	digestive	560.1	0.0134736	0.0497133	1.01356	0.78637	364234	413	363821
5	Deficiency of humoral immunity	endocrine/metabolic	279.11	-0.0173165	0.0638945	0.982833	0.786378	364234	248	363986
6	Pathologic fracture of vertebrae	musculoskeletal	743.21	-0.0107092	0.0395183	0.989348	0.786395	364234	641	363593
1	Umbilical hernia	digestive	550.4	-0.00702681	0.0259383	0.992998	0.786464	364234	1508	362726
6	Malignant neoplasm of testis	neoplasms	187.2	0.00976513	0.036068	1.00981	0.786589	364234	774	363460
4	Prurigo and Lichen	dermatologic	695.7	0.0153293	0.0566265	1.01545	0.786615	364234	315	363919
13	Other disorders of middle ear and mastoid	sense organs	385	0.0153531	0.0567803	1.01547	0.786856	364234	309	363925
11	Iron deficiency anemia secondary to blood loss (chronic)	hematopoietic	280.2	-0.0151615	0.0560783	0.984953	0.78688	364234	326	363908
11	Hypotension	circulatory system	458	0.00297356	0.0110092	1.00298	0.787086	364234	8602	355632
6	Synovitis and tenosynovitis	musculoskeletal	727.1	-0.0149548	0.0553691	0.985156	0.787089	364234	327	363907
13	Endocarditis	circulatory system	420.3	0.010396	0.0385034	1.01045	0.787158	364234	677	363557
10	Secondary malignant neoplasm of digestive systems	neoplasms	198.3	0.00510423	0.0189079	1.00512	0.787197	364234	2840	361394
7	Cardiac pacemaker/device in situ	circulatory system	426.9	-0.0037622	0.0139505	0.996245	0.787405	364234	5372	358862
8	Posttraumatic stress disorder	mental disorders	300.9	-0.0163322	0.060573	0.9838	0.787446	364234	285	363949
12	Neoplasm of unspecified nature of digestive system	neoplasms	158	-0.0137262	0.0509116	0.986368	0.787461	364234	412	363822
9	Abnormal findings examination of lungs	respiratory	514	-0.00572438	0.0212441	0.994292	0.787577	364234	2307	361927
4	Disorder of skin and subcutaneous tissue NOS	dermatologic	689	0.00601727	0.0223401	1.00604	0.787662	364234	2042	362192
5	Ileostomy status	digestive	559	-0.00627372	0.023294	0.993746	0.787677	364234	1869	362365
9	Digestive congenital anomalies	congenital anomalies	750	-0.0132159	0.0490941	0.986871	0.78778	364234	429	363805
11	Appendicitis	digestive	540.1	0.0148893	0.0553556	1.015	0.787949	364234	330	363904
6	Cancer of other male genital organs	neoplasms	187	-0.00838427	0.0311842	0.991651	0.788035	364234	1034	363200
6	Disorders of the autonomic nervous system	neurological	337	-0.0142469	0.0529939	0.985854	0.788053	364234	355	363879
6	Congenital deficiency of other clotting factors (including factor VII)	hematopoietic	286.12	0.017331	0.0645157	1.01748	0.788212	364234	240	363994
12	Meniere's disease	sense organs	386.1	-0.0109495	0.0407715	0.98911	0.788271	364234	636	363598
2	Corneal dystrophy	sense organs	364.5	0.014226	0.052985	1.01433	0.788322	364234	367	363867
10	Cyst of kidney, acquired	genitourinary	586.2	-0.00611053	0.0227652	0.993908	0.78838	364234	1955	362279
6	Other conditions of brain, NOS	neurological	348.9	0.0188689	0.0703767	1.01905	0.788612	364234	203	364031
13	Ankylosing spondylitis	musculoskeletal	715.2	-0.0125251	0.0467375	0.987553	0.788709	364234	454	363780
13	Ganglion and cyst of synovium, tendon, and bursa	musculoskeletal	727.4	-0.012714	0.0474489	0.987367	0.788737	364234	445	363789
14	Memory loss	mental disorders	292.3	-0.011722	0.0438056	0.988346	0.789014	364234	534	363700
3	Other disorders of thyroid	endocrine/metabolic	246	0.0154307	0.0576858	1.01555	0.789088	364234	309	363925
11	Pneumonitis due to inhalation of food or vomitus	respiratory	501	0.00575519	0.0215198	1.00577	0.789133	364234	2194	362040
14	Certain early complications of trauma or procedure	injuries & poisonings	958	-0.0157385	0.0588531	0.984385	0.789145	364234	295	363939
10	Hypopotassemia	endocrine/metabolic	276.14	0.00444684	0.0166312	1.00446	0.789176	364234	3678	360556
6	Cancer of other female genital organs	neoplasms	184	0.0089242	0.033381	1.00896	0.789205	364234	903	363331
9	Edema	symptoms	782.3	0.00534298	0.0199974	1.00536	0.789327	364234	2583	361651
6	Acquired hemolytic anemias	hematopoietic	283	0.0183574	0.0687522	1.01853	0.789463	364234	212	364022
8	Fracture of clavicle or scapula	injuries & poisonings	803.3	0.00985709	0.0369484	1.00991	0.789639	364234	696	363538
5	Seborrheic dermatitis	dermatologic	690.1	0.0110184	0.0413356	1.01108	0.789809	364234	589	363645
11	Symptoms involving head and neck	mental disorders	293	-0.0124118	0.0465784	0.987665	0.789877	364234	467	363767
6	Other symptoms/disorders or the urinary system	genitourinary	599	0.00292167	0.0109668	1.00293	0.789924	364234	8610	355624
13	Other non-epithelial cancer of skin	neoplasms	172.2	0.00457264	0.0171695	1.00458	0.78999	364234	3403	360831
12	Gastric ulcer	digestive	531.2	-0.00657985	0.0247088	0.993442	0.790011	364234	1749	362485
9	Pernicious anemia	hematopoietic	281.11	-0.00999149	0.0375248	0.990058	0.790036	364234	739	363495
14	Cancer of prostate	neoplasms	185	0.00758743	0.0284989	1.00762	0.790058	364234	1274	362960
12	Paralytic strabismus	sense organs	378.5	-0.016477	0.0619251	0.983658	0.790178	364234	278	363956
6	Cerebrovascular disease	circulatory system	433	0.00250239	0.00940768	1.00251	0.790243	364234	11914	352320
2	Malignant neoplasm of small intestine, including duodenum	neoplasms	159.2	-0.0167	0.062788	0.983443	0.790315	364234	266	363968
7	Other disorders of bladder	genitourinary	596	0.00338812	0.0127438	1.00339	0.790343	364234	6421	357813
13	Nephrotic syndrome without mention of glomerulonephritis	genitourinary	580.2	-0.0125565	0.0472691	0.987522	0.790518	364234	452	363782
9	Facial nerve disorders [CN7]	neurological	352.2	-0.0101988	0.0384131	0.989853	0.790621	364234	698	363536
5	Benign neoplasm of other parts of digestive system	neoplasms	211	-0.00456621	0.017202	0.995444	0.790665	364234	3451	360783
12	Symptoms involving nervous and musculoskeletal systems	symptoms	781	-0.00304096	0.011456	0.996964	0.790665	364234	8392	355842
6	Heartburn	digestive	530.9	0.0161936	0.0610135	1.01633	0.790694	364234	272	363962
7	Anorexia	endocrine/metabolic	260.6	0.00895406	0.0337562	1.00899	0.790812	364234	893	363341
10	Abdominal aortic aneurysm	circulatory system	442.11	0.00640067	0.0241305	1.00642	0.790815	364234	1743	362491
10	Periodontitis (acute or chronic)	digestive	523.3	0.0169698	0.0640312	1.01711	0.790991	364234	248	363986
12	Psoriasis vulgaris	dermatologic	696.41	-0.0059165	0.0223269	0.994101	0.791013	364234	2131	362103
14	Bursitis	musculoskeletal	726.3	-0.0183286	0.0692051	0.981838	0.791129	364234	213	364021
1	Chronic liver disease and cirrhosis	digestive	571	0.00342792	0.0129494	1.00343	0.791227	364234	6116	358118
3	Paralysis/spasm of vocal cords or larynx	respiratory	473.3	-0.017284	0.065338	0.982865	0.79137	364234	241	363993
11	Candidiasis	infectious diseases	112	-0.00655842	0.0248256	0.993463	0.791642	364234	1646	362588
8	Other specified nonpsychotic and/or transient mental disorders	mental disorders	291	-0.0130879	0.0495525	0.986997	0.791686	364234	430	363804
8	Hemangioma and lymphangioma, any site	neoplasms	228	0.0112096	0.0424772	1.01127	0.791859	364234	544	363690
5	Allergy/adverse effect of penicillin	injuries & poisonings	960.2	0.0019823	0.00751183	1.00198	0.791864	364234	19038	345196
6	Other degenerative diseases of the basal ganglia	neurological	333.8	0.0164931	0.0625628	1.01663	0.792069	364234	256	363978
9	Trigeminal nerve disorders [CN5]	neurological	352.1	0.0116868	0.0443494	1.01176	0.792152	364234	520	363714
6	Cerebral artery occlusion, with cerebral infarction	circulatory system	433.21	0.00420718	0.015968	1.00422	0.792184	364234	3998	360236
8	Glaucoma	sense organs	365	-0.00308399	0.0117073	0.996921	0.792224	364234	7747	356487
6	Disorders of fluid, electrolyte, and acid-base balance	endocrine/metabolic	276	-0.00210805	0.00800312	0.997894	0.79224	364234	16672	347562
3	Cancer of stomach	neoplasms	151	0.00825166	0.0313571	1.00829	0.792434	364234	1049	363185
8	Diffuse diseases of connective tissue	dermatologic	709	-0.00772477	0.0293775	0.992305	0.79259	364234	1228	363006
5	Separation of retinal layers	sense organs	362.31	-0.0116787	0.0444358	0.988389	0.792688	364234	513	363721
6	Pneumoconiosis	respiratory	500.2	0.0134673	0.051242	1.01356	0.792691	364234	381	363853
1	Cancer of larynx, pharynx, nasal cavities	neoplasms	149	0.00884052	0.0336492	1.00888	0.792762	364234	887	363347
1	Aphasia/speech disturbance	mental disorders	292.1	-0.00781708	0.0297549	0.992213	0.792769	364234	1144	363090
12	Disorders of sacrum	musculoskeletal	724.1	-0.0180975	0.0688984	0.982065	0.792806	364234	223	364011
7	Malignant neoplasm of ovary	neoplasms	184.11	0.00890384	0.0338976	1.00894	0.792806	364234	887	363347
13	Malignant neoplasm of other and ill-defined sites within the digestive organs and peritoneum	neoplasms	159	0.00858682	0.0327208	1.00862	0.792993	364234	937	363297
12	Psoriasis	dermatologic	696.4	-0.00503449	0.0191977	0.994978	0.793134	364234	2886	361348
12	Pituitary hypofunction	endocrine/metabolic	253.2	-0.0153453	0.0585297	0.984772	0.793182	364234	313	363921
7	Symptoms and disorders of the joints	musculoskeletal	741	0.00639265	0.0244085	1.00641	0.793396	364234	1711	362523
8	Chronic venous insufficiency [CVI]	circulatory system	456	0.014922	0.0570256	1.01503	0.793574	364234	296	363938
10	Cholelithiasis with acute cholecystitis	digestive	574.11	0.00816109	0.0311959	1.00819	0.793624	364234	1037	363197
2	Muscular dystrophies and other myopathies	neurological	359	-0.01572	0.06011	0.984401	0.793665	364234	288	363946
6	Cervical cancer and dysplasia	neoplasms	180	0.00933504	0.0356997	1.00938	0.793716	364234	790	363444
3	Systemic sclerosis	dermatologic	709.3	0.0175989	0.0673329	1.01775	0.793806	364234	227	364007
1	Visual field defects	sense organs	368.4	0.0124126	0.0475186	1.01249	0.793926	364234	447	363787
5	Vertiginous syndromes and other disorders of vestibular system	sense organs	386	0.00632523	0.0242265	1.00635	0.794025	364234	1733	362501
10	Giant cell arteritis	circulatory system	446.5	-0.0106751	0.0408875	0.989382	0.794027	364234	601	363633
7	Malignant neoplasm of ovary and other uterine adnexa	neoplasms	184.1	0.00880587	0.033763	1.00884	0.794236	364234	894	363340
8	Pituitary hypofunction	endocrine/metabolic	253.2	-0.0152301	0.058406	0.984885	0.794276	364234	313	363921
9	Other disorders of tympanic membrane	sense organs	384	0.0134135	0.0514405	1.0135	0.79428	364234	387	363847
5	Synovitis and tenosynovitis	musculoskeletal	727.1	-0.0145365	0.0557712	0.985569	0.794366	364234	327	363907
1	Sepsis	injuries & poisonings	994.2	-0.00306626	0.0117677	0.996938	0.794428	364234	7435	356799
1	Sepsis and SIRS	injuries & poisonings	994	-0.00306626	0.0117677	0.996938	0.794428	364234	7435	356799
11	Other deficiency anemia	hematopoietic	281	-0.00704492	0.0270643	0.99298	0.79463	364234	1379	362855
3	Stricture/obstruction of ureter	genitourinary	586.4	-0.00897396	0.0344928	0.991066	0.794734	364234	863	363371
3	Polymyalgia Rheumatica	musculoskeletal	717	-0.00538921	0.0207176	0.994625	0.794766	364234	2409	361825
8	Chronic pulmonary heart disease	circulatory system	415.2	-0.00624396	0.0240213	0.993775	0.794914	364234	1782	362452
6	Alzheimer's disease	mental disorders	290.11	-0.00506084	0.019475	0.994952	0.794969	364234	2679	361555
5	Peripheral or central vertigo	sense organs	386.2	0.0101845	0.0392181	1.01024	0.795103	364234	660	363574
5	Lymphoid leukemia	neoplasms	204.1	0.00864201	0.0333045	1.00868	0.795261	364234	912	363322
11	Purpura and other hemorrhagic conditions	hematopoietic	287	-0.00528017	0.0203499	0.994734	0.795273	364234	2457	361777
10	Acquired absence of breast	neoplasms	175	0.0115274	0.0444532	1.01159	0.795392	364234	511	363723
4	Vitamin D deficiency	endocrine/metabolic	261.4	-0.00521893	0.0201265	0.994795	0.795399	364234	2532	361702
6	Heart valve replaced	circulatory system	395.6	0.00508515	0.0196164	1.0051	0.795458	364234	2628	361606
8	Cancer of other female genital organs	neoplasms	184	0.00852506	0.0328931	1.00856	0.7955	364234	903	363331
9	Enthesopathy	musculoskeletal	726.1	0.00455116	0.0175722	1.00456	0.795637	364234	3342	360892
8	Disorders of iron metabolism	hematopoietic	275.1	-0.00800066	0.0308932	0.992031	0.795652	364234	1031	363203
14	Noninfectious gastroenteritis	digestive	558	-0.00391543	0.0151315	0.996092	0.795821	364234	4525	359709
10	Nontoxic multinodular goiter	endocrine/metabolic	241.2	0.0157829	0.0610626	1.01591	0.796043	364234	272	363962
6	Chronic venous insufficiency [CVI]	circulatory system	456	-0.015019	0.0581161	0.985093	0.796074	364234	296	363938
13	Psoriasis and related disorders	dermatologic	696	0.00479725	0.0185719	1.00481	0.79617	364234	2915	361319
2	Immunity deficiency	endocrine/metabolic	279.1	0.014401	0.055808	1.0145	0.796373	364234	330	363904
1	Inflammation of the eye	sense organs	371	-0.00794154	0.0307775	0.99209	0.796383	364234	1076	363158
1	Osteomyelitis	musculoskeletal	710.1	0.0161859	0.0627292	1.01632	0.796385	364234	259	363975
12	Toxic gastroenteritis and colitis	digestive	569.1	-0.014735	0.0571333	0.985373	0.79648	364234	325	363909
6	Mineral deficiency NEC	endocrine/metabolic	262	0.0129606	0.0502814	1.01304	0.796591	364234	399	363835
3	Fracture of radius and ulna	injuries & poisonings	803.2	-0.00550877	0.0213718	0.994506	0.796593	364234	2253	361981
6	Respiratory failure, insufficiency, arrest	respiratory	509	0.00321706	0.0124888	1.00322	0.796718	364234	6585	357649
3	Dysuria	genitourinary	599.3	-0.013791	0.0535633	0.986304	0.796815	364234	358	363876
9	Hypothyroidism	endocrine/metabolic	244	-0.00195085	0.00757847	0.998051	0.796854	364234	19294	344940
3	Rheumatoid arthritis	musculoskeletal	714.1	0.00411319	0.0159865	1.00412	0.796953	364234	4070	360164
8	Other retinal disorders	sense organs	362	-0.00265765	0.0103301	0.997346	0.796969	364234	9863	354371
6	Peritoneal adhesions (postoperative) (postinfection)	digestive	568.1	-0.00701961	0.0272872	0.993005	0.796986	364234	1350	362884
4	Periodontitis (acute or chronic)	digestive	523.3	0.0163821	0.0637101	1.01652	0.797075	364234	248	363986
2	Nasal polyps	respiratory	471	0.008455	0.032891	1.00849	0.797122	364234	955	363279
14	Other nondiabetic retinopathy	sense organs	362.3	0.010993	0.0427915	1.01105	0.797258	364234	562	363672
3	Otitis media	sense organs	381.1	-0.0103189	0.0401693	0.989734	0.797267	364234	634	363600
2	Disorders of vitreous body	sense organs	379.2	-0.01263	0.04918	0.987451	0.797351	364234	438	363796
2	Regional enteritis	digestive	555.1	0.006059	0.023605	1.00608	0.797426	364234	1854	362380
11	Personality disorders	mental disorders	301	-0.0132012	0.051431	0.986886	0.797428	364234	381	363853
2	Kyphoscoliosis and scoliosis	musculoskeletal	737.3	0.009136	0.035638	1.00918	0.797665	364234	812	363422
6	Secondary malignant neoplasm of liver	neoplasms	198.4	0.00341696	0.0133311	1.00342	0.797707	364234	5737	358497
4	Hypercholesterolemia	endocrine/metabolic	272.11	0.00145785	0.00568892	1.00146	0.797749	364234	36348	327886
14	Other symptoms involving abdomen and pelvis	digestive	579	-0.00793028	0.03095	0.992101	0.797774	364234	1070	363164
3	Occlusion of cerebral arteries	circulatory system	433.2	-0.00409796	0.0160001	0.99591	0.797858	364234	4074	360160
14	Disorders of iron metabolism	hematopoietic	275.1	-0.00808019	0.0315666	0.991952	0.797972	364234	1031	363203
7	Benign neoplasm of adrenal gland	neoplasms	227.1	-0.0153216	0.0599004	0.984795	0.798118	364234	283	363951
5	Colorectal cancer	neoplasms	153	-0.00304014	0.0118871	0.996964	0.798144	364234	7332	356902
8	Abdominal pain	symptoms	785	-0.00302681	0.0118358	0.996978	0.798157	364234	7392	356842
14	Dizziness and giddiness (Light-headedness and vertigo)	sense organs	386.9	-0.00453882	0.0177514	0.995471	0.798192	364234	3278	360956
9	Hyperparathyroidism	endocrine/metabolic	252.1	0.00793434	0.0310342	1.00797	0.79821	364234	1060	363174
4	Lipoma	neoplasms	214	0.00764882	0.029937	1.00768	0.798339	364234	1130	363104
14	Spinal stenosis	musculoskeletal	720	0.00399606	0.0156622	1.004	0.798615	364234	4250	359984
1	Hyperosmolality and/or hypernatremia	endocrine/metabolic	276.11	-0.0091822	0.0359925	0.99086	0.798635	364234	791	363443
2	Disorders of other cranial nerves	neurological	352	0.007345	0.028804	1.00737	0.798728	364234	1261	362973
1	Abnormal movement	neurological	350	-0.00729029	0.0285991	0.992736	0.79879	364234	1230	363004
12	Nephritis and nephropathy without mention of glomerulonephritis	genitourinary	580.3	0.0148946	0.0584418	1.01501	0.79883	364234	310	363924
4	Dermatophytosis	infectious diseases	110.1	0.0180772	0.0709579	1.01824	0.798909	364234	200	364034
12	Other disorders of arteries and arterioles	circulatory system	447	-0.00783256	0.0307527	0.992198	0.798958	364234	1125	363109
3	Emphysema	respiratory	496.1	-0.00464211	0.0182278	0.995369	0.798977	364234	3116	361118
14	Bronchiectasis	respiratory	496.3	-0.00414829	0.0163102	0.99586	0.799235	364234	3914	360320
3	Acute upper respiratory infections of multiple or unspecified sites	respiratory	465	0.00957767	0.0376631	1.00962	0.799265	364234	726	363508
11	Coagulation defects	hematopoietic	286	0.00823411	0.0323848	1.00827	0.799296	364234	964	363270
7	Synovitis and tenosynovitis	musculoskeletal	727.1	-0.014164	0.0557163	0.985936	0.799328	364234	327	363907
3	Adverse reaction to serum or vaccine	injuries & poisonings	941	-0.0166678	0.0655799	0.98347	0.799372	364234	238	363996
6	Ankylosing spondylitis	musculoskeletal	715.2	-0.0119012	0.0468423	0.988169	0.799442	364234	454	363780
13	Splenomegaly	digestive	579.2	-0.0101661	0.0400255	0.989885	0.799504	364234	623	363611
9	Pneumonitis due to inhalation of food or vomitus	respiratory	501	-0.00553831	0.0218238	0.994477	0.79967	364234	2194	362040
9	Effects radiation NOS	injuries & poisonings	990	-0.00310028	0.012218	0.996905	0.799691	364234	7035	357199
5	Symptoms involving digestive system	digestive	561	0.00359105	0.0141642	1.0036	0.799858	364234	5127	359107
1	Nephritis and nephropathy with pathological lesion	genitourinary	580.32	-0.0150231	0.0592813	0.985089	0.799943	364234	287	363947
4	Unstable angina (intermediate coronary syndrome)	circulatory system	411.1	0.0041185	0.0162633	1.00413	0.800083	364234	3885	360349
6	Hyperpotassemia	endocrine/metabolic	276.13	0.00586144	0.0231505	1.00588	0.800122	364234	1889	362345
13	Subjective visual disturbances	sense organs	368.9	0.0109722	0.0433398	1.01103	0.800139	364234	535	363699
7	Epistaxis or throat hemorrhage	respiratory	477	-0.00703562	0.0278151	0.992989	0.800313	364234	1321	362913
8	Hepatomegaly	digestive	573.3	0.0146531	0.0579509	1.01476	0.800382	364234	292	363942
9	Chronic cystitis	genitourinary	592.12	0.0163506	0.0646689	1.01649	0.800395	364234	243	363991
12	Neurological disorders	mental disorders	292	-0.00347257	0.0137378	0.996533	0.800442	364234	5740	358494
13	Fluid overload	endocrine/metabolic	276.6	0.00593335	0.0234969	1.00595	0.800642	364234	1840	362394
14	Depression	mental disorders	296.2	0.00160202	0.00636323	1.0016	0.801224	364234	27470	336764
6	Cancer of brain and nervous system	neoplasms	191.1	-0.00798777	0.0317309	0.992044	0.801246	364234	994	363240
4	Genitourinary congenital anomalies	congenital anomalies	751	-0.00851036	0.0338148	0.991526	0.801292	364234	892	363342
7	Disorders of mineral metabolism	endocrine/metabolic	275	0.00367221	0.0145945	1.00368	0.801338	364234	4839	359395
9	Intracranial hemorrhage	circulatory system	430	0.00519444	0.0206473	1.00521	0.801366	364234	2426	361808
3	Bronchiectasis	respiratory	496.3	0.00409703	0.0162962	1.00411	0.801497	364234	3914	360320
9	Acquired hemolytic anemias	hematopoietic	283	0.0174106	0.0692538	1.01756	0.801503	364234	212	364022
11	Diseases of the larynx and vocal cords	respiratory	473	0.00694552	0.027653	1.00697	0.801685	364234	1325	362909
13	Disorders of esophageal motility	digestive	530.5	0.0122069	0.0486482	1.01228	0.801875	364234	424	363810
11	Lipoma	neoplasms	214	-0.00752425	0.0299964	0.992504	0.801939	364234	1130	363104
7	Disorders of adrenal glands	endocrine/metabolic	255	0.00875623	0.0349326	1.00879	0.802076	364234	833	363401
8	Diseases of pancreas	digestive	577	-0.00434167	0.0173282	0.995668	0.802158	364234	3403	360831
6	Prurigo and Lichen	dermatologic	695.7	0.0141728	0.056572	1.01427	0.80218	364234	315	363919
4	Other hypertrophic and atrophic conditions of skin	dermatologic	701	-0.00742087	0.0296222	0.992607	0.802187	364234	1164	363070
9	Other forms of chronic heart disease	circulatory system	414	-0.00391622	0.0156372	0.996091	0.802245	364234	4294	359940
3	Vitamin B-complex deficiencies	endocrine/metabolic	261.2	0.00601645	0.0240255	1.00603	0.802264	364234	1782	362452
12	Polycythemia, secondary	hematopoietic	289.8	0.011919	0.0476285	1.01199	0.802394	364234	464	363770
7	Actinic keratosis	dermatologic	702.1	-0.00858852	0.0343352	0.991448	0.802481	364234	868	363366
8	Cancer of bone and connective tissue	neoplasms	170	-0.0128156	0.0512381	0.987266	0.802496	364234	392	363842
11	Arteritis NOS	circulatory system	446.9	-0.0130822	0.0523085	0.987003	0.802513	364234	368	363866
1	Poisoning by other anti-infectives	injuries & poisonings	961	-0.0145611	0.058236	0.985544	0.802559	364234	299	363935
8	Cardiac pacemaker/device in situ	circulatory system	426.9	-0.00346318	0.0138517	0.996543	0.802574	364234	5372	358862
14	Functional disorders of bladder	genitourinary	596.5	0.00987578	0.0395028	1.00992	0.802586	364234	661	363573
13	Atrioventricular block, complete	circulatory system	426.24	0.00776695	0.0310848	1.0078	0.802693	364234	1038	363196
1	Iron deficiency anemias, unspecified or not due to blood loss	hematopoietic	280.1	0.00261855	0.010482	1.00262	0.802732	364234	9472	354762
6	Sicca syndrome	dermatologic	709.2	0.00887496	0.0355318	1.00891	0.802761	364234	802	363432
1	Rheumatic disease of the heart valves	circulatory system	394	-0.00357779	0.0143315	0.996429	0.802861	364234	4992	359242
12	Other hemoglobinopathies	hematopoietic	282.8	-0.0169544	0.0680441	0.983189	0.803231	364234	252	363982
10	Valvular heart disease/ heart chambers	congenital anomalies	747.12	-0.0147604	0.0592669	0.985348	0.803322	364234	286	363948
12	Hepatomegaly	digestive	573.3	0.015064	0.0604992	1.01518	0.803364	364234	292	363942
14	Lupus (localized and systemic)	dermatologic	695.4	-0.0105731	0.0424798	0.989483	0.803441	364234	570	363664
12	Other local infections of skin and subcutaneous tissue	dermatologic	686	-0.00761779	0.0306064	0.992411	0.803442	364234	1136	363098
1	Ileostomy status	digestive	559	-0.00576703	0.023173	0.99425	0.803462	364234	1869	362365
13	Complication of internal orthopedic device	injuries & poisonings	858	0.0069401	0.0278883	1.00696	0.803474	364234	1286	362948
7	Acquired foot deformities	musculoskeletal	735	0.0032692	0.0131512	1.00327	0.80368	364234	6011	358223
5	Heartburn	digestive	530.9	-0.015278	0.0614616	0.984838	0.803687	364234	272	363962
7	Chronic Kidney Disease, Stage III	genitourinary	585.33	0.00289392	0.0116433	1.0029	0.80371	364234	7769	356465
8	Duodenal ulcer	digestive	531.3	0.00712103	0.0286648	1.00715	0.803806	364234	1190	363044
7	Cancer of connective tissue	neoplasms	170.2	-0.0151475	0.0609843	0.984967	0.803838	364234	274	363960
1	Separation of retinal layers	sense organs	362.31	-0.0109558	0.0441673	0.989104	0.804094	364234	513	363721
8	Acute and chronic tonsillitis	respiratory	474	-0.0126306	0.0509432	0.987449	0.804185	364234	403	363831
11	Thrombocytopenia	hematopoietic	287.3	-0.00517895	0.0209032	0.994834	0.804321	364234	2328	361906
8	Other diseases of lung	respiratory	510	0.00635929	0.0256816	1.00638	0.804428	364234	1493	362741
14	Fracture of lower limb	injuries & poisonings	800	0.00447429	0.0180823	1.00448	0.804567	364234	3185	361049
2	Symptoms affecting skin	dermatologic	687	-0.0129	0.052134	0.987184	0.804579	364234	390	363844
9	Tobacco use disorder	mental disorders	318	-0.00349889	0.0141574	0.996507	0.804798	364234	5231	359003
5	Sickle cell anemia	hematopoietic	282.5	0.017243	0.0699264	1.01739	0.805227	364234	327	363907
14	Malignant neoplasm of bladder	neoplasms	189.21	0.00454728	0.0184471	1.00456	0.805293	364234	3065	361169
5	Rheumatoid arthritis	musculoskeletal	714.1	-0.00391727	0.0159031	0.99609	0.805434	364234	4070	360164
12	Sebaceous cyst	dermatologic	706.2	-0.00689126	0.0279806	0.993132	0.80546	364234	1356	362878
3	Paraproteinemia	endocrine/metabolic	270.32	-0.00969706	0.0393787	0.99035	0.805488	364234	667	363567
10	Other diseases of respiratory system, not elsewhere classified	respiratory	519	-0.00259199	0.010529	0.997411	0.805545	364234	9345	354889
10	Duodenitis	digestive	535.6	-0.00578842	0.0235157	0.994228	0.805565	364234	1826	362408
1	Nephritis and nephropathy without mention of glomerulonephritis	genitourinary	580.3	-0.0140425	0.0570591	0.986056	0.805601	364234	310	363924
8	Gingival and periodontal diseases	digestive	523	-0.0123942	0.0503645	0.987682	0.805613	364234	430	363804
6	Gastrointestinal hemorrhage	digestive	578	-0.00251345	0.0102146	0.99749	0.805633	364234	9911	354323
2	Benign neoplasm of brain and other parts of nervous system	neoplasms	225	-0.00837	0.034044	0.99166	0.805682	364234	905	363329
8	Pathologic fracture	musculoskeletal	743.2	-0.0080094	0.0325612	0.992023	0.805698	364234	961	363273
4	Other paralytic syndromes	neurological	344	-0.00930259	0.0378232	0.990741	0.805722	364234	713	363521
11	Other disorders of liver	digestive	573	0.00535256	0.021764	1.00537	0.805732	364234	2150	362084
5	Disorders of vitreous body	sense organs	379.2	0.0118481	0.0481805	1.01192	0.805751	364234	438	363796
10	Cystitis and urethritis	genitourinary	592	-0.0069437	0.0282392	0.99308	0.805768	364234	1262	362972
14	Malignant neoplasm of other urinary organs	neoplasms	189.4	0.0166635	0.0677691	1.0168	0.805771	364234	225	364009
11	Toxic gastroenteritis and colitis	digestive	569.1	-0.0136831	0.0556786	0.98641	0.805875	364234	325	363909
1	Cancer of oropharynx	neoplasms	149.1	-0.0122092	0.0496902	0.987865	0.805909	364234	404	363830
14	Open-angle glaucoma	sense organs	365.1	0.00609901	0.0248563	1.00612	0.80617	364234	1682	362552
11	Poisoning by other anti-infectives	injuries & poisonings	961	0.0143161	0.058397	1.01442	0.806339	364234	299	363935
11	Strabismus and other disorders of binocular eye movements	sense organs	378	-0.00786505	0.0321108	0.992166	0.806507	364234	981	363253
5	Nonrheumatic tricuspid valve disorders	circulatory system	395.3	-0.0153673	0.0627849	0.98475	0.806642	364234	259	363975
8	Hydrocephalus	neurological	331.1	-0.00963591	0.03939	0.99041	0.806744	364234	668	363566
9	Umbilical hernia	digestive	550.4	-0.00638718	0.0261158	0.993633	0.806788	364234	1508	362726
7	Other acquired deformities of limbs	musculoskeletal	736	-0.00764543	0.0312643	0.992384	0.806811	364234	1042	363192
4	Cancer of urinary organs (incl. kidney and bladder)	neoplasms	189	-0.00362353	0.0148577	0.996383	0.807323	364234	4710	359524
3	Pathologic fracture of vertebrae	musculoskeletal	743.21	0.00974397	0.0400224	1.00979	0.807647	364234	641	363593
6	Obstructive chronic bronchitis	respiratory	496.21	-0.00324597	0.0133495	0.996759	0.807887	364234	5733	358501
9	Superficial cellulitis and abscess	dermatologic	681	0.0138726	0.0570581	1.01397	0.807903	364234	315	363919
13	Other symptoms of respiratory system	respiratory	512	-0.00297675	0.0122444	0.997028	0.80792	364234	6832	357402
12	Abnormal findings examination of lungs	respiratory	514	-0.00522056	0.0214945	0.994793	0.8081	364234	2307	361927
14	Hypovolemia	endocrine/metabolic	276.5	0.00335222	0.0138024	1.00336	0.808105	364234	5505	358729
11	Calculus of ureter	genitourinary	594.3	-0.00604498	0.024894	0.993973	0.808138	364234	1633	362601
10	Hemorrhage from gastrointestinal ulcer	digestive	531.1	-0.0100457	0.0413809	0.990005	0.808191	364234	587	363647
4	Graves' disease	endocrine/metabolic	242.1	-0.0123648	0.0510206	0.987711	0.80851	364234	393	363841
1	Decubitus ulcer	dermatologic	707.1	0.00435378	0.017985	1.00436	0.80872	364234	3143	361091
13	Cyst of kidney, acquired	genitourinary	586.2	-0.0055094	0.0227662	0.994506	0.808781	364234	1955	362279
14	Separation of retinal layers	sense organs	362.31	0.010839	0.0447945	1.0109	0.808802	364234	513	363721
12	Myopia	sense organs	367.1	0.00691606	0.0286171	1.00694	0.809031	364234	1297	362937
13	Myopia	sense organs	367.1	0.00675956	0.0279829	1.00678	0.809121	364234	1297	362937
10	Nevus, non-neoplastic	neoplasms	217.1	-0.0145233	0.0601397	0.985582	0.809173	364234	278	363956
5	First degree AV block	circulatory system	426.21	-0.00564361	0.0233755	0.994372	0.80922	364234	1869	362365
9	Bronchiectasis	respiratory	496.3	0.00393763	0.0163255	1.00395	0.809404	364234	3914	360320
13	Benign neoplasm of adrenal gland	neoplasms	227.1	-0.0144176	0.0597793	0.985686	0.809415	364234	283	363951
12	Cholesteatoma	sense organs	385.3	-0.0166322	0.0689872	0.983505	0.809485	364234	222	364012
11	Abnormal sputum	respiratory	516	-0.00747629	0.0310289	0.992552	0.809597	364234	1054	363180
13	Corneal opacity and other disorders of cornea	sense organs	364	-0.00586866	0.0243806	0.994149	0.809779	364234	1698	362536
13	Pneumonitis due to inhalation of food or vomitus	respiratory	501	0.00514621	0.0213926	1.00516	0.809896	364234	2194	362040
13	Non-Hodgkins lymphoma	neoplasms	202.2	0.00459007	0.0190844	1.0046	0.809932	364234	2763	361471
6	Diseases of pancreas	digestive	577	-0.00414514	0.0172373	0.995863	0.809962	364234	3403	360831
11	Stricture and stenosis of esophagus	digestive	530.3	-0.00693717	0.0288583	0.993087	0.81003	364234	1212	363022
2	Leukemia	neoplasms	204	0.004405	0.018328	1.00441	0.810072	364234	3131	361103
14	Rheumatoid arthritis and other inflammatory polyarthropathies	musculoskeletal	714	0.00374275	0.0155742	1.00375	0.810084	364234	4296	359938
4	Upper gastrointestinal congenital anomalies	congenital anomalies	750.1	-0.0162058	0.0674522	0.983925	0.810132	364234	225	364009
11	Calculus of lower urinary tract	genitourinary	594.2	0.00983008	0.0409208	1.00988	0.810158	364234	604	363630
8	Obesity	endocrine/metabolic	278.1	-0.0019736	0.00822789	0.998028	0.810433	364234	15602	348632
5	Abnormal involuntary movements	neurological	350.1	0.00840263	0.0350476	1.00844	0.810525	364234	825	363409
4	Congenital anomalies of urinary system	congenital anomalies	751.2	0.00874938	0.0365253	1.00879	0.810685	364234	759	363475
14	Cystic kidney disease	congenital anomalies	751.21	0.0122518	0.0511566	1.01233	0.81072	364234	394	363840
8	Sepsis	injuries & poisonings	994.2	0.00279327	0.011672	1.0028	0.810862	364234	7435	356799
8	Sepsis and SIRS	injuries & poisonings	994	0.00279327	0.011672	1.0028	0.810862	364234	7435	356799
2	Develomental delays and disorders	mental disorders	315	-0.00907	0.037942	0.99097	0.811043	364234	728	363506
7	Curvature of spine	musculoskeletal	737	-0.00795571	0.0332797	0.992076	0.811062	364234	920	363314
4	Learning disorder	mental disorders	315.1	0.0164961	0.0690548	1.01663	0.811195	364234	211	364023
13	Adrenal hyperfunction	endocrine/metabolic	255.1	-0.016069	0.067309	0.984059	0.811312	364234	225	364009
12	Osteoarthrosis, localized, primary	musculoskeletal	740.11	-0.00336433	0.014098	0.996641	0.811386	364234	5422	358812
6	Other and unspecified disc disorder	musculoskeletal	722.9	-0.0102325	0.0428842	0.98982	0.811409	364234	546	363688
4	Breast cancer	neoplasms	174	0.00244427	0.0102441	1.00245	0.811413	364234	10249	353985
13	Cancer of other lymphoid, histiocytic tissue	neoplasms	202	0.00455163	0.0190809	1.00456	0.811459	364234	2764	361470
14	Neural tube defects	congenital anomalies	752.1	-0.011981	0.0502665	0.98809	0.81161	364234	405	363829
5	Malignant neoplasm of gallbladder and extrahepatic bile ducts	neoplasms	159.3	-0.0127386	0.0535056	0.987342	0.811819	364234	355	363879
3	Muscular dystrophies and other myopathies	neurological	359	-0.0141829	0.0595747	0.985917	0.811827	364234	288	363946
1	Fracture of clavicle or scapula	injuries & poisonings	803.3	0.00902842	0.0379286	1.00907	0.811852	364234	696	363538
2	Cardiac arrest and ventricular fibrillation	circulatory system	427.4	0.007517	0.031619	1.00755	0.812083	364234	1047	363187
12	Hallucinations	mental disorders	292.6	0.0129255	0.0544055	1.01301	0.812209	364234	356	363878
11	Ulcer of esophagus	digestive	530.12	-0.00471955	0.0198739	0.995292	0.812288	364234	2565	361669
2	Rosacea	dermatologic	695.3	0.015633	0.065935	1.01576	0.812579	364234	235	363999
11	Diplopia and disorders of binocular vision	sense organs	368.2	-0.0103836	0.0438683	0.98967	0.812891	364234	525	363709
7	Anaphylactic shock NOS	injuries & poisonings	946	-0.0159603	0.0674407	0.984166	0.812923	364234	223	364011
3	Other abnormal glucose	endocrine/metabolic	250.42	0.0125421	0.0530131	1.01262	0.812978	364234	371	363863
7	Irritable Bowel Syndrome	digestive	564.1	-0.00350441	0.0148212	0.996502	0.813087	364234	4695	359539
4	Malignant neoplasm, other	neoplasms	195.1	-0.00271528	0.0114887	0.997288	0.813167	364234	7975	356259
13	Spinal stenosis	musculoskeletal	720	0.00365702	0.0154897	1.00366	0.813359	364234	4250	359984
1	Fracture of neck of femur	injuries & poisonings	800.1	-0.00514607	0.0218068	0.994867	0.813445	364234	2112	362122
12	Other abnormal blood chemistry	symptoms	790.6	0.0152042	0.0644538	1.01532	0.813516	364234	254	363980
3	Chronic bronchitis	respiratory	496.2	-0.0031417	0.0133223	0.996863	0.81357	364234	5903	358331
8	Abnormal findings on mammogram or breast exam	genitourinary	611	-0.015159	0.0642831	0.984955	0.813576	364234	255	363979
8	Lump or mass in breast	genitourinary	611.3	-0.015159	0.0642831	0.984955	0.813576	364234	255	363979
13	Personality disorders	mental disorders	301	-0.0120703	0.0512053	0.988002	0.813647	364234	381	363853
4	Thyroid cancer	neoplasms	193	0.0114591	0.0486735	1.01152	0.813877	364234	427	363807
8	Cystitis	genitourinary	592.1	0.00665323	0.0282888	1.00668	0.814061	364234	1215	363019
8	Visual field defects	sense organs	368.4	-0.0113245	0.0481757	0.988739	0.814158	364234	447	363787
13	Disorders of function of stomach	digestive	536	-0.005761	0.0245242	0.994256	0.814278	364234	1694	362540
1	Hydronephrosis	genitourinary	595	0.00742637	0.0316498	1.00745	0.814487	364234	1008	363226
4	Nerve root and plexus disorders	neurological	353	0.0133999	0.0571272	1.01349	0.814548	364234	309	363925
10	Other and unspecified disorders of back	musculoskeletal	724	0.0102038	0.0435269	1.01026	0.814654	364234	531	363703
3	Cancer of bronchus; lung	neoplasms	165.1	-0.00348294	0.0148611	0.996523	0.8147	364234	4723	359511
10	Hearing loss	sense organs	389	-0.00281539	0.0120176	0.997189	0.814774	364234	7136	357098
3	Obesity	endocrine/metabolic	278.1	-0.00194181	0.00829399	0.99806	0.814889	364234	15602	348632
9	Malignant neoplasm of liver, primary	neoplasms	155.1	-0.0120604	0.0515152	0.988012	0.814897	364234	389	363845
9	Hypertensive chronic kidney disease	circulatory system	401.22	-0.00720048	0.0307598	0.992825	0.814917	364234	1087	363147
6	Diseases of pulp and periapical tissues	digestive	522	0.0136804	0.0585215	1.01377	0.815166	364234	293	363941
7	Ptosis of eyelid	sense organs	374.3	0.0068102	0.02914	1.00683	0.815213	364234	1198	363036
1	Joint effusions	musculoskeletal	741.4	0.00865692	0.0370458	1.00869	0.815232	364234	742	363492
8	Enthesopathy	musculoskeletal	726.1	-0.00409101	0.0175078	0.995917	0.815243	364234	3342	360892
2	Nevus, non-neoplastic	neoplasms	217.1	0.014252	0.06103	1.01435	0.81535	364234	278	363956
3	Malignant neoplasm of ovary and other uterine adnexa	neoplasms	184.1	0.00791552	0.0339397	1.00795	0.815588	364234	894	363340
14	Subjective visual disturbances	sense organs	368.9	0.0102261	0.0438717	1.01028	0.815691	364234	535	363699
9	Disorders of other cranial nerves	neurological	352	0.00663676	0.0285113	1.00666	0.815935	364234	1261	362973
14	Other specified cardiac dysrhythmias	circulatory system	427.3	-0.00456529	0.0196225	0.995445	0.816028	364234	2685	361549
9	Dermatophytosis / Dermatomycosis	infectious diseases	110	0.0146523	0.0629806	1.01476	0.816034	364234	257	363977
1	Amblyopia	sense organs	368.1	0.010332	0.0444255	1.01039	0.816096	364234	507	363727
14	Malignant neoplasm of ovary and other uterine adnexa	neoplasms	184.1	0.00789833	0.0339642	1.00793	0.816112	364234	894	363340
8	Urethral stricture (not specified as infectious)	genitourinary	597.1	-0.00541224	0.0232736	0.994602	0.816112	364234	1906	362328
14	Myasthenia gravis	neurological	358.1	-0.0140415	0.0604391	0.986057	0.816286	364234	281	363953
7	Chronic ulcer of skin	dermatologic	707	-0.00331427	0.0142673	0.996691	0.816306	364234	5102	359132
5	Other disorders of middle ear and mastoid	sense organs	385	-0.0132626	0.0571592	0.986825	0.816515	364234	309	363925
6	Other disorders of soft tissues	musculoskeletal	729	0.0147926	0.063759	1.0149	0.816531	364234	247	363987
9	Other nonmalignant breast conditions	genitourinary	613	0.0117412	0.0506192	1.01181	0.816576	364234	398	363836
9	Calculus of bile duct	digestive	574.2	0.0151419	0.0652856	1.01526	0.81659	364234	240	363994
2	Cholesteatoma	sense organs	385.3	-0.01583	0.06827	0.984293	0.816616	364234	222	364012
13	Lymphoid leukemia, chronic	neoplasms	204.12	-0.00806691	0.0348242	0.991966	0.816812	364234	822	363412
14	Poisoning/allergy of sulfonamides	injuries & poisonings	961.1	0.00942916	0.0407135	1.00947	0.81685	364234	623	363611
13	Other abnormal blood chemistry	symptoms	790.6	0.0145759	0.0629641	1.01468	0.81693	364234	254	363980
10	Heart valve replaced	circulatory system	395.6	-0.00453151	0.0196297	0.995479	0.817431	364234	2628	361606
3	Corneal opacity and other disorders of cornea	sense organs	364	0.00569372	0.0246743	1.00571	0.817505	364234	1698	362536
13	Hypovolemia	endocrine/metabolic	276.5	-0.00314176	0.0136213	0.996863	0.817587	364234	5505	358729
3	Complications of transplants and reattached limbs	injuries & poisonings	851	-0.0141115	0.0612212	0.985988	0.817703	364234	275	363959
8	Polycythemia, secondary	hematopoietic	289.8	-0.0108406	0.0470366	0.989218	0.817726	364234	464	363770
2	Memory loss	mental disorders	292.3	0.01015	0.044066	1.0102	0.817835	364234	534	363700
7	Aplastic anemia	hematopoietic	284	-0.00860799	0.0373742	0.991429	0.817844	364234	730	363504
6	Cancer of connective tissue	neoplasms	170.2	0.0139249	0.0604913	1.01402	0.817939	364234	274	363960
2	Spinal stenosis of lumbar region	musculoskeletal	720.1	-0.00457	0.019901	0.995437	0.818261	364234	2680	361554
4	Abdominal hernia	digestive	550	-0.00146299	0.00637348	0.998538	0.818447	364234	27298	336936
4	Other diseases of respiratory system, NEC	respiratory	519.8	-0.00245592	0.0106992	0.997547	0.818448	364234	9163	355071
7	Generalized convulsive epilepsy	neurological	345.11	-0.0115273	0.0502472	0.988539	0.81855	364234	403	363831
3	Retinal detachments and defects	sense organs	361	0.0102768	0.0448106	1.01033	0.818606	364234	511	363723
8	Respiratory failure, insufficiency, arrest	respiratory	509	0.00284506	0.0124278	1.00285	0.818926	364234	6585	357649
11	Epilepsy, recurrent seizures, convulsions	neurological	345	0.00354051	0.0154725	1.00355	0.819004	364234	4258	359976
11	Regional enteritis	digestive	555.1	-0.00533239	0.0233113	0.994682	0.819065	364234	1854	362380
7	Nodular lymphoma	neoplasms	202.21	0.0106234	0.0464478	1.01068	0.819089	364234	472	363762
4	Anxiety disorder	mental disorders	300.1	0.00240392	0.0105249	1.00241	0.819332	364234	9413	354821
10	Hallux rigidus	musculoskeletal	735.23	-0.013139	0.0575318	0.986947	0.819352	364234	303	363931
7	Rupture of tendon, nontraumatic	musculoskeletal	727.6	-0.00622483	0.0272838	0.993795	0.819529	364234	1370	362864
1	Abnormal function study of cardiovascular system	circulatory system	429.2	0.0120518	0.0528643	1.01212	0.819665	364234	363	363871
7	Diseases and other conditions of the tongue	digestive	529	-0.0137792	0.0604809	0.986315	0.81978	364234	278	363956
8	Sleep disorders	neurological	327	-0.00954822	0.0419158	0.990497	0.819805	364234	589	363645
12	Cellulitis and abscess of fingers/toes	dermatologic	681.1	-0.0152683	0.0670602	0.984848	0.819894	364234	236	363998
12	Complication of internal orthopedic device	injuries & poisonings	858	-0.00653735	0.0287166	0.993484	0.819918	364234	1286	362948
8	Edema	symptoms	782.3	-0.0045126	0.0198373	0.995498	0.82005	364234	2583	361651
11	Disease of tricuspid valve	circulatory system	394.7	0.00878307	0.0386245	1.00882	0.820116	364234	681	363553
5	Poisoning by other anti-infectives	injuries & poisonings	961	0.0133009	0.0585055	1.01339	0.820155	364234	299	363935
14	Pneumoconiosis	respiratory	500.2	-0.0117921	0.0519087	0.988277	0.820291	364234	381	363853
4	Abnormal glucose	endocrine/metabolic	250.4	0.00681846	0.0300189	1.00684	0.820316	364234	1128	363106
11	Ulceration of intestine	digestive	556.1	-0.0156874	0.0691924	0.984435	0.82064	364234	211	364023
14	Genital prolapse	genitourinary	618	0.0162606	0.071789	1.01639	0.820808	364234	201	364033
1	Lymphadenitis	hematopoietic	289.4	-0.00540945	0.0238945	0.994605	0.820899	364234	1777	362457
11	Cervicalgia	symptoms	761	-0.00812185	0.0358838	0.991911	0.820939	364234	785	363449
2	Fever of unknown origin	symptoms	783	-0.00463	0.020442	0.995384	0.820962	364234	2522	361712
14	Infection of the eye	sense organs	369	0.011291	0.0500172	1.01135	0.821402	364234	413	363821
12	Anemia of chronic disease	hematopoietic	285.2	0.00807171	0.0357779	1.0081	0.821508	364234	829	363405
11	Disorders of the autonomic nervous system	neurological	337	0.0119829	0.0531621	1.01206	0.821665	364234	355	363879
12	Other symptoms involving abdomen and pelvis	digestive	579	0.0070864	0.0314562	1.00711	0.821763	364234	1070	363164
3	Other diseases of the teeth and supporting structures	digestive	525	0.0100691	0.044702	1.01012	0.821784	364234	515	363719
2	Nonrheumatic mitral valve disorders	circulatory system	395.1	0.003737	0.01659	1.00374	0.821791	364234	3826	360408
14	Actinic keratosis	dermatologic	702.1	0.00777706	0.0345331	1.00781	0.821819	364234	868	363366
14	Neoplasm of uncertain behavior	neoplasms	199	0.00894436	0.0397228	1.00898	0.821848	364234	652	363582
5	Hemiplegia	neurological	342	0.00449762	0.0199756	1.00451	0.821859	364234	2574	361660
5	Difficulty in walking	musculoskeletal	741.3	0.0101254	0.0449718	1.01018	0.821862	364234	505	363729
11	Cancer within the respiratory system	neoplasms	165	0.00299255	0.0132915	1.003	0.821865	364234	5829	358405
5	Anterior horn cell disease	neurological	334.2	-0.0099291	0.044101	0.99012	0.821867	364234	520	363714
4	Hereditary hemolytic anemias	hematopoietic	282	-0.00900299	0.0399985	0.991037	0.821914	364234	667	363567
1	Skull and face fracture and other intercranial injury	injuries & poisonings	819	0.00979247	0.0435241	1.00984	0.821987	364234	530	363704
6	Sarcoidosis	dermatologic	697	0.00884989	0.0393375	1.00889	0.822	364234	660	363574
11	Altered mental status	mental disorders	292.4	-0.00374546	0.016655	0.996262	0.822069	364234	3695	360539
3	Pneumoconiosis	respiratory	500.2	-0.0116632	0.0519594	0.988405	0.822394	364234	381	363853
3	Psychophysical visual disturbances	sense organs	368.91	0.0136317	0.0607619	1.01373	0.822488	364234	278	363956
3	Cerebral ischemia	circulatory system	433.3	-0.00338262	0.0150829	0.996623	0.822548	364234	4621	359613
1	Complication of internal orthopedic device	injuries & poisonings	858	0.0062489	0.0279341	1.00627	0.82299	364234	1286	362948
1	Ulcerative colitis	digestive	555.2	-0.00394127	0.017619	0.996066	0.822995	364234	3255	360979
5	Abnormal heart sounds	circulatory system	396	0.00717751	0.032096	1.0072	0.823048	364234	986	363248
2	Peptic ulcer (excl. esophageal)	digestive	531	-0.00356	0.01594	0.996446	0.823248	364234	4177	360057
9	Other disorders of thyroid	endocrine/metabolic	246	0.0128033	0.0573713	1.01289	0.823406	364234	309	363925
6	Noninfectious disorders of lymphatic channels	circulatory system	450	-0.00631067	0.0283166	0.993709	0.823643	364234	1252	362982
2	Noninfectious gastroenteritis	digestive	558	0.003391	0.01524	1.0034	0.823917	364234	4525	359709
3	Symptoms affecting skin	dermatologic	687	-0.0114193	0.0513363	0.988646	0.823971	364234	390	363844
8	Spina bifida	congenital anomalies	752.11	-0.0157175	0.0706811	0.984405	0.824024	364234	206	364028
7	Seborrheic dermatitis	dermatologic	690.1	0.00924168	0.0415893	1.00928	0.824148	364234	589	363645
1	Nephrotic syndrome without mention of glomerulonephritis	genitourinary	580.2	-0.0105152	0.0473307	0.98954	0.824186	364234	452	363782
1	Fracture of hand or wrist	injuries & poisonings	804	-0.00930136	0.0419132	0.990742	0.824376	364234	571	363663
4	Osteoarthrosis, localized, primary	musculoskeletal	740.11	0.00306371	0.0138117	1.00307	0.824454	364234	5422	358812
4	Aspergillosis	infectious diseases	117.4	0.0149178	0.06728	1.01503	0.824527	364234	223	364011
14	Cardiomyopathy	circulatory system	425	-0.00497648	0.022463	0.995036	0.824671	364234	2045	362189
7	Coronary atherosclerosis	circulatory system	411.4	0.0015131	0.00683125	1.00151	0.824706	364234	24690	339544
11	Depression	mental disorders	296.2	-0.00139588	0.00630286	0.998605	0.824728	364234	27470	336764
14	Senile dementia	mental disorders	290.13	0.00439957	0.0198784	1.00441	0.82484	364234	2651	361583
5	Periodontitis (acute or chronic)	digestive	523.3	-0.0142735	0.0645332	0.985828	0.824952	364234	248	363986
4	Lymphoid leukemia	neoplasms	204.1	0.00737753	0.0333562	1.0074	0.824957	364234	912	363322
8	Varicose veins of lower extremity, symptomtic	circulatory system	454.11	-0.00875183	0.0395993	0.991286	0.825085	364234	658	363576
6	Giant cell arteritis	circulatory system	446.5	-0.00901718	0.0408051	0.991023	0.825107	364234	601	363633
7	Astigmatism	sense organs	367.2	-0.00400132	0.018117	0.996007	0.825201	364234	3146	361088
4	Urticaria	dermatologic	947	0.0151546	0.0686749	1.01527	0.825348	364234	214	364020
6	Other CNS infection and poliomyelitis	neurological	324	0.0111685	0.0506906	1.01123	0.825617	364234	392	363842
2	Hallux rigidus	musculoskeletal	735.23	0.012777	0.057997	1.01286	0.825628	364234	303	363931
1	Mitral valve disease	circulatory system	394.2	-0.0117916	0.0535328	0.988278	0.825662	364234	350	363884
5	Primary thrombocytopenia	hematopoietic	287.31	0.00954213	0.0433871	1.00959	0.825926	364234	540	363694
10	Chronic liver disease and cirrhosis	digestive	571	-0.00284076	0.0129444	0.997163	0.826292	364234	6116	358118
14	Agorophobia, social phobia, and panic disorder	mental disorders	300.12	0.00847919	0.038678	1.00852	0.826475	364234	690	363544
2	Benign neoplasm of brain, cranial nerves, meninges	neoplasms	225.1	-0.00759	0.034607	0.992442	0.82648	364234	876	363358
12	Fracture of ankle and foot	injuries & poisonings	801	0.00867189	0.0395788	1.00871	0.826569	364234	672	363562
5	Fracture of humerus	injuries & poisonings	803.1	-0.00659667	0.030113	0.993425	0.8266	364234	1116	363118
12	Erythematous conditions	dermatologic	695	-0.00521654	0.0238397	0.994797	0.826793	364234	1884	362350
11	Degeneration of macula and posterior pole of retina	sense organs	362.2	0.00235467	0.0107639	1.00236	0.82684	364234	9079	355155
3	Disorders of parathyroid gland	endocrine/metabolic	252	-0.00622857	0.0284736	0.993791	0.826846	364234	1275	362959
5	Thoracic or lumbosacral neuritis or radiculitis, unspecified	symptoms	763	-0.0128467	0.0587297	0.987235	0.82685	364234	295	363939
2	Spondylosis and allied disorders	musculoskeletal	721	-0.00506	0.023158	0.994951	0.82698	364234	1961	362273
10	Kidney replaced by transpant	genitourinary	587	0.00924126	0.0422903	1.00928	0.827024	364234	568	363666
8	Cancer of other lymphoid, histiocytic tissue	neoplasms	202	-0.00417741	0.0191194	0.995831	0.827047	364234	2764	361470
5	Cardiac conduction disorders	circulatory system	426	-0.00213798	0.00979834	0.997864	0.827275	364234	11092	353142
3	Colon cancer	neoplasms	153.2	-0.00322545	0.0147951	0.99678	0.827422	364234	4757	359477
8	Sciatica	symptoms	764	0.00587873	0.0269941	1.0059	0.827602	364234	1380	362854
14	Hyperlipidemia	endocrine/metabolic	272.1	-0.00119028	0.00546661	0.99881	0.827635	364234	40443	323791
14	Anterior horn cell disease	neurological	334.2	-0.00966381	0.0444054	0.990383	0.82772	364234	520	363714
4	Astigmatism	sense organs	367.2	-0.00394047	0.0181094	0.996067	0.827747	364234	3146	361088
9	Abnormal function study of cardiovascular system	circulatory system	429.2	0.0115338	0.0530649	1.0116	0.827933	364234	363	363871
6	Atrial flutter	circulatory system	427.22	0.00850625	0.0391663	1.00854	0.828066	364234	653	363581
5	Other diseases of blood and blood-forming organs	hematopoietic	289	-0.00748002	0.0344574	0.992548	0.828146	364234	861	363373
5	Bronchopneumonia and lung abscess	respiratory	480.5	-0.00889367	0.0409797	0.991146	0.828188	364234	604	363630
7	Fracture of neck of femur	injuries & poisonings	800.1	-0.00477684	0.0220324	0.995235	0.828357	364234	2112	362122
9	Cancer of other male genital organs	neoplasms	187	0.00683492	0.0315254	1.00686	0.828359	364234	1034	363200
7	Hypoventilation	respiratory	513.3	0.0152731	0.0705176	1.01539	0.828531	364234	204	364030
5	Calculus of kidney	genitourinary	594.1	-0.00385182	0.0178052	0.996156	0.828729	364234	3227	361007
13	Emphysema	respiratory	496.1	-0.00387944	0.0179488	0.996128	0.828879	364234	3116	361118
7	Disorders of fluid, electrolyte, and acid-base balance	endocrine/metabolic	276	0.00173971	0.00805197	1.00174	0.828941	364234	16672	347562
10	Abnormal serum enzyme levels	digestive	573.9	-0.0145643	0.067413	0.985541	0.828952	364234	222	364012
14	Myoneural disorders	neurological	358	-0.0125286	0.0580188	0.98755	0.829034	364234	305	363929
10	Occlusion of cerebral arteries	circulatory system	433.2	-0.00341793	0.0158291	0.996588	0.829045	364234	4074	360160
11	Malignant neoplasm of testis	neoplasms	187.2	-0.00780375	0.0361611	0.992227	0.82914	364234	774	363460
14	Esophageal bleeding (varices/hemorrhage)	digestive	530.2	-0.0105796	0.0490384	0.989476	0.82919	364234	426	363808
4	Spinal stenosis of lumbar region	musculoskeletal	720.1	-0.00422097	0.0195709	0.995788	0.829241	364234	2680	361554
5	Cardiac pacemaker/device in situ	circulatory system	426.9	-0.00299502	0.0138941	0.997009	0.82933	364234	5372	358862
10	Other acquired musculoskeletal deformity	musculoskeletal	738	0.00584101	0.0270973	1.00586	0.829333	364234	1377	362857
12	Anterior horn cell disease	neurological	334.2	-0.0096995	0.0451008	0.990347	0.829718	364234	520	363714
9	Arterial embolism and thrombosis	circulatory system	444	0.00768279	0.0357252	1.00771	0.829727	364234	807	363427
7	Urinary calculus	genitourinary	594	-0.00285272	0.0132722	0.997151	0.829814	364234	5894	358340
10	Other cerebral degenerations	neurological	331	0.00515653	0.0239911	1.00517	0.829818	364234	1757	362477
5	Cervicalgia	symptoms	761	0.0077363	0.035996	1.00777	0.829829	364234	785	363449
9	Other disorders of biliary tract	digestive	575.8	0.00665457	0.0309696	1.00668	0.829865	364234	1071	363163
9	Hypertensive heart and/or renal disease	circulatory system	401.2	0.00595105	0.0277142	1.00597	0.829978	364234	1333	362901
1	Ulcerative colitis (chronic)	digestive	555.21	0.0109768	0.0512278	1.01104	0.830333	364234	384	363850
7	Open-angle glaucoma	sense organs	365.1	0.00527996	0.0246412	1.00529	0.830334	364234	1682	362552
8	Cardiac arrest	circulatory system	427.42	0.0146645	0.0684541	1.01477	0.830372	364234	202	364032
12	Sleep apnea	neurological	327.3	-0.0029658	0.0138586	0.997039	0.830544	364234	5632	358602
8	Poisoning by antibiotics	injuries & poisonings	960	0.00146777	0.00686258	1.00147	0.830641	364234	22780	341454
8	Lymphoid leukemia, chronic	neoplasms	204.12	0.00735773	0.0344053	1.00738	0.830661	364234	822	363412
4	Paroxysmal ventricular tachycardia	circulatory system	427.12	-0.00674387	0.0315786	0.993279	0.830892	364234	1025	363209
2	Open wounds of head; neck; and trunk	injuries & poisonings	870	-0.00744	0.034892	0.992588	0.83116	364234	853	363381
6	Toxic gastroenteritis and colitis	digestive	569.1	-0.0118286	0.0554813	0.988241	0.831171	364234	325	363909
1	Genital prolapse	genitourinary	618	-0.0150008	0.0703807	0.985111	0.831219	364234	201	364033
8	Peripheral vascular disease, unspecified	circulatory system	443.9	-0.00345622	0.0162631	0.99655	0.831702	364234	3842	360392
14	Learning disorder	mental disorders	315.1	-0.0147786	0.0695431	0.98533	0.831709	364234	211	364023
3	Phobia	mental disorders	300.13	0.00851311	0.0400687	1.00855	0.831746	364234	643	363591
3	Other hypertrophic and atrophic conditions of skin	dermatologic	701	0.00631682	0.0297367	1.00634	0.831775	364234	1164	363070
6	Spina bifida	congenital anomalies	752.11	-0.0147678	0.0695995	0.985341	0.831965	364234	206	364028
8	Non-Hodgkins lymphoma	neoplasms	202.2	-0.00405134	0.0191194	0.995957	0.832187	364234	2763	361471
6	Congestive heart failure (CHF) NOS	circulatory system	428.1	0.00325815	0.0153768	1.00326	0.832194	364234	4322	359912
3	Spondylosis without myelopathy	musculoskeletal	721.1	-0.00546023	0.0257796	0.994555	0.83226	364234	1549	362685
11	Disorders of the pituitary gland and its hypothalamic control	endocrine/metabolic	253	0.00687128	0.0324557	1.00689	0.832331	364234	964	363270
13	Hypermetropia	sense organs	367.8	0.0126978	0.0600079	1.01278	0.832417	364234	279	363955
7	Cholelithiasis and cholecystitis	digestive	574	-0.00205205	0.00970527	0.99795	0.832547	364234	11141	353093
10	Lymphoid leukemia	neoplasms	204.1	-0.00701896	0.0331983	0.993006	0.832555	364234	912	363322
14	Lymphoid leukemia, chronic	neoplasms	204.12	0.00748738	0.0354281	1.00752	0.832622	364234	822	363412
9	Alcoholism	mental disorders	317.1	0.00344538	0.0163136	1.00345	0.832733	364234	3950	360284
6	Secondary malignancy of respiratory organs	neoplasms	198.2	-0.00302144	0.0143139	0.996983	0.832821	364234	4961	359273
12	Diseases of spleen	hematopoietic	289.5	0.00758902	0.0359574	1.00762	0.832844	364234	817	363417
3	Diseases of the larynx and vocal cords	respiratory	473	0.00587942	0.0278698	1.0059	0.832918	364234	1325	362909
7	Fracture of ankle and foot	injuries & poisonings	801	-0.00819778	0.0389002	0.991836	0.833091	364234	672	363562
9	Myeloproliferative disease	neoplasms	200	-0.00541156	0.0257181	0.994603	0.833342	364234	1564	362670
14	Disorders of fluid, electrolyte, and acid-base balance	endocrine/metabolic	276	0.00170326	0.00809646	1.0017	0.833378	364234	16672	347562
12	Anxiety disorders	mental disorders	300	0.00217703	0.0103645	1.00218	0.833631	364234	10124	354110
14	Urticaria	dermatologic	947	0.01456	0.0693419	1.01467	0.833688	364234	214	364020
3	Unstable angina (intermediate coronary syndrome)	circulatory system	411.1	-0.00343824	0.0163815	0.996568	0.833757	364234	3885	360349
12	Pleurisy; pleural effusion	respiratory	507	-0.00216631	0.0103224	0.997836	0.833773	364234	10336	353898
5	Disorders of calcium/phosphorus metabolism	endocrine/metabolic	275.5	-0.00433783	0.0206705	0.995672	0.83378	364234	2395	361839
5	Heart valve disorders	circulatory system	395	-0.00214289	0.0102177	0.997859	0.833883	364234	10091	354143
7	Osteomyelitis	musculoskeletal	710.1	-0.0131327	0.062668	0.986953	0.834011	364234	259	363975
8	Congenital deficiency of other clotting factors (including factor VII)	hematopoietic	286.12	-0.0137451	0.0656291	0.986349	0.834108	364234	240	363994
9	Postinflammatory pulmonary fibrosis	respiratory	502	-0.00454706	0.0217114	0.995463	0.834111	364234	2216	362018
4	Bundle branch block	circulatory system	426.3	0.00353116	0.0168624	1.00354	0.834128	364234	3620	360614
7	Other chronic ischemic heart disease, unspecified	circulatory system	411.8	-0.00157443	0.00752802	0.998427	0.834337	364234	19936	344298
12	Macular degeneration (senile) of retina NOS	sense organs	362.29	-0.00346373	0.0165645	0.996542	0.834366	364234	3934	360300
6	Abnormal findings on mammogram or breast exam	genitourinary	611	0.0131622	0.0629614	1.01325	0.834408	364234	255	363979
6	Lump or mass in breast	genitourinary	611.3	0.0131622	0.0629614	1.01325	0.834408	364234	255	363979
13	Other cerebral degenerations	neurological	331	0.00499716	0.0239255	1.00501	0.834555	364234	1757	362477
9	Hypothyroidism NOS	endocrine/metabolic	244.4	-0.00162266	0.00777669	0.998379	0.834716	364234	18255	345979
8	Iron deficiency anemias, unspecified or not due to blood loss	hematopoietic	280.1	0.0021868	0.0104911	1.00219	0.834883	364234	9472	354762
13	Diabetes mellitus	endocrine/metabolic	250	-0.00126914	0.0060892	0.998732	0.834898	364234	30884	333350
8	Pathologic fracture of vertebrae	musculoskeletal	743.21	0.00806039	0.0387216	1.00809	0.835102	364234	641	363593
12	Bronchiectasis	respiratory	496.3	0.00344151	0.0165334	1.00345	0.835108	364234	3914	360320
12	Endocarditis	circulatory system	420.3	-0.00823906	0.0395904	0.991795	0.835145	364234	677	363557
4	Wegener's granulomatosis	circulatory system	446.4	0.0140501	0.0675547	1.01415	0.835244	364234	221	364013
13	Hyperplasia of prostate	genitourinary	600	-0.00560872	0.0269678	0.994407	0.835246	364234	1388	362846
6	Atrial fibrillation	circulatory system	427.21	-0.00318454	0.0153187	0.996821	0.835319	364234	4327	359907
2	Other non-epithelial cancer of skin	neoplasms	172.2	0.003627	0.017479	1.00363	0.835618	364234	3403	360831
12	Other hypertrophic and atrophic conditions of skin	dermatologic	701	0.00625769	0.0302021	1.00628	0.835858	364234	1164	363070
5	Benign neoplasm of pituitary gland and craniopharyngeal duct (pouch)	neoplasms	227.3	0.0106182	0.051253	1.01067	0.835875	364234	392	363842
14	Pituitary hypofunction	endocrine/metabolic	253.2	0.0118993	0.0574369	1.01197	0.835876	364234	313	363921
4	Decubitus ulcer	dermatologic	707.1	-0.00374547	0.0181082	0.996262	0.836137	364234	3143	361091
1	Disorders of bilirubin excretion	endocrine/metabolic	277.4	0.00965941	0.0467123	1.00971	0.836178	364234	458	363776
14	Hemorrhage of gastrointestinal tract	digestive	578.9	-0.00373915	0.0180907	0.996268	0.836253	364234	3160	361074
1	Appendiceal conditions	digestive	540	0.00953996	0.0461729	1.00959	0.836312	364234	474	363760
3	Overweight, obesity and other hyperalimentation	endocrine/metabolic	278	-0.00170854	0.0082785	0.998293	0.836492	364234	15663	348571
6	Trigeminal nerve disorders [CN5]	neurological	352.1	0.00905691	0.0438942	1.0091	0.836529	364234	520	363714
1	Protein-calorie malnutrition	endocrine/metabolic	260	0.0102586	0.0497352	1.01031	0.836584	364234	409	363825
3	Disorders of bilirubin excretion	endocrine/metabolic	277.4	-0.00974596	0.0472585	0.990301	0.836614	364234	458	363776
10	Chronic bronchitis	respiratory	496.2	0.00271689	0.0131846	1.00272	0.836739	364234	5903	358331
2	Disorders of muscle, ligament, and fascia	musculoskeletal	728	0.012584	0.061089	1.01266	0.836793	364234	280	363954
6	Strabismus and other disorders of binocular eye movements	sense organs	378	0.00659322	0.0320219	1.00662	0.836871	364234	981	363253
11	Aneurysm of other specified artery	circulatory system	442.8	0.0126668	0.0615288	1.01275	0.836894	364234	267	363967
4	Cancer of kidney and renal pelvis	neoplasms	189.1	0.0057901	0.0281344	1.00581	0.836946	364234	1286	362948
1	Other symptoms/disorders or the urinary system	genitourinary	599	-0.00226024	0.0109827	0.997742	0.836947	364234	8610	355624
4	Large cell lymphoma	neoplasms	202.24	0.00615438	0.029934	1.00617	0.837105	364234	1134	363100
8	Agorophobia, social phobia, and panic disorder	mental disorders	300.12	-0.00791735	0.0385324	0.992114	0.837203	364234	690	363544
1	Peripheral vascular disease, unspecified	circulatory system	443.9	-0.00334378	0.0162953	0.996662	0.837417	364234	3842	360392
4	Inflammatory bowel disease and other gastroenteritis and colitis	digestive	555	-0.00299332	0.0145946	0.997011	0.837496	364234	4828	359406
10	Strabismus and other disorders of binocular eye movements	sense organs	378	0.00657707	0.0320816	1.0066	0.837564	364234	981	363253
2	Hematemesis	digestive	578.1	-0.00555	0.027095	0.994462	0.837616	364234	1421	362813
5	Other specified gastritis	digestive	535.8	-0.00384255	0.0187758	0.996165	0.837842	364234	2911	361323
3	Duodenitis	digestive	535.6	-0.00485779	0.0237566	0.995154	0.837977	364234	1826	362408
5	Alteration of consciousness	mental disorders	291.8	-0.0103456	0.0507112	0.989708	0.838345	364234	397	363837
4	Empyema and pneumothorax	respiratory	506	-0.00585098	0.028692	0.994166	0.838413	364234	1241	362993
7	Varicose veins of lower extremity, symptomtic	circulatory system	454.11	0.00801566	0.0393148	1.00805	0.838444	364234	658	363576
11	Acute appendicitis	digestive	540.11	-0.0139218	0.068327	0.986175	0.838547	364234	216	364018
5	Cancer of bronchus; lung	neoplasms	165.1	0.00300422	0.0147466	1.00301	0.838571	364234	4723	359511
6	Sickle cell anemia	hematopoietic	282.5	0.0132075	0.0648314	1.0133	0.838572	364234	327	363907
3	Toxic gastroenteritis and colitis	digestive	569.1	0.0114399	0.0561831	1.01151	0.838652	364234	325	363909
10	Anal and rectal conditions	digestive	565	0.00237572	0.0116676	1.00238	0.838653	364234	7560	356674
13	Neoplasm of unspecified nature of digestive system	neoplasms	158	0.010072	0.0494689	1.01012	0.838665	364234	412	363822
12	Altered mental status	mental disorders	292.4	0.00347087	0.0170528	1.00348	0.838716	364234	3695	360539
6	Visual field defects	sense organs	368.4	-0.00963202	0.0473879	0.990414	0.838932	364234	447	363787
7	Cervicalgia	symptoms	761	0.00731418	0.0359845	1.00734	0.838932	364234	785	363449
7	Other disorders of peritoneum	digestive	568	-0.00524804	0.025822	0.994766	0.838948	364234	1529	362705
7	Muscular dystrophies and other myopathies	neurological	359	-0.0120624	0.0594514	0.98801	0.839217	364234	288	363946
6	Degenerative disease of the spinal cord	neurological	334	-0.00471666	0.0232736	0.995294	0.8394	364234	1864	362370
6	Malignant neoplasm of ovary and other uterine adnexa	neoplasms	184.1	0.00679112	0.0335454	1.00681	0.839568	364234	894	363340
11	Adverse reaction to serum or vaccine	injuries & poisonings	941	0.0131746	0.0650908	1.01326	0.839602	364234	238	363996
3	Benign neoplasm of other endocrine glands and related structures	neoplasms	227	0.00741541	0.0366402	1.00744	0.839616	364234	772	363462
9	Ectropion or entropion	sense organs	374.1	-0.00794784	0.0392719	0.992084	0.83962	364234	674	363560
4	Reflux esophagitis	digestive	530.14	-0.00357881	0.0176951	0.996428	0.839722	364234	3277	360957
2	Acquired hemolytic anemias	hematopoietic	283	0.014101	0.069731	1.0142	0.83975	364234	212	364022
4	Nephritis and nephropathy without mention of glomerulonephritis	genitourinary	580.3	0.011538	0.0571023	1.0116	0.839871	364234	310	363924
10	Poisoning by other anti-infectives	injuries & poisonings	961	0.0117364	0.0582168	1.01181	0.840231	364234	299	363935
9	Fracture of clavicle or scapula	injuries & poisonings	803.3	-0.0077673	0.0385523	0.992263	0.840328	364234	696	363538
6	Benign neoplasm of brain and other parts of nervous system	neoplasms	225	0.00672076	0.0333596	1.00674	0.840336	364234	905	363329
4	Chronic pulmonary heart disease	circulatory system	415.2	-0.00483139	0.023988	0.99518	0.840379	364234	1782	362452
3	Disorders of esophageal motility	digestive	530.5	-0.00989463	0.0491573	0.990154	0.840476	364234	424	363810
9	Heart valve disorders	circulatory system	395	0.00207336	0.0103035	1.00208	0.84052	364234	10091	354143
7	Reflux esophagitis	digestive	530.14	0.00355746	0.0176875	1.00356	0.840598	364234	3277	360957
9	Strabismus (not specified as paralytic)	sense organs	378.1	0.0125139	0.0622245	1.01259	0.840613	364234	263	363971
8	Overweight, obesity and other hyperalimentation	endocrine/metabolic	278	-0.00165063	0.00820861	0.998351	0.840632	364234	15663	348571
9	Agorophobia, social phobia, and panic disorder	mental disorders	300.12	-0.00776111	0.0386276	0.992269	0.84076	364234	690	363544
2	Vertiginous syndromes and other disorders of vestibular system	sense organs	386	0.004927	0.02454	1.00494	0.840886	364234	1733	362501
12	Nasal polyps	respiratory	471	-0.00668014	0.0332802	0.993342	0.840914	364234	955	363279
4	Cancer of brain	neoplasms	191.11	-0.00656533	0.0327364	0.993456	0.84105	364234	951	363283
8	Develomental delays and disorders	mental disorders	315	-0.00746756	0.0372738	0.99256	0.841212	364234	728	363506
14	Malignant neoplasm of small intestine, including duodenum	neoplasms	159.2	0.0124811	0.0623021	1.01256	0.841221	364234	266	363968
9	Other hemoglobinopathies	hematopoietic	282.8	-0.0125014	0.0624056	0.987576	0.841227	364234	252	363982
1	Primary pulmonary hypertension	circulatory system	415.21	0.0104531	0.0521932	1.01051	0.841263	364234	372	363862
3	Cancer of brain and nervous system	neoplasms	191.1	-0.00642938	0.0321212	0.993591	0.841355	364234	994	363240
7	Polyarteritis nodosa and allied conditions	circulatory system	446	0.00584011	0.0291827	1.00586	0.841385	364234	1195	363039
8	Malignant neoplasm of small intestine, including duodenum	neoplasms	159.2	-0.0123948	0.0619562	0.987682	0.841435	364234	266	363968
8	Polycythemia vera	neoplasms	200.1	0.00868437	0.0434478	1.00872	0.841574	364234	512	363722
8	Acute pharyngitis	respiratory	465.2	0.0123968	0.062022	1.01247	0.841577	364234	253	363981
4	Fracture of neck of femur	injuries & poisonings	800.1	0.00440319	0.0220369	1.00441	0.841629	364234	2112	362122
8	Thyrotoxicosis with or without goiter	endocrine/metabolic	242	0.00491623	0.0246046	1.00493	0.84163	364234	1662	362572
6	Unspecified erythematous condition	dermatologic	695.9	-0.0111387	0.055767	0.988923	0.841686	364234	321	363913
2	Pituitary hypofunction	endocrine/metabolic	253.2	0.011661	0.058418	1.01173	0.84178	364234	313	363921
14	Valvular heart disease/ heart chambers	congenital anomalies	747.12	-0.0118973	0.0596842	0.988173	0.841999	364234	286	363948
5	Alcoholism	mental disorders	317.1	0.00321329	0.0161259	1.00322	0.842057	364234	3950	360284
1	Inflammation of eyelids	sense organs	371.3	0.0077091	0.0387471	1.00774	0.842295	364234	672	363562
5	Hyperosmolality and/or hypernatremia	endocrine/metabolic	276.11	-0.00717861	0.0361027	0.992847	0.842389	364234	791	363443
5	Myalgia and myositis unspecified	symptoms	770	-0.00457781	0.0230268	0.995433	0.842416	364234	1931	362303
8	Secondary malignant neoplasm of digestive systems	neoplasms	198.3	-0.00374231	0.0188555	0.996265	0.842675	364234	2840	361394
14	Iron deficiency anemia secondary to blood loss (chronic)	hematopoietic	280.2	-0.0111262	0.0560601	0.988935	0.842677	364234	326	363908
1	Pulmonary heart disease	circulatory system	415	0.00466822	0.0235344	1.00468	0.842765	364234	1834	362400
12	Allergic rhinitis	respiratory	476	0.0063381	0.0319666	1.00636	0.842832	364234	1047	363187
4	Myocardial infarction	circulatory system	411.2	-0.00168248	0.00849433	0.998319	0.842989	364234	15094	349140
11	Other symptoms/disorders or the urinary system	genitourinary	599	-0.0021718	0.0110013	0.997831	0.843504	364234	8610	355624
2	Disorders of optic nerve and visual pathways	sense organs	377	0.010381	0.052654	1.01043	0.843712	364234	377	363857
10	Barrett's esophagus	digestive	530.13	0.00303884	0.015418	1.00304	0.843751	364234	4279	359955
7	Alteration of consciousness	mental disorders	291.8	-0.00996015	0.0505536	0.990089	0.843811	364234	397	363837
10	Diseases and other conditions of the tongue	digestive	529	-0.0118259	0.0600817	0.988244	0.843961	364234	278	363956
4	Cancer of prostate	neoplasms	185	0.00556291	0.028289	1.00558	0.844105	364234	1274	362960
3	Epilepsy	neurological	345.1	-0.00842639	0.0428557	0.991609	0.844123	364234	560	363674
11	Other hypertrophic and atrophic conditions of skin	dermatologic	701	0.00579999	0.0295014	1.00582	0.84414	364234	1164	363070
10	Obstructive chronic bronchitis	respiratory	496.21	0.00262767	0.0133743	1.00263	0.844241	364234	5733	358501
6	Acute pancreatitis	digestive	577.1	0.00444005	0.0226116	1.00445	0.844327	364234	1969	362265
5	Acquired absence of breast	neoplasms	175	0.00873456	0.0444875	1.00877	0.844346	364234	511	363723
6	Thrombocytopenia	hematopoietic	287.3	-0.00409051	0.020837	0.995918	0.844368	364234	2328	361906
9	Urinary tract infection	genitourinary	591	-0.0018191	0.00927037	0.998183	0.844432	364234	12562	351672
14	Osteoarthrosis, generalized	musculoskeletal	740.2	0.00293335	0.0149725	1.00294	0.844676	364234	4661	359573
11	Leukemia	neoplasms	204	-0.00353371	0.0180391	0.996473	0.844695	364234	3131	361103
1	Other acute and subacute forms of ischemic heart disease	circulatory system	411.9	-0.00497062	0.025393	0.995042	0.844808	364234	1565	362669
3	Secondary malignant neoplasm	neoplasms	198	0.00151905	0.00776391	1.00152	0.84488	364234	18021	346213
12	Other specified nonpsychotic and/or transient mental disorders	mental disorders	291	-0.00975101	0.0498431	0.990296	0.844897	364234	430	363804
10	Coagulation defects	hematopoietic	286	0.00632597	0.0323642	1.00635	0.845031	364234	964	363270
8	Other symptoms of respiratory system	respiratory	512	0.00238791	0.0122218	1.00239	0.845095	364234	6832	357402
7	Pituitary hypofunction	endocrine/metabolic	253.2	0.0111245	0.0569474	1.01119	0.845121	364234	313	363921
6	Second degree AV block	circulatory system	426.23	0.00760078	0.0389528	1.00763	0.845293	364234	663	363571
5	Nontoxic uninodular goiter	endocrine/metabolic	241.1	0.0127362	0.0652878	1.01282	0.845332	364234	239	363995
1	Allergic rhinitis	respiratory	476	0.00610162	0.0312937	1.00612	0.845409	364234	1047	363187
6	Cough	respiratory	512.8	-0.00478997	0.0245707	0.995221	0.845435	364234	1670	362564
3	Alcoholic liver damage	mental disorders	317.11	0.00552264	0.0283313	1.00554	0.845447	364234	1279	362955
7	Alcohol-related disorders	mental disorders	317	0.0027329	0.0140406	1.00274	0.845673	364234	5270	358964
11	Calculus of kidney	genitourinary	594.1	-0.00345286	0.0177536	0.996553	0.845793	364234	3227	361007
3	Poisoning by antibiotics	injuries & poisonings	960	-0.00134999	0.00695515	0.998651	0.846098	364234	22780	341454
1	Benign neoplasm of brain and other parts of nervous system	neoplasms	225	0.00648847	0.0334311	1.00651	0.84611	364234	905	363329
3	Secondary malignancy of bone	neoplasms	198.6	-0.00280184	0.0144587	0.997202	0.846347	364234	4988	359246
11	Pathologic fracture	musculoskeletal	743.2	0.00628711	0.0324561	1.00631	0.846402	364234	961	363273
12	Benign neoplasm of brain, cranial nerves, meninges	neoplasms	225.1	-0.00675289	0.0348612	0.99327	0.846405	364234	876	363358
3	Obstruction of bile duct	digestive	575.2	0.00605984	0.0313	1.00608	0.846485	364234	1050	363184
1	Urticaria	dermatologic	947	0.0132509	0.0684878	1.01334	0.846585	364234	214	364020
9	Bronchopneumonia and lung abscess	respiratory	480.5	0.00798775	0.0413081	1.00802	0.846669	364234	604	363630
13	Separation of retinal layers	sense organs	362.31	0.00853043	0.0441213	1.00857	0.846692	364234	513	363721
8	Respiratory failure	respiratory	509.1	0.00281428	0.0145579	1.00282	0.846711	364234	4770	359464
10	Vascular hamartomas and non-neoplastic nevi	neoplasms	217	-0.011162	0.0578975	0.9889	0.847125	364234	300	363934
5	Hemorrhage of rectum and anus	digestive	578.8	0.00396742	0.0205985	1.00398	0.847266	364234	2415	361819
3	Ectropion or entropion	sense organs	374.1	0.00751997	0.0390564	1.00755	0.847318	364234	674	363560
14	Obstructive chronic bronchitis	respiratory	496.21	0.00260728	0.0135557	1.00261	0.847477	364234	5733	358501
8	Rheumatoid arthritis and other inflammatory polyarthropathies	musculoskeletal	714	0.00295188	0.0153515	1.00296	0.847518	364234	4296	359938
3	Osteomyelitis, periostitis, and other infections involving bone	musculoskeletal	710	0.0111236	0.0578834	1.01119	0.847607	364234	308	363926
13	Hallux rigidus	musculoskeletal	735.23	0.0110118	0.057338	1.01107	0.847702	364234	303	363931
7	Coma	neurological	348.7	0.0130081	0.0677426	1.01309	0.847724	364234	221	364013
12	Chronic liver disease and cirrhosis	digestive	571	0.00254834	0.0132721	1.00255	0.847737	364234	6116	358118
10	Adrenal hyperfunction	endocrine/metabolic	255.1	0.0129132	0.067296	1.013	0.847831	364234	225	364009
12	Osteomyelitis, periostitis, and other infections involving bone	musculoskeletal	710	-0.0112946	0.0589177	0.988769	0.847976	364234	308	363926
6	Nonrheumatic tricuspid valve disorders	circulatory system	395.3	-0.0119327	0.062306	0.988138	0.848121	364234	259	363975
12	Respiratory insufficiency	respiratory	509.2	-0.0051261	0.0267677	0.994887	0.848132	364234	1486	362748
10	Nontoxic nodular goiter	endocrine/metabolic	241	-0.00669872	0.0350478	0.993324	0.848423	364234	825	363409
11	Glomerulonephritis	genitourinary	580.1	-0.00802918	0.0420201	0.992003	0.848463	364234	578	363656
9	Secondary malignant neoplasm of digestive systems	neoplasms	198.3	0.0036446	0.0190864	1.00365	0.848563	364234	2840	361394
10	Disease of tricuspid valve	circulatory system	394.7	-0.00734874	0.0384984	0.992678	0.848616	364234	681	363553
13	Other disorders of circulatory system	circulatory system	459	0.00128524	0.00674083	1.00129	0.848788	364234	23988	340246
11	Ulcerative colitis	digestive	555.2	-0.00335913	0.0176441	0.996647	0.84901	364234	3255	360979
11	Other congenital musculoskeletal anomalies	congenital anomalies	756	-0.00587993	0.030885	0.994137	0.84901	364234	1062	363172
10	Aortic aneurysm	circulatory system	442.1	-0.00375693	0.019736	0.99625	0.849028	364234	2613	361621
10	Chronic pulmonary heart disease	circulatory system	415.2	-0.00453252	0.02384	0.995478	0.849213	364234	1782	362452
9	Graves' disease	endocrine/metabolic	242.1	-0.00971074	0.0510948	0.990336	0.849267	364234	393	363841
5	Spondylosis and allied disorders	musculoskeletal	721	-0.0043304	0.0228143	0.995679	0.849457	364234	1961	362273
14	Ectropion or entropion	sense organs	374.1	-0.00741341	0.0390661	0.992614	0.849492	364234	674	363560
14	Phlebitis and thrombophlebitis of lower extremities	circulatory system	451.2	0.00849678	0.0448418	1.00853	0.849714	364234	512	363722
13	Cystitis	genitourinary	592.1	-0.00543339	0.0286812	0.994581	0.849747	364234	1215	363019
12	Ectropion or entropion	sense organs	374.1	0.00748283	0.0395519	1.00751	0.849944	364234	674	363560
1	Meningitis	neurological	320	0.0107153	0.0568383	1.01077	0.850467	364234	313	363921
3	Nasal polyps	respiratory	471	-0.00616972	0.0327374	0.993849	0.850515	364234	955	363279
10	Osteoarthrosis	musculoskeletal	740	-0.000946082	0.00502289	0.999054	0.850599	364234	47268	316966
6	Conjunctivitis, infectious	sense organs	369.5	-0.0130078	0.0691165	0.987076	0.850719	364234	210	364024
7	Osteoarthrosis, localized, secondary	musculoskeletal	740.12	-0.00900121	0.0478373	0.991039	0.850749	364234	444	363790
7	Cerebral atherosclerosis	circulatory system	433.12	0.00993953	0.0528279	1.00999	0.850759	364234	365	363869
1	Malignant neoplasm of retroperitoneum and peritoneum	neoplasms	159.4	-0.0112721	0.0600086	0.988791	0.851001	364234	276	363958
6	Chronic sinusitis	respiratory	475	0.00607185	0.0323286	1.00609	0.85102	364234	962	363272
10	Mood disorders	mental disorders	296	0.0011689	0.00623184	1.00117	0.851214	364234	28157	336077
3	Genitourinary congenital anomalies	congenital anomalies	751	0.00636874	0.033954	1.00639	0.851214	364234	892	363342
5	Congestive heart failure; nonhypertensive	circulatory system	428	0.0020565	0.0109679	1.00206	0.851267	364234	8755	355479
4	Nephritis and nephropathy with pathological lesion	genitourinary	580.32	0.0111244	0.0593643	1.01119	0.851354	364234	287	363947
4	Other upper respiratory disease	respiratory	479	0.00879734	0.0469488	1.00884	0.851361	364234	460	363774
11	Varicose veins	circulatory system	454	-0.00272301	0.0145331	0.997281	0.851374	364234	4828	359406
9	Suppurative and unspecified otitis media	sense organs	381.11	-0.0119605	0.0638364	0.988111	0.851377	364234	255	363979
12	Separation of retinal layers	sense organs	362.31	0.00846738	0.0453207	1.0085	0.851792	364234	513	363721
11	Myeloid leukemia, acute	neoplasms	204.21	0.00742212	0.0398021	1.00745	0.852072	364234	635	363599
3	Type 2 diabetes with ophthalmic manifestations	endocrine/metabolic	250.23	0.00393992	0.0211316	1.00395	0.852094	364234	2350	361884
13	Degeneration of macula and posterior pole of retina	sense organs	362.2	0.00200004	0.0107316	1.002	0.852155	364234	9079	355155
4	Other disorders of liver	digestive	573	0.00405619	0.0217855	1.00406	0.852298	364234	2150	362084
7	Respiratory abnormalities	respiratory	513	-0.0087224	0.0469127	0.991316	0.852501	364234	462	363772
8	Cardiac conduction disorders	circulatory system	426	0.00180211	0.00969252	1.0018	0.852501	364234	11092	353142
14	Appendicitis	digestive	540.1	0.010365	0.0559057	1.01042	0.852914	364234	330	363904
11	Anal and rectal conditions	digestive	565	-0.00216379	0.0116769	0.997839	0.85299	364234	7560	356674
7	Other hypertrophic and atrophic conditions of skin	dermatologic	701	-0.00547572	0.0295517	0.994539	0.852999	364234	1164	363070
4	Certain early complications of trauma or procedure	injuries & poisonings	958	0.0108443	0.0585629	1.0109	0.853093	364234	295	363939
6	Epiphora	sense organs	375.2	0.00994706	0.0537184	1.01	0.853095	364234	349	363885
11	Spondylosis and allied disorders	musculoskeletal	721	0.00421265	0.022751	1.00422	0.853101	364234	1961	362273
1	Sleep disorders	neurological	327	0.00766762	0.0414344	1.0077	0.853186	364234	589	363645
5	Functional disorders of bladder	genitourinary	596.5	-0.00724303	0.0391457	0.992783	0.853208	364234	661	363573
4	Other disorders of bladder	genitourinary	596	0.0023532	0.0127227	1.00236	0.85326	364234	6421	357813
3	Other retinal disorders	sense organs	362	0.00192843	0.0104267	1.00193	0.853267	364234	9863	354371
8	Abnormal results of function study of liver	digestive	573.7	0.00296085	0.0160113	1.00297	0.85329	364234	3899	360335
4	Fracture of humerus	injuries & poisonings	803.1	-0.00559735	0.03027	0.994418	0.853296	364234	1116	363118
4	Arrhythmia (cardiac) NOS	circulatory system	427.5	-0.00829363	0.0448808	0.991741	0.853392	364234	507	363727
10	Chronic airway obstruction	respiratory	496	0.00140023	0.007582	1.0014	0.853481	364234	18761	345473
1	Heart valve replaced	circulatory system	395.6	-0.00362251	0.0196153	0.996384	0.853482	364234	2628	361606
13	Diseases and other conditions of the tongue	digestive	529	-0.0110345	0.0598457	0.989026	0.853714	364234	278	363956
9	Arterial embolism and thrombosis of lower extremity artery	circulatory system	444.1	-0.00859525	0.0466849	0.991442	0.853925	364234	475	363759
14	Sleep apnea	neurological	327.3	-0.0025016	0.0136059	0.997502	0.854122	364234	5632	358602
1	Paroxysmal tachycardia, unspecified	circulatory system	427.1	0.00326413	0.0177617	1.00327	0.854191	364234	3211	361023
4	Deficiency of humoral immunity	endocrine/metabolic	279.11	-0.0117817	0.064116	0.988287	0.854205	364234	248	363986
10	Polymyalgia Rheumatica	musculoskeletal	717	0.0037689	0.0205127	1.00378	0.854221	364234	2409	361825
4	Spondylosis without myelopathy	musculoskeletal	721.1	-0.00471636	0.0256897	0.995295	0.854336	364234	1549	362685
13	Dyspepsia and other specified disorders of function of stomach	digestive	536.8	-0.0045068	0.0245705	0.995503	0.854466	364234	1688	362546
10	Psychophysical visual disturbances	sense organs	368.91	0.01102	0.0601423	1.01108	0.854616	364234	278	363956
1	Other disorders of thyroid	endocrine/metabolic	246	-0.0104529	0.0570519	0.989602	0.854628	364234	309	363925
1	Poisoning/allergy of sulfonamides	injuries & poisonings	961.1	-0.00733849	0.0400552	0.992688	0.854634	364234	623	363611
10	Disturbance of skin sensation	dermatologic	687.4	0.00483705	0.0264073	1.00485	0.854664	364234	1452	362782
4	Anatomical abnormatilies of kidney and ureters	genitourinary	586.1	-0.0112631	0.0614958	0.9888	0.854678	364234	270	363964
1	Arrhythmia (cardiac) NOS	circulatory system	427.5	-0.00814097	0.0444966	0.991892	0.854832	364234	507	363727
7	Erythematosquamous dermatosis	dermatologic	690	0.00751715	0.0411371	1.00755	0.855007	364234	602	363632
11	Hypothyroidism	endocrine/metabolic	244	-0.00136996	0.00750153	0.998631	0.855093	364234	19294	344940
10	Osteoarthritis; localized	musculoskeletal	740.1	-0.00113281	0.00620894	0.998868	0.855231	364234	28785	335449
4	Fracture of clavicle or scapula	injuries & poisonings	803.3	0.00695641	0.0381616	1.00698	0.855357	364234	696	363538
1	Type 2 diabetes with ophthalmic manifestations	endocrine/metabolic	250.23	-0.00382981	0.0210386	0.996178	0.855554	364234	2350	361884
14	Disorders of bilirubin excretion	endocrine/metabolic	277.4	0.00861623	0.0473827	1.00865	0.855706	364234	458	363776
7	Systemic sclerosis	dermatologic	709.3	-0.0121531	0.0668998	0.98792	0.855848	364234	227	364007
4	Postinflammatory pulmonary fibrosis	respiratory	502	0.00389734	0.0215015	1.0039	0.856164	364234	2216	362018
12	Primary angle-closure glaucoma	sense organs	365.2	0.00714505	0.0394475	1.00717	0.856267	364234	681	363553
2	Sleep disorders	neurological	327	-0.00764	0.042201	0.992386	0.856273	364234	589	363645
1	Noninfectious disorders of lymphatic channels	circulatory system	450	0.00512756	0.0283477	1.00514	0.856461	364234	1252	362982
4	Nontoxic multinodular goiter	endocrine/metabolic	241.2	-0.011092	0.0613393	0.988969	0.856501	364234	272	363962
7	Deficiency of humoral immunity	endocrine/metabolic	279.11	-0.0116001	0.0641627	0.988467	0.856531	364234	248	363986
6	Duodenal ulcer	digestive	531.3	-0.00525024	0.0290516	0.994764	0.856587	364234	1190	363044
5	Cancer of kidney and renal pelvis	neoplasms	189.1	-0.0050702	0.0280917	0.994943	0.85677	364234	1286	362948
9	Macular degeneration (senile) of retina NOS	sense organs	362.29	-0.00294789	0.0163387	0.997056	0.85682	364234	3934	360300
14	Aphasia/speech disturbance	mental disorders	292.1	-0.00540161	0.0299465	0.994613	0.856858	364234	1144	363090
7	Strabismus and other disorders of binocular eye movements	sense organs	378	-0.0058112	0.032221	0.994206	0.856874	364234	981	363253
14	Upper gastrointestinal congenital anomalies	congenital anomalies	750.1	-0.0121664	0.0675164	0.987907	0.856996	364234	225	364009
6	Regional enteritis	digestive	555.1	-0.00418643	0.0232423	0.995822	0.857058	364234	1854	362380
3	Bacterial pneumonia	respiratory	480.1	-0.00179265	0.00996801	0.998209	0.857278	364234	10725	353509
6	Retention of urine	genitourinary	599.2	0.00217799	0.0121204	1.00218	0.857392	364234	7068	357166
5	Strabismus and other disorders of binocular eye movements	sense organs	378	-0.00578747	0.0322167	0.994229	0.857434	364234	981	363253
11	Pain in joint	musculoskeletal	745	0.00300683	0.0167503	1.00301	0.857538	364234	3640	360594
13	Other disorders of metabolism	endocrine/metabolic	277	0.00524458	0.0292727	1.00526	0.85781	364234	1180	363054
6	Hemorrhage from gastrointestinal ulcer	digestive	531.1	0.00739911	0.041329	1.00743	0.857915	364234	587	363647
3	Tachycardia NOS	circulatory system	427.7	0.00407038	0.022757	1.00408	0.858045	364234	1995	362239
10	Chorioretinal inflammations, scars, and other disorders of choroid	sense organs	363	0.011213	0.0627221	1.01128	0.858116	364234	258	363976
14	Acquired spondylolisthesis	musculoskeletal	738.4	-0.00514747	0.0288374	0.994866	0.85833	364234	1239	362995
7	Abdominal aortic aneurysm	circulatory system	442.11	-0.00434548	0.0243464	0.995664	0.858342	364234	1743	362491
3	Giant cell arteritis	circulatory system	446.5	-0.00736367	0.0412848	0.992663	0.858438	364234	601	363633
14	Develomental delays and disorders	mental disorders	315	-0.00669285	0.0375265	0.99333	0.858448	364234	728	363506
2	Reflux esophagitis	digestive	530.14	0.003181	0.017854	1.00319	0.858575	364234	3277	360957
8	Fracture of neck of femur	injuries & poisonings	800.1	0.00382397	0.0214806	1.00383	0.858707	364234	2112	362122
2	Postinflammatory pulmonary fibrosis	respiratory	502	0.003873	0.02176	1.00388	0.858722	364234	2216	362018
4	Atrioventricular block, complete	circulatory system	426.24	-0.00558371	0.0313717	0.994432	0.858734	364234	1038	363196
14	Pleurisy; pleural effusion	respiratory	507	0.00181042	0.0101719	1.00181	0.858737	364234	10336	353898
14	Polycythemia vera	neoplasms	200.1	-0.00795318	0.0446929	0.992078	0.858761	364234	512	363722
9	Anal and rectal polyp	digestive	565.1	0.0034902	0.0196155	1.0035	0.858778	364234	2690	361544
7	Visual field defects	sense organs	368.4	-0.00847899	0.0477247	0.991557	0.858986	364234	447	363787
7	Cancer of tongue	neoplasms	145.2	0.00914032	0.051476	1.00918	0.859065	364234	384	363850
8	Circulatory disease NEC	circulatory system	459.9	0.0011962	0.00674152	1.0012	0.859165	364234	23800	340434
14	Peripheral enthesopathies and allied syndromes	musculoskeletal	726	-0.00176429	0.00994915	0.998237	0.859249	364234	10663	353571
8	Adverse effects of sedatives or other central nervous system depressants and anesthetics	injuries & poisonings	967	-0.0118498	0.0668428	0.98822	0.85929	364234	233	364001
1	Anal and rectal polyp	digestive	565.1	0.00343323	0.0193781	1.00344	0.859374	364234	2690	361544
4	Other diseases of respiratory system, not elsewhere classified	respiratory	519	-0.00187683	0.0105966	0.998125	0.859417	364234	9345	354889
14	Hemiplegia	neurological	342	0.00355322	0.0200663	1.00356	0.85945	364234	2574	361660
8	Nonrheumatic pulmonary valve disorders	circulatory system	395.4	-0.0101546	0.0573632	0.989897	0.85949	364234	315	363919
1	Myeloid leukemia, acute	neoplasms	204.21	0.00702357	0.0396921	1.00705	0.859547	364234	635	363599
2	Decubitus ulcer	dermatologic	707.1	-0.00324	0.018334	0.996762	0.859575	364234	3143	361091
2	Second degree AV block	circulatory system	426.23	-0.00704	0.039845	0.992981	0.85968	364234	663	363571
11	Chronic glomerulonephritis, NOS	genitourinary	580.14	0.00947206	0.053581	1.00952	0.859681	364234	354	363880
1	Adrenal hyperfunction	endocrine/metabolic	255.1	0.0119617	0.067697	1.01203	0.859748	364234	225	364009
11	Disorders of protein plasma/amino-acid transport and metabolism	endocrine/metabolic	270	-0.00614243	0.0347697	0.993876	0.859775	364234	843	363391
3	Heartburn	digestive	530.9	-0.0108689	0.0615454	0.98919	0.859822	364234	272	363962
4	Portal hypertension	digestive	571.81	-0.0058845	0.0333629	0.994133	0.859997	364234	916	363318
8	Migraine	neurological	340	0.00352932	0.0200116	1.00354	0.860008	364234	2508	361726
5	Dermatophytosis	infectious diseases	110.1	-0.0125379	0.0711533	0.98754	0.860129	364234	200	364034
7	Nonrheumatic mitral valve disorders	circulatory system	395.1	0.00289116	0.0164118	1.0029	0.860166	364234	3826	360408
11	Secondary hypothyroidism	endocrine/metabolic	244.1	0.00495575	0.0281442	1.00497	0.860228	364234	1283	362951
5	Anxiety disorder	mental disorders	300.1	0.00185038	0.0105128	1.00185	0.860284	364234	9413	354821
9	Bladder neck obstruction	genitourinary	596.1	-0.00748265	0.042542	0.992545	0.860381	364234	572	363662
10	Seborrheic keratosis	dermatologic	702.2	0.00775981	0.0441204	1.00779	0.86039	364234	515	363719
8	Colon cancer	neoplasms	153.2	0.00253748	0.0144428	1.00254	0.860536	364234	4757	359477
12	Lipoma	neoplasms	214	0.00539187	0.0306973	1.00541	0.860572	364234	1130	363104
11	Abnormal involuntary movements	neurological	350.1	-0.00614259	0.0349771	0.993876	0.860594	364234	825	363409
14	Tachycardia NOS	circulatory system	427.7	0.00399646	0.0227615	1.004	0.860624	364234	1995	362239
13	Insomnia	neurological	327.4	0.0125076	0.0712475	1.01259	0.860646	364234	200	364034
6	Aplastic anemia	hematopoietic	284	0.00650559	0.0370693	1.00653	0.860689	364234	730	363504
12	Spondylosis without myelopathy	musculoskeletal	721.1	-0.00459763	0.0262035	0.995413	0.860719	364234	1549	362685
5	Other disorders of neurohypophysis	endocrine/metabolic	253.7	0.00912869	0.0520387	1.00917	0.860749	364234	372	363862
10	Other specified nonpsychotic and/or transient mental disorders	mental disorders	291	0.00850003	0.0484802	1.00854	0.86082	364234	430	363804
14	Renal colic	genitourinary	594.8	-0.00759295	0.0433265	0.992436	0.860884	364234	544	363690
11	Chronic Kidney Disease, Stage IV	genitourinary	585.34	-0.00493464	0.0281866	0.995078	0.861025	364234	1281	362953
11	Varicose veins of lower extremity, symptomtic	circulatory system	454.11	-0.00686384	0.0392171	0.99316	0.861063	364234	658	363576
11	Cardiomegaly	circulatory system	416	0.00259382	0.0148217	1.0026	0.861079	364234	4696	359538
1	Astigmatism	sense organs	367.2	0.00314032	0.017955	1.00315	0.861158	364234	3146	361088
6	Hypercholesterolemia	endocrine/metabolic	272.11	-0.000990036	0.00566273	0.99901	0.86121	364234	36348	327886
13	Palpitations	circulatory system	427.9	0.00413185	0.0236363	1.00414	0.861229	364234	1809	362425
12	Skull and face fracture and other intercranial injury	injuries & poisonings	819	0.00779097	0.0445902	1.00782	0.861297	364234	530	363704
12	Skin cancer	neoplasms	172	-0.00238246	0.0136374	0.99762	0.861315	364234	5774	358460
13	Superficial cellulitis and abscess	dermatologic	681	0.00983543	0.0563339	1.00988	0.8614	364234	315	363919
5	Regional enteritis	digestive	555.1	0.00407367	0.0233777	1.00408	0.861665	364234	1854	362380
13	Precordial pain	circulatory system	418.1	0.00392889	0.0225529	1.00394	0.861702	364234	1997	362237
7	Myeloproliferative disease	neoplasms	200	0.00444704	0.0255598	1.00446	0.861877	364234	1564	362670
3	Contracture of palmar fascia [Dupuytren's disease]	musculoskeletal	728.71	-0.00444911	0.025611	0.995561	0.862086	364234	1567	362667
10	Carditis	circulatory system	420	-0.00361073	0.0208019	0.996396	0.862197	364234	2341	361893
4	Cataract	sense organs	366	0.00100063	0.00576931	1.001	0.862306	364234	36481	327753
6	Neurological disorders	mental disorders	292	-0.00231439	0.0133602	0.997688	0.86247	364234	5740	358494
6	Develomental delays and disorders	mental disorders	315	0.00641856	0.0371413	1.00644	0.862797	364234	728	363506
10	Alcoholism	mental disorders	317.1	-0.00277594	0.0160819	0.997228	0.862956	364234	3950	360284
14	Diseases of hard tissues of teeth	digestive	521	0.00586299	0.0340204	1.00588	0.863172	364234	896	363338
6	Secondary malignancy of bone	neoplasms	198.6	-0.00245772	0.0142858	0.997545	0.863406	364234	4988	359246
8	Retinal detachments and defects	sense organs	361	0.00745588	0.0434783	1.00748	0.863842	364234	511	363723
1	Cholelithiasis with other cholecystitis	digestive	574.12	0.00430093	0.0250907	1.00431	0.863898	364234	1596	362638
2	Gastritis and duodenitis	digestive	535	-0.00139	0.008086	0.998615	0.863952	364234	16870	347364
14	Nervous system congenital anomalies	congenital anomalies	752	0.00799457	0.0466583	1.00803	0.863954	364234	473	363761
13	Other chronic nonalcoholic liver disease	digestive	571.5	0.00257391	0.0150295	1.00258	0.864021	364234	4508	359726
3	Colorectal cancer	neoplasms	153	0.00204965	0.0119692	1.00205	0.864032	364234	7332	356902
3	Primary angle-closure glaucoma	sense organs	365.2	-0.00664784	0.0388561	0.993374	0.864154	364234	681	363553
1	Acute pharyngitis	respiratory	465.2	0.0108206	0.0632481	1.01088	0.864159	364234	253	363981
10	Erythematous conditions	dermatologic	695	-0.00396966	0.0232111	0.996038	0.864205	364234	1884	362350
8	Regional enteritis	digestive	555.1	0.00393138	0.0230179	1.00394	0.864384	364234	1854	362380
9	Cancer of larynx	neoplasms	149.4	0.0102304	0.0599557	1.01028	0.864512	364234	288	363946
10	Abdominal pain	symptoms	785	0.00201059	0.0118096	1.00201	0.864814	364234	7392	356842
4	Cerebral atherosclerosis	circulatory system	433.12	0.00896098	0.0526444	1.009	0.864839	364234	365	363869
2	Calculus of lower urinary tract	genitourinary	594.2	0.007074	0.041558	1.0071	0.864847	364234	604	363630
4	Atherosclerosis	circulatory system	440	-0.005151	0.0302892	0.994862	0.864962	364234	1115	363119
13	Disorders of magnesium metabolism	endocrine/metabolic	275.3	-0.00424003	0.0249514	0.995769	0.865064	364234	1612	362622
9	Cyst of kidney, acquired	genitourinary	586.2	-0.00389974	0.0229523	0.996108	0.865084	364234	1955	362279
9	Wegener's granulomatosis	circulatory system	446.4	-0.0116316	0.0684594	0.988436	0.865085	364234	221	364013
12	Other chronic nonalcoholic liver disease	digestive	571.5	-0.0026228	0.0154383	0.997381	0.865097	364234	4508	359726
3	Myoneural disorders	neurological	358	-0.00981492	0.0580819	0.990233	0.865809	364234	305	363929
9	Benign neoplasm of pituitary gland and craniopharyngeal duct (pouch)	neoplasms	227.3	-0.00862155	0.0510567	0.991416	0.865905	364234	392	363842
11	Abnormal movement	neurological	350	-0.00484013	0.028665	0.995172	0.865913	364234	1230	363004
11	Lipoma of skin and subcutaneous tissue	neoplasms	214.1	0.00624315	0.0369772	1.00626	0.865924	364234	745	363489
6	Anterior horn cell disease	neurological	334.2	-0.00739674	0.0438509	0.992631	0.866049	364234	520	363714
9	Pathologic fracture of vertebrae	musculoskeletal	743.21	-0.00679284	0.040284	0.99323	0.866092	364234	641	363593
5	Alzheimer's disease	mental disorders	290.11	0.00329897	0.0195671	1.0033	0.866113	364234	2679	361555
1	Irritable Bowel Syndrome	digestive	564.1	0.00248165	0.014726	1.00248	0.866172	364234	4695	359539
9	Hyposmolality and/or hyponatremia	endocrine/metabolic	276.12	0.0023784	0.0141189	1.00238	0.866225	364234	5259	358975
8	Prurigo and Lichen	dermatologic	695.7	0.00943789	0.0560382	1.00948	0.866254	364234	315	363919
12	Kidney replaced by transpant	genitourinary	587	-0.00732351	0.0435145	0.992703	0.866347	364234	568	363666
12	Psoriasis and related disorders	dermatologic	696	-0.00320969	0.019098	0.996795	0.866533	364234	2915	361319
10	Purpura and other hemorrhagic conditions	hematopoietic	287	0.00341042	0.020318	1.00342	0.8667	364234	2457	361777
7	Incisional hernia	digestive	550.6	0.00752387	0.0448844	1.00755	0.866876	364234	504	363730
11	Phobia	mental disorders	300.13	-0.00666123	0.0397411	0.993361	0.866886	364234	643	363591
11	Fracture of humerus	injuries & poisonings	803.1	0.0050335	0.0300356	1.00505	0.86691	364234	1116	363118
8	Other degenerative diseases of the basal ganglia	neurological	333.8	-0.0106205	0.0633817	0.989436	0.866926	364234	256	363978
7	Celiac disease	digestive	557.1	0.00398712	0.0238009	1.004	0.866961	364234	1805	362429
12	Retinal detachments and defects	sense organs	361	-0.0076277	0.0455437	0.992401	0.866992	364234	511	363723
7	Angina pectoris	circulatory system	411.3	-0.00134254	0.00801644	0.998658	0.866997	364234	17072	347162
14	Graves' disease	endocrine/metabolic	242.1	-0.00855322	0.0511586	0.991483	0.86722	364234	393	363841
4	Hypothyroidism	endocrine/metabolic	244	-0.00126029	0.00753905	0.998741	0.867238	364234	19294	344940
5	Complications of transplants and reattached limbs	injuries & poisonings	851	0.010205	0.061049	1.01026	0.867244	364234	275	363959
14	Chronic Kidney Disease, Stage III	genitourinary	585.33	0.00195746	0.0117103	1.00196	0.867247	364234	7769	356465
12	Other headache syndromes	neurological	339	0.00259869	0.0155734	1.0026	0.867475	364234	4439	359795
4	Abnormal heart sounds	circulatory system	396	0.0053562	0.0321121	1.00537	0.86753	364234	986	363248
10	Cancer of mouth	neoplasms	145	0.00630463	0.0378144	1.00632	0.867586	364234	703	363531
11	Vascular insufficiency of intestine	circulatory system	441	0.00578126	0.0347283	1.0058	0.867786	364234	837	363397
12	Trigeminal nerve disorders [CN5]	neurological	352.1	0.00748717	0.0450103	1.00752	0.867887	364234	520	363714
10	Spinal stenosis of lumbar region	musculoskeletal	720.1	-0.00323166	0.0194686	0.996774	0.868162	364234	2680	361554
11	Dental caries	digestive	521.1	-0.00582346	0.0351076	0.994193	0.868256	364234	841	363393
13	Contracture of palmar fascia [Dupuytren's disease]	musculoskeletal	728.71	0.00417555	0.0251952	1.00418	0.868371	364234	1567	362667
10	Hereditary hemolytic anemias	hematopoietic	282	0.00685424	0.0413881	1.00688	0.868465	364234	667	363567
3	Myalgia and myositis unspecified	symptoms	770	0.00382798	0.0231226	1.00384	0.86851	364234	1931	362303
8	Degeneration of macula and posterior pole of retina	sense organs	362.2	-0.00177869	0.0107474	0.998223	0.868551	364234	9079	355155
14	Diseases of white blood cells	hematopoietic	288	0.00790349	0.0477648	1.00793	0.868577	364234	450	363784
4	Benign neoplasm of brain and other parts of nervous system	neoplasms	225	-0.00555064	0.0335579	0.994465	0.868625	364234	905	363329
8	Secondary malignancy of lymph nodes	neoplasms	198.1	0.00182349	0.0110387	1.00183	0.868794	364234	8259	355975
2	Respiratory insufficiency	respiratory	509.2	-0.00439	0.026587	0.995624	0.868981	364234	1486	362748
1	Mineral deficiency NEC	endocrine/metabolic	262	0.00830653	0.0504249	1.00834	0.869156	364234	399	363835
10	Ulcer of esophagus	digestive	530.12	-0.00326513	0.0198597	0.99674	0.869408	364234	2565	361669
9	Myoneural disorders	neurological	358	-0.00956813	0.0582395	0.990478	0.869503	364234	305	363929
14	Hypoparathyroidism	endocrine/metabolic	252.2	0.0111377	0.0677961	1.0112	0.869509	364234	224	364010
1	Mechanical complication of unspecified genitourinary device, implant, and graft	injuries & poisonings	857	-0.00405162	0.0246701	0.995957	0.869548	364234	1663	362571
10	Obstruction of bile duct	digestive	575.2	0.00508621	0.0309879	1.0051	0.869624	364234	1050	363184
12	Heart valve replaced	circulatory system	395.6	0.0033033	0.0201273	1.00331	0.869637	364234	2628	361606
12	Congenital deficiency of other clotting factors (including factor VII)	hematopoietic	286.12	0.0108378	0.0661312	1.0109	0.869824	364234	240	363994
4	Rheumatic disease of the heart valves	circulatory system	394	-0.00236049	0.0144188	0.997642	0.86996	364234	4992	359242
8	Myeloproliferative disease	neoplasms	200	0.00411594	0.0251738	1.00412	0.870124	364234	1564	362670
10	Poisoning by antibiotics	injuries & poisonings	960	0.00112675	0.00689183	1.00113	0.870133	364234	22780	341454
10	Perforation of tympanic membrane	sense organs	384.4	0.0101096	0.0618421	1.01016	0.870144	364234	263	363971
13	Malignant neoplasm of small intestine, including duodenum	neoplasms	159.2	0.00999733	0.0612804	1.01005	0.870408	364234	266	363968
5	Schizophrenia	mental disorders	295.1	-0.00574869	0.0352763	0.994268	0.870549	364234	839	363395
7	Hydrocephalus	neurological	331.1	-0.00635693	0.0390179	0.993663	0.870579	364234	668	363566
5	Mitral valve stenosis and aortic valve stenosis	circulatory system	394.1	0.00478269	0.0293588	1.00479	0.870593	364234	1176	363058
6	Secondary malignant neoplasm of skin	neoplasms	198.7	-0.00981566	0.0602991	0.990232	0.870689	364234	276	363958
10	Cholesteatoma	sense organs	385.3	-0.0109323	0.0671859	0.989127	0.870741	364234	222	364012
1	Fracture of radius and ulna	injuries & poisonings	803.2	-0.00343169	0.0211158	0.996574	0.870898	364234	2253	361981
6	Stricture and stenosis of esophagus	digestive	530.3	0.00467639	0.0287854	1.00469	0.870946	364234	1212	363022
5	Other allied disorders of spine	musculoskeletal	721.8	0.011528	0.0710215	1.01159	0.871057	364234	201	364033
14	Dermatophytosis / Dermatomycosis	infectious diseases	110	-0.0102383	0.0630935	0.989814	0.871092	364234	257	363977
2	Disorders of mineral metabolism	endocrine/metabolic	275	-0.0024	0.014792	0.997604	0.871141	364234	4839	359395
11	Gastritis and duodenitis	digestive	535	0.00128711	0.00794251	1.00129	0.871264	364234	16870	347364
11	Acid-base balance disorder	endocrine/metabolic	276.4	0.00343375	0.0211945	1.00344	0.871297	364234	2262	361972
2	Fracture of foot	injuries & poisonings	801.1	0.010976	0.067752	1.01104	0.871306	364234	224	364010
9	Urinary calculus	genitourinary	594	-0.00215603	0.0133175	0.997846	0.871389	364234	5894	358340
14	Malignant neoplasm of rectum, rectosigmoid junction, and anus	neoplasms	153.3	0.00301741	0.0186438	1.00302	0.871427	364234	2987	361247
12	Corneal degenerations	sense organs	364.4	0.00498674	0.0308268	1.005	0.87149	364234	1119	363115
6	Separation of retinal layers	sense organs	362.31	-0.00712266	0.0441604	0.992903	0.871864	364234	513	363721
2	Paralytic ileus	digestive	560.1	-0.00809	0.050165	0.991943	0.871893	364234	413	363821
7	Other diseases of respiratory system, NEC	respiratory	519.8	-0.00172263	0.0106938	0.998279	0.872025	364234	9163	355071
1	Myalgia and myositis unspecified	symptoms	770	0.0036944	0.0229471	1.0037	0.872096	364234	1931	362303
3	Arterial embolism and thrombosis of lower extremity artery	circulatory system	444.1	-0.00748532	0.0465298	0.992543	0.872195	364234	475	363759
3	Immunity deficiency	endocrine/metabolic	279.1	-0.0089585	0.0557461	0.991082	0.872328	364234	330	363904
6	Melanomas of skin	neoplasms	172.11	-0.00373213	0.0233488	0.996275	0.873005	364234	1836	362398
6	Melanomas of skin, dx or hx	neoplasms	172.1	-0.00373213	0.0233488	0.996275	0.873005	364234	1836	362398
13	Nonrheumatic pulmonary valve disorders	circulatory system	395.4	-0.00897766	0.0563929	0.991063	0.873513	364234	315	363919
11	Cancer of oropharynx	neoplasms	149.1	-0.00792533	0.0498089	0.992106	0.873578	364234	404	363830
4	Other disorders of gallbladder	digestive	575.7	0.00636578	0.0400627	1.00639	0.873751	364234	632	363602
2	Tachycardia NOS	circulatory system	427.7	-0.00366	0.023059	0.996344	0.873809	364234	1995	362239
2	Unspecified erythematous condition	dermatologic	695.9	-0.00901	0.056758	0.991029	0.873849	364234	321	363913
7	Carditis	circulatory system	420	0.00331995	0.0209124	1.00333	0.873862	364234	2341	361893
8	Carcinoma in situ of skin	neoplasms	172.3	-0.00825966	0.0520348	0.991774	0.873879	364234	369	363865
4	Hypothyroidism NOS	endocrine/metabolic	244.4	-0.00122765	0.00773589	0.998773	0.873909	364234	18255	345979
14	Osteoarthrosis NOS	musculoskeletal	740.9	0.00130116	0.00821087	1.0013	0.874088	364234	16239	347995
9	Abnormal findings on mammogram or breast exam	genitourinary	611	-0.010044	0.063535	0.990006	0.874389	364234	255	363979
9	Lump or mass in breast	genitourinary	611.3	-0.010044	0.063535	0.990006	0.874389	364234	255	363979
8	Other disorders of eyelids	sense organs	374	-0.00337448	0.021351	0.996631	0.874419	364234	2227	362007
13	Unspecified erythematous condition	dermatologic	695.9	-0.00879704	0.0556918	0.991242	0.874489	364234	321	363913
8	Cholelithiasis with other cholecystitis	digestive	574.12	0.0039156	0.0247925	1.00392	0.874508	364234	1596	362638
13	Hypotension NOS	circulatory system	458.9	-0.00234985	0.0148838	0.997653	0.874552	364234	4582	359652
3	Gingival and periodontal diseases	digestive	523	-0.00773551	0.049012	0.992294	0.874592	364234	430	363804
8	Peripheral vascular disease	circulatory system	443	0.0021438	0.0135997	1.00215	0.874743	364234	5437	358797
13	Disorders of muscle, ligament, and fascia	musculoskeletal	728	-0.00939522	0.0596644	0.990649	0.874876	364234	280	363954
5	Diseases of the larynx and vocal cords	respiratory	473	-0.00436146	0.0277278	0.995648	0.875012	364234	1325	362909
10	Cardiac congenital anomalies	congenital anomalies	747.1	0.0050601	0.0321949	1.00507	0.87511	364234	974	363260
5	Lung disease due to external agents	respiratory	500	0.00613386	0.0390819	1.00615	0.875285	364234	661	363573
13	Disorders of adrenal glands	endocrine/metabolic	255	0.00546194	0.0348336	1.00548	0.875402	364234	833	363401
7	Ulceration of the lower GI tract	digestive	556	0.00770938	0.0491689	1.00774	0.875407	364234	420	363814
5	Astigmatism	sense organs	367.2	-0.00282626	0.018046	0.997178	0.875549	364234	3146	361088
4	Psychosis	mental disorders	295.3	0.0110255	0.0704174	1.01109	0.875581	364234	204	364030
4	Gingival and periodontal diseases	digestive	523	-0.00760774	0.0486176	0.992421	0.875654	364234	430	363804
6	Hypertrophic obstructive cardiomyopathy	circulatory system	425.11	0.0109734	0.0701642	1.01103	0.875721	364234	206	364028
14	Obstruction of bile duct	digestive	575.2	-0.00489009	0.0312689	0.995122	0.875727	364234	1050	363184
6	Neoplasm of unspecified nature of digestive system	neoplasms	158	0.00772565	0.0494784	1.00776	0.875921	364234	412	363822
10	Cough	respiratory	512.8	0.00383961	0.0246097	1.00385	0.876017	364234	1670	362564
9	Swelling, mass, or lump in head and neck [Space-occupying lesion, intracranial NOS]	mental disorders	293.1	0.0084206	0.0539902	1.00846	0.87606	364234	349	363885
13	Osteoporosis, osteopenia and pathological fracture	musculoskeletal	743	0.00452493	0.0290637	1.00454	0.876277	364234	1190	363044
1	Aortic aneurysm	circulatory system	442.1	-0.00306976	0.019722	0.996935	0.876308	364234	2613	361621
12	Cardiac and circulatory congenital anomalies	congenital anomalies	747	-0.00477117	0.0307974	0.99524	0.876883	364234	1119	363115
3	Urinary incontinence	genitourinary	599.4	-0.00294008	0.0189855	0.997064	0.876932	364234	2886	361348
8	Mechanical complication of unspecified genitourinary device, implant, and graft	injuries & poisonings	857	0.00378087	0.0244409	1.00379	0.877062	364234	1663	362571
4	Retinal detachments and defects	sense organs	361	-0.00690823	0.0446739	0.993116	0.877108	364234	511	363723
6	Other symptoms of respiratory system	respiratory	512	0.00189367	0.0122504	1.0019	0.877153	364234	6832	357402
6	Malignant neoplasm of female breast	neoplasms	174.11	0.00512217	0.033144	1.00514	0.877182	364234	915	363319
9	Abnormal glucose	endocrine/metabolic	250.4	0.00465335	0.0301179	1.00466	0.877212	364234	1128	363106
3	Hallucinations	mental disorders	292.6	-0.00828591	0.0536444	0.991748	0.877247	364234	356	363878
12	Acute and chronic tonsillitis	respiratory	474	0.00794436	0.0514394	1.00798	0.877262	364234	403	363831
8	Open-angle glaucoma	sense organs	365.1	-0.00388231	0.0251464	0.996125	0.877304	364234	1682	362552
4	Symptoms affecting skin	dermatologic	687	0.00786103	0.0510133	1.00789	0.877533	364234	390	363844
3	Hydrocephalus	neurological	331.1	-0.00604207	0.0392494	0.993976	0.877657	364234	668	363566
13	Hemangioma and lymphangioma, any site	neoplasms	228	0.00662519	0.0430456	1.00665	0.87768	364234	544	363690
2	Genitourinary congenital anomalies	congenital anomalies	751	0.005234	0.034118	1.00525	0.878065	364234	892	363342
14	Adrenal hyperfunction	endocrine/metabolic	255.1	0.0103932	0.0677729	1.01045	0.87812	364234	225	364009
8	Respiratory abnormalities	respiratory	513	-0.00725622	0.0473759	0.99277	0.87827	364234	462	363772
1	Transient cerebral ischemia	circulatory system	433.31	0.0043262	0.0282859	1.00434	0.878441	364234	1259	362975
11	Polyarteritis nodosa and allied conditions	circulatory system	446	0.00444512	0.0290748	1.00446	0.878488	364234	1195	363039
6	Acid-base balance disorder	endocrine/metabolic	276.4	0.00322856	0.0211334	1.00323	0.878579	364234	2262	361972
7	Umbilical hernia	digestive	550.4	-0.00397428	0.0260405	0.996034	0.878699	364234	1508	362726
12	Subjective visual disturbances	sense organs	368.9	0.00678873	0.0444887	1.00681	0.878718	364234	535	363699
13	Nonspecific findings on examination of blood	symptoms	790	0.00902612	0.0591618	1.00907	0.87874	364234	289	363945
5	Electrolyte imbalance	endocrine/metabolic	276.1	0.001482	0.00971783	1.00148	0.87879	364234	11184	353050
10	Symptoms affecting skin	dermatologic	687	0.00774316	0.0508718	1.00777	0.879022	364234	390	363844
14	Nonspecific abnormal findings in stool contents	digestive	579.8	-0.00605135	0.0397762	0.993967	0.87908	364234	649	363585
3	Postinflammatory pulmonary fibrosis	respiratory	502	0.00328673	0.0216183	1.00329	0.879159	364234	2216	362018
13	Giant cell arteritis	circulatory system	446.5	0.00619902	0.0407996	1.00622	0.879236	364234	601	363633
1	Precordial pain	circulatory system	418.1	-0.00342617	0.0225653	0.99658	0.879318	364234	1997	362237
12	Cervicalgia	symptoms	761	-0.0055833	0.0368102	0.994432	0.879441	364234	785	363449
13	Genital prolapse	genitourinary	618	-0.0106449	0.0703534	0.989412	0.879734	364234	201	364033
13	Other venous embolism and thrombosis	circulatory system	452	-0.0081429	0.0538497	0.99189	0.879806	364234	345	363889
5	Cardiac pacemaker in situ	circulatory system	426.91	-0.00212394	0.0140516	0.997878	0.879855	364234	5249	358985
13	Nephritis; nephrosis; renal sclerosis	genitourinary	580	0.00438445	0.0290531	1.00439	0.880046	364234	1203	363031
5	Degeneration of macula and posterior pole of retina	sense organs	362.2	-0.00162697	0.0107835	0.998374	0.880074	364234	9079	355155
8	Multiple myeloma	neoplasms	204.4	0.00436857	0.0289682	1.00438	0.880129	364234	1187	363047
13	Other abnormal glucose	endocrine/metabolic	250.42	-0.00794802	0.052745	0.992083	0.880222	364234	371	363863
2	Curvature of spine	musculoskeletal	737	0.005048	0.033503	1.00506	0.880242	364234	920	363314
1	Bronchitis	respiratory	497	-0.00862501	0.0573059	0.991412	0.880364	364234	304	363930
9	Complication of internal orthopedic device	injuries & poisonings	858	0.00425427	0.0283119	1.00426	0.880556	364234	1286	362948
14	Sciatica	symptoms	764	0.00410758	0.0273543	1.00412	0.880637	364234	1380	362854
5	Derangement of joint, non-traumatic	musculoskeletal	742	-0.00718204	0.0478572	0.992844	0.880708	364234	443	363791
13	Regional enteritis	digestive	555.1	0.00348056	0.0232434	1.00349	0.880967	364234	1854	362380
9	Other disorders of intestine	digestive	569	0.003129	0.0209126	1.00313	0.881063	364234	2359	361875
3	Vitamin deficiency	endocrine/metabolic	261	0.0023342	0.0156053	1.00234	0.881098	364234	4289	359945
14	Chronic pharyngitis and nasopharyngitis	respiratory	472	0.00940693	0.062907	1.00945	0.88113	364234	260	363974
4	Strabismus (not specified as paralytic)	sense organs	378.1	-0.00930542	0.0622512	0.990738	0.881174	364234	263	363971
2	Peritoneal or intestinal adhesions	digestive	560.3	-0.0052	0.034796	0.994815	0.881242	364234	865	363369
1	Malignant neoplasm of other and ill-defined sites within the digestive organs and peritoneum	neoplasms	159	-0.00489366	0.0327651	0.995118	0.881273	364234	937	363297
4	Other nonmalignant breast conditions	genitourinary	613	-0.00757084	0.0506954	0.992458	0.881286	364234	398	363836
8	Iron deficiency anemias	hematopoietic	280	0.00154332	0.0103422	1.00154	0.881376	364234	9777	354457
10	Gastritis and duodenitis	digestive	535	0.00118258	0.00793055	1.00118	0.881461	364234	16870	347364
4	Mycoses	infectious diseases	117	0.00878761	0.0589576	1.00883	0.881514	364234	291	363943
1	Rosacea	dermatologic	695.3	-0.00967869	0.0650387	0.990368	0.8817	364234	235	363999
1	Hypoventilation	respiratory	513.3	-0.0104863	0.0704731	0.989569	0.881713	364234	204	364030
5	Aneurysm of other specified artery	circulatory system	442.8	-0.00918047	0.0617363	0.990862	0.881787	364234	267	363967
5	Pneumoconiosis	respiratory	500.2	0.00762014	0.0513438	1.00765	0.882016	364234	381	363853
11	Hypoglycemia	endocrine/metabolic	251.1	-0.00360537	0.0243036	0.996401	0.882069	364234	1736	362498
9	Peripheral or central vertigo	sense organs	386.2	-0.00586332	0.0395269	0.994154	0.882076	364234	660	363574
4	Acute vascular insufficiency of intestine	circulatory system	441.1	-0.00801869	0.0541059	0.992013	0.882182	364234	349	363885
1	Nervous system congenital anomalies	congenital anomalies	752	0.00683483	0.046124	1.00686	0.882198	364234	473	363761
1	Ill-defined descriptions and complications of heart disease	circulatory system	429	0.00779478	0.0527007	1.00783	0.882416	364234	365	363869
12	Multiple myeloma	neoplasms	204.4	0.00443049	0.0299662	1.00444	0.882462	364234	1187	363047
9	Giant cell arteritis	circulatory system	446.5	0.00612073	0.0414703	1.00614	0.882664	364234	601	363633
2	Periapical abscess	digestive	522.5	0.010317	0.06993	1.01037	0.88271	364234	214	364020
14	Syncope and collapse	symptoms	788	-0.00187646	0.0127277	0.998125	0.882792	364234	6469	357765
3	Other biliary tract disease	digestive	575	-0.00243548	0.0165424	0.997567	0.882953	364234	3789	360445
5	Lymphoid leukemia, chronic	neoplasms	204.12	0.00516298	0.035069	1.00518	0.882955	364234	822	363412
6	Disorders of sacrum	musculoskeletal	724.1	0.00984612	0.0669057	1.00989	0.883002	364234	223	364011
14	Psoriasis	dermatologic	696.4	0.00278054	0.0189109	1.00278	0.883105	364234	2886	361348
11	Cancer of connective tissue	neoplasms	170.2	0.00891184	0.0606756	1.00895	0.883229	364234	274	363960
2	Synovitis and tenosynovitis	musculoskeletal	727.1	0.008294	0.05651	1.00833	0.883309	364234	327	363907
1	Rheumatoid arthritis and other inflammatory polyarthropathies	musculoskeletal	714	-0.00226156	0.0154188	0.997741	0.883388	364234	4296	359938
7	Acute and chronic tonsillitis	respiratory	474	0.00735649	0.0501557	1.00738	0.88339	364234	403	363831
5	Muscular dystrophies and other myopathies	neurological	359	0.00868083	0.0591973	1.00872	0.883414	364234	288	363946
12	Cerebral edema and compression of brain	neurological	348.2	-0.00745955	0.0508713	0.992568	0.883419	364234	413	363821
4	Personality disorders	mental disorders	301	0.00754974	0.0515359	1.00758	0.883531	364234	381	363853
5	Certain early complications of trauma or procedure	injuries & poisonings	958	0.00857369	0.0585918	1.00861	0.883662	364234	295	363939
6	Chronic bronchitis	respiratory	496.2	-0.0019233	0.0131609	0.998079	0.883813	364234	5903	358331
11	Other venous embolism and thrombosis	circulatory system	452	-0.00789809	0.0540848	0.992133	0.883896	364234	345	363889
8	Nonspecific findings on examination of blood	symptoms	790	-0.00878268	0.060147	0.991256	0.883905	364234	289	363945
11	Learning disorder	mental disorders	315.1	-0.0100886	0.0691107	0.989962	0.883939	364234	211	364023
1	Delirium dementia and amnestic and other cognitive disorders	mental disorders	290	0.00166748	0.0114254	1.00167	0.883965	364234	8053	356181
1	Hereditary hemolytic anemias	hematopoietic	282	-0.00652428	0.0447252	0.993497	0.88402	364234	667	363567
7	Carcinoma in situ of skin	neoplasms	172.3	0.00766581	0.0525646	1.0077	0.884051	364234	369	363865
6	Hearing loss	sense organs	389	-0.00174994	0.0120016	0.998252	0.884073	364234	7136	357098
3	Other specified congenital anomalies of kidney	congenital anomalies	751.22	0.00791954	0.0543438	1.00795	0.884134	364234	347	363887
9	Nodular lymphoma	neoplasms	202.21	0.00678021	0.04657	1.0068	0.884244	364234	472	363762
1	Senile cataract	sense organs	366.2	0.00155836	0.010735	1.00156	0.884579	364234	9128	355106
1	Calculus of ureter	genitourinary	594.3	0.0036084	0.0248807	1.00361	0.884689	364234	1633	362601
7	Other disorders of liver	digestive	573	-0.00316085	0.0217964	0.996844	0.884697	364234	2150	362084
1	Duodenitis	digestive	535.6	0.00341014	0.0235176	1.00342	0.884708	364234	1826	362408
14	Posttraumatic stress disorder	mental disorders	300.9	0.00869605	0.060013	1.00873	0.884788	364234	285	363949
7	Hypertension	circulatory system	401	-0.000564841	0.00389892	0.999435	0.884813	364234	102645	261589
8	Secondary malignant neoplasm of skin	neoplasms	198.7	0.00855707	0.059144	1.00859	0.884962	364234	276	363958
1	Personal history of diseases of blood and blood-forming organs	hematopoietic	289.3	-0.00812621	0.0563063	0.991907	0.885247	364234	320	363914
12	Graves' disease	endocrine/metabolic	242.1	0.00749129	0.0521253	1.00752	0.885724	364234	393	363841
9	Diseases of the oral soft tissues, excluding lesions specific for gingiva and tongue	digestive	528	0.00665677	0.046392	1.00668	0.885903	364234	476	363758
14	Spondylosis without myelopathy	musculoskeletal	721.1	0.00370298	0.0258219	1.00371	0.885971	364234	1549	362685
10	Degenerative and vascular disorders of ear	sense organs	389.3	0.00816537	0.0570947	1.0082	0.886279	364234	308	363926
11	Myoneural disorders	neurological	358	0.00823787	0.0576229	1.00827	0.886321	364234	305	363929
10	Chronic glomerulonephritis, NOS	genitourinary	580.14	-0.00763188	0.0533855	0.992397	0.886323	364234	354	363880
14	Ascites (non malignant)	digestive	572	0.00303152	0.0212196	1.00304	0.886397	364234	2295	361939
2	Chronic renal failure [CKD]	genitourinary	585.3	-0.0013	0.009078	0.998704	0.886434	364234	13542	350692
12	Dysuria	genitourinary	599.3	0.00776566	0.0543992	1.0078	0.886485	364234	358	363876
12	Cerebral degeneration, unspecified	neurological	331.9	-0.00460959	0.0322945	0.995401	0.886499	364234	1019	363215
13	Pyelonephritis	genitourinary	590	0.00373832	0.0262127	1.00375	0.886594	364234	1476	362758
14	Opiates and related narcotics causing adverse effects in therapeutic use	injuries & poisonings	965.1	0.00298472	0.0209384	1.00299	0.886647	364234	2367	361867
14	Epilepsy	neurological	345.1	0.00610054	0.0428597	1.00612	0.886814	364234	560	363674
10	Primary thrombocytopenia	hematopoietic	287.31	0.00612682	0.0431741	1.00615	0.887152	364234	540	363694
3	Hepatomegaly	digestive	573.3	0.00842456	0.059492	1.00846	0.887389	364234	292	363942
14	Spina bifida	congenital anomalies	752.11	0.0100076	0.0707335	1.01006	0.887488	364234	206	364028
8	Bipolar	mental disorders	296.1	0.00393127	0.0278105	1.00394	0.887586	364234	1282	362952
14	Retention of urine	genitourinary	599.2	-0.00173346	0.0122696	0.998268	0.887648	364234	7068	357166
2	Candidiasis	infectious diseases	112	0.003566	0.025266	1.00357	0.887755	364234	1646	362588
14	Rash and other nonspecific skin eruption	dermatologic	687.1	0.00428055	0.0303736	1.00429	0.887925	364234	1114	363120
5	Incisional hernia	digestive	550.6	-0.00632024	0.0449289	0.9937	0.888129	364234	504	363730
2	Hypertrophic obstructive cardiomyopathy	circulatory system	425.11	-0.0102	0.072633	0.989851	0.888309	364234	206	364028
10	Candidiasis	infectious diseases	112	0.00348096	0.0247887	1.00349	0.888324	364234	1646	362588
14	Fracture of hand or wrist	injuries & poisonings	804	0.00595709	0.0424281	1.00597	0.88834	364234	571	363663
3	Pruritus and related conditions	dermatologic	698	-0.00820437	0.0584531	0.991829	0.888377	364234	301	363933
10	Ankylosing spondylitis	musculoskeletal	715.2	0.00658915	0.0470154	1.00661	0.888542	364234	454	363780
2	Peritonitis and retroperitoneal infections	digestive	567	0.004983	0.035626	1.005	0.888754	364234	827	363407
7	Glaucoma	sense organs	365	0.00162688	0.0116328	1.00163	0.888776	364234	7747	356487
6	Ileostomy status	digestive	559	0.00323141	0.0231793	1.00324	0.889127	364234	1869	362365
7	Personal history of allergy to medicinal agents	injuries & poisonings	977	-0.00154152	0.0110629	0.99846	0.88918	364234	8543	355691
14	Pathologic fracture	musculoskeletal	743.2	0.00456942	0.0328092	1.00458	0.889235	364234	961	363273
11	Manlignant and unknown neoplasms of brain and nervous system	neoplasms	191	0.00416114	0.029881	1.00417	0.889247	364234	1128	363106
5	Trigeminal nerve disorders [CN5]	neurological	352.1	-0.00614001	0.0441001	0.993879	0.889269	364234	520	363714
10	Mineral deficiency NEC	endocrine/metabolic	262	-0.00698778	0.0502796	0.993037	0.889467	364234	399	363835
12	Benign neoplasm of brain and other parts of nervous system	neoplasms	225	-0.00475548	0.0342864	0.995256	0.889688	364234	905	363329
2	Premature beats	circulatory system	427.6	-0.00581	0.041868	0.994211	0.889707	364234	593	363641
12	Orthostatic hypotension	circulatory system	458.1	-0.00250562	0.0180729	0.997498	0.889735	364234	3289	360945
8	Paraproteinemia	endocrine/metabolic	270.32	-0.00546606	0.0395759	0.994549	0.890149	364234	667	363567
2	Retinal detachments and defects	sense organs	361	-0.00624	0.045201	0.993779	0.890194	364234	511	363723
12	Alzheimer's disease	mental disorders	290.11	-0.00276252	0.020046	0.997241	0.890391	364234	2679	361555
9	Carcinoma in situ of skin	neoplasms	172.3	0.00726398	0.052757	1.00729	0.890487	364234	369	363865
11	Other disorders of intestine	digestive	569	0.00285417	0.0207492	1.00286	0.890592	364234	2359	361875
1	Symptoms involving head and neck	mental disorders	293	0.00640667	0.0466507	1.00643	0.890768	364234	467	363767
3	Pyelonephritis	genitourinary	590	-0.0036266	0.026442	0.99638	0.89091	364234	1476	362758
2	Cancer of larynx, pharynx, nasal cavities	neoplasms	149	0.004677	0.034129	1.00469	0.891002	364234	887	363347
12	Amyloidosis	endocrine/metabolic	270.33	0.00737308	0.0538064	1.0074	0.891007	364234	368	363866
12	Mycoses	infectious diseases	117	0.00825624	0.0602579	1.00829	0.891019	364234	291	363943
1	Dysuria	genitourinary	599.3	0.00725456	0.0530837	1.00728	0.891297	364234	358	363876
4	Hemiplegia	neurological	342	0.00272494	0.0199419	1.00273	0.891312	364234	2574	361660
2	Calculus of ureter	genitourinary	594.3	0.003453	0.025285	1.00346	0.89139	364234	1633	362601
6	Psychophysical visual disturbances	sense organs	368.91	0.00819853	0.0600569	1.00823	0.891416	364234	278	363956
12	Dyschromia and Vitiligo	dermatologic	694	-0.00825317	0.0605675	0.991781	0.891613	364234	291	363943
1	Cancer of other female genital organs	neoplasms	184	-0.00454855	0.0333812	0.995462	0.891615	364234	903	363331
9	Leukemia	neoplasms	204	-0.00247671	0.0181948	0.997526	0.891725	364234	3131	361103
7	Anxiety disorder	mental disorders	300.1	-0.00143221	0.0105366	0.998569	0.891878	364234	9413	354821
3	Malignant neoplasm of testis	neoplasms	187.2	0.00495764	0.0364946	1.00497	0.891943	364234	774	363460
6	Disorders of other cranial nerves	neurological	352	-0.00382946	0.0282456	0.996178	0.892156	364234	1261	362973
11	Peptic ulcer (excl. esophageal)	digestive	531	-0.00212184	0.0156589	0.99788	0.892213	364234	4177	360057
10	Synovitis and tenosynovitis	musculoskeletal	727.1	0.007527	0.0555572	1.00756	0.892231	364234	327	363907
11	Other symptoms of respiratory system	respiratory	512	-0.00166333	0.0122858	0.998338	0.892306	364234	6832	357402
1	Paroxysmal supraventricular tachycardia	circulatory system	427.11	-0.00292926	0.0216508	0.997075	0.892378	364234	2151	362083
5	Cystic kidney disease	congenital anomalies	751.21	0.00686548	0.0507701	1.00689	0.892433	364234	394	363840
2	Aortic aneurysm	circulatory system	442.1	-0.00272	0.020124	0.997283	0.892446	364234	2613	361621
11	Develomental delays and disorders	mental disorders	315	0.00503331	0.0372545	1.00505	0.892528	364234	728	363506
9	Hemorrhage of rectum and anus	digestive	578.8	-0.00279117	0.0206677	0.997213	0.892572	364234	2415	361819
14	Cardiac shunt/ heart septal defect	congenital anomalies	747.11	-0.0063016	0.0467412	0.993718	0.892755	364234	468	363766
8	Chronic pancreatitis	digestive	577.2	0.00531793	0.0395457	1.00533	0.893026	364234	630	363604
7	Peptic ulcer, site unspecified	digestive	531.4	-0.00884904	0.0658293	0.99119	0.893067	364234	235	363999
11	Nerve root and plexus disorders	neurological	353	-0.00768324	0.0571902	0.992346	0.893129	364234	309	363925
2	Other specified nonpsychotic and/or transient mental disorders	mental disorders	291	0.006657	0.049581	1.00668	0.893197	364234	430	363804
5	Dermatophytosis / Dermatomycosis	infectious diseases	110	-0.00842401	0.0627813	0.991611	0.89326	364234	257	363977
14	Disorders of the autonomic nervous system	neurological	337	-0.0071963	0.0536489	0.99283	0.893294	364234	355	363879
3	Sicca syndrome	dermatologic	709.2	-0.00481124	0.0358941	0.9952	0.893371	364234	802	363432
5	Conjunctivitis, infectious	sense organs	369.5	0.00931631	0.0695548	1.00936	0.893448	364234	210	364024
14	Other CNS infection and poliomyelitis	neurological	324	0.00685178	0.0512565	1.00688	0.893658	364234	392	363842
13	Circulatory disease NEC	circulatory system	459.9	0.00090388	0.0067653	1.0009	0.893715	364234	23800	340434
10	Retention of urine	genitourinary	599.2	0.0016204	0.012133	1.00162	0.893756	364234	7068	357166
4	Sensorineural hearing loss	sense organs	389.1	-0.00484378	0.0363173	0.995168	0.893898	364234	772	363462
4	Spondylosis and allied disorders	musculoskeletal	721	0.00304179	0.0228098	1.00305	0.893913	364234	1961	362273
6	Iron deficiency anemia secondary to blood loss (chronic)	hematopoietic	280.2	0.00744463	0.0558675	1.00747	0.893992	364234	326	363908
4	Chronic ulcer of skin	dermatologic	707	-0.00189926	0.0142616	0.998103	0.894057	364234	5102	359132
9	Poisoning by analgesics, antipyretics, and antirheumatics	injuries & poisonings	965	-0.0019048	0.0143137	0.998097	0.894134	364234	5075	359159
3	Glomerulonephritis	genitourinary	580.1	-0.00562814	0.0423189	0.994388	0.894199	364234	578	363656
1	Fluid overload	endocrine/metabolic	276.6	-0.0031261	0.0235293	0.996879	0.894304	364234	1840	362394
1	Thyroid cancer	neoplasms	193	-0.00646786	0.04869	0.993553	0.894322	364234	427	363807
6	Chronic kidney disease, Stage I or II	genitourinary	585.4	0.00459316	0.0345838	1.0046	0.894342	364234	842	363392
9	Disorders of coccyx	musculoskeletal	724.2	0.00928344	0.069925	1.00933	0.894381	364234	208	364026
4	Benign neoplasm of brain, cranial nerves, meninges	neoplasms	225.1	-0.00452574	0.0341003	0.995484	0.894416	364234	876	363358
10	Uveitis, noninfectious or NOS	sense organs	371.1	0.00795445	0.0599598	1.00799	0.89446	364234	285	363949
11	Urinary calculus	genitourinary	594	-0.00174651	0.013207	0.998255	0.894793	364234	5894	358340
9	Fasciitis	musculoskeletal	728.7	0.00323963	0.0245693	1.00324	0.895097	364234	1716	362518
9	Other congenital musculoskeletal anomalies	congenital anomalies	756	0.00409758	0.0310986	1.00411	0.895173	364234	1062	363172
2	Gingival and periodontal diseases	digestive	523	0.006554	0.050009	1.00658	0.895726	364234	430	363804
4	Type 2 diabetes with ophthalmic manifestations	endocrine/metabolic	250.23	0.00273365	0.0208625	1.00274	0.89575	364234	2350	361884
9	Chronic liver disease and cirrhosis	digestive	571	0.00170962	0.0130586	1.00171	0.895839	364234	6116	358118
13	Cerebral atherosclerosis	circulatory system	433.12	0.00686544	0.0524486	1.00689	0.895856	364234	365	363869
1	Myasthenia gravis	neurological	358.1	0.0078324	0.0599304	1.00786	0.896019	364234	281	363953
10	Breast cancer	neoplasms	174	0.00132952	0.0101976	1.00133	0.896269	364234	10249	353985
6	Ventral hernia	digestive	550.5	0.00315947	0.0243105	1.00316	0.896596	364234	1701	362533
10	Fracture of hand or wrist	injuries & poisonings	804	-0.00545342	0.0420162	0.994561	0.89673	364234	571	363663
5	Cancer of stomach	neoplasms	151	-0.00404371	0.031158	0.995964	0.89674	364234	1049	363185
6	Abnormal serum enzyme levels	digestive	573.9	0.00873775	0.0674693	1.00878	0.896956	364234	222	364012
12	Chronic pulmonary heart disease	circulatory system	415.2	0.00317025	0.0244878	1.00318	0.896992	364234	1782	362452
11	Edema	symptoms	782.3	0.00256706	0.0198522	1.00257	0.897113	364234	2583	361651
3	Fracture of hand or wrist	injuries & poisonings	804	-0.00546989	0.042363	0.994545	0.897263	364234	571	363663
3	Chronic glomerulonephritis, NOS	genitourinary	580.14	-0.00696392	0.0539938	0.99306	0.897376	364234	354	363880
6	Disorders of lipoid metabolism	endocrine/metabolic	272	-0.000695224	0.00540094	0.999305	0.897577	364234	40686	323548
12	Bronchitis	respiratory	497	-0.0075692	0.0589195	0.992459	0.89778	364234	304	363930
11	Inflammatory and toxic neuropathy	neurological	357	-0.00286579	0.0223345	0.997138	0.897902	364234	2034	362200
8	Bursitis	musculoskeletal	726.3	-0.00878962	0.0685276	0.991249	0.89794	364234	213	364021
13	Acute pharyngitis	respiratory	465.2	0.00808811	0.0630902	1.00812	0.897991	364234	253	363981
14	Appendiceal conditions	digestive	540	0.00597526	0.0466215	1.00599	0.898018	364234	474	363760
7	Cardiomegaly	circulatory system	416	0.00190108	0.0148464	1.0019	0.89811	364234	4696	359538
1	Cerebral ischemia	circulatory system	433.3	0.00191233	0.0149391	1.00191	0.898142	364234	4621	359613
9	Duodenal ulcer	digestive	531.3	-0.00378175	0.0295502	0.996225	0.898167	364234	1190	363044
1	Other conditions of brain	neurological	348	-0.00441363	0.0345576	0.995596	0.898372	364234	849	363385
11	Non-Hodgkins lymphoma	neoplasms	202.2	0.00244678	0.01916	1.00245	0.898385	364234	2763	361471
4	Poisoning by antibiotics	injuries & poisonings	960	0.000883214	0.00691864	1.00088	0.89842	364234	22780	341454
4	Nonrheumatic mitral valve disorders	circulatory system	395.1	0.0020931	0.0163966	1.0021	0.898422	364234	3826	360408
9	Nonspecific findings on examination of blood	symptoms	790	-0.00759993	0.0596802	0.992429	0.898668	364234	289	363945
11	Hypotension NOS	circulatory system	458.9	0.00190303	0.0149498	1.0019	0.898707	364234	4582	359652
14	Chronic ulcer of leg or foot	dermatologic	707.2	-0.00269086	0.0211434	0.997313	0.898729	364234	2312	361922
14	Abnormal heart sounds	circulatory system	396	-0.00411008	0.0323014	0.995898	0.898749	364234	986	363248
3	Gout	endocrine/metabolic	274.1	0.001964	0.0154495	1.00197	0.898842	364234	4410	359824
2	Jaundice (not of newborn)	digestive	573.5	-0.00496	0.039012	0.995055	0.898887	364234	679	363555
4	Impaction of intestine	digestive	560.2	0.00833919	0.0656979	1.00837	0.898994	364234	235	363999
13	Cancer of mouth	neoplasms	145	0.00477393	0.0376472	1.00479	0.899093	364234	703	363531
14	Diseases of pulp and periapical tissues	digestive	522	-0.0074698	0.0591249	0.992558	0.899463	364234	293	363941
12	Other venous embolism and thrombosis	circulatory system	452	-0.00700868	0.0554913	0.993016	0.899493	364234	345	363889
2	Cerebral degeneration, unspecified	neurological	331.9	0.004046	0.032037	1.00405	0.899501	364234	1019	363215
13	Internal derangement of knee	injuries & poisonings	835	-0.00186525	0.0147943	0.998136	0.89967	364234	4635	359599
9	Abnormal movement	neurological	350	-0.00364694	0.0289356	0.99636	0.899703	364234	1230	363004
4	Cancer of bone and connective tissue	neoplasms	170	-0.00642186	0.0509757	0.993599	0.899749	364234	392	363842
3	Paroxysmal tachycardia, unspecified	circulatory system	427.1	0.0022613	0.0179499	1.00226	0.899749	364234	3211	361023
8	Opiates and related narcotics causing adverse effects in therapeutic use	injuries & poisonings	965.1	0.00258346	0.0205087	1.00259	0.899756	364234	2367	361867
13	Fasciitis	musculoskeletal	728.7	-0.0030333	0.0240854	0.996971	0.89978	364234	1716	362518
7	Other symptoms/disorders or the urinary system	genitourinary	599	-0.00138852	0.0110356	0.998612	0.899873	364234	8610	355624
2	Essential tremor	neurological	333.1	-0.00557	0.044236	0.99445	0.899885	364234	528	363706
10	Alcohol-related disorders	mental disorders	317	0.0017559	0.0139614	1.00176	0.899915	364234	5270	358964
8	Cancer of other male genital organs	neoplasms	187	0.00388907	0.0309555	1.0039	0.900022	364234	1034	363200
10	Chronic Kidney Disease, Stage IV	genitourinary	585.34	0.00352737	0.0280905	1.00353	0.900071	364234	1281	362953
4	Substance addiction and disorders	mental disorders	316	0.00621863	0.0495599	1.00624	0.900146	364234	413	363821
6	Symptoms and disorders of the joints	musculoskeletal	741	-0.00304884	0.0243194	0.996956	0.900233	364234	1711	362523
1	Periodontitis (acute or chronic)	digestive	523.3	0.00806471	0.0643862	1.0081	0.900322	364234	248	363986
5	Nephritis and nephropathy without mention of glomerulonephritis	genitourinary	580.3	-0.00717245	0.057322	0.992853	0.900424	364234	310	363924
14	Sinoatrial node dysfunction (Bradycardia)	circulatory system	427.8	-0.00504509	0.0403476	0.994968	0.900492	364234	631	363603
3	Vitamin D deficiency	endocrine/metabolic	261.4	-0.0025301	0.0202988	0.997473	0.900806	364234	2532	361702
4	Pathologic fracture of vertebrae	musculoskeletal	743.21	-0.00497551	0.0399275	0.995037	0.900829	364234	641	363593
5	Stricture/obstruction of ureter	genitourinary	586.4	-0.00427098	0.0342965	0.995738	0.900895	364234	863	363371
7	Psychosis	mental disorders	295.3	0.00876841	0.0704223	1.00881	0.90091	364234	204	364030
7	Bronchiectasis	respiratory	496.3	0.00201944	0.0162241	1.00202	0.900942	364234	3914	360320
8	Parkinson's disease	neurological	332	-0.0022556	0.0181237	0.997747	0.900955	364234	3080	361154
4	Type 1 diabetes with ketoacidosis	endocrine/metabolic	250.11	0.00785011	0.0630812	1.00788	0.900963	364234	255	363979
9	Other and unspecified disc disorder	musculoskeletal	722.9	-0.00539777	0.0433959	0.994617	0.901011	364234	546	363688
6	Chronic airway obstruction	respiratory	496	0.000940433	0.00757044	1.00094	0.901138	364234	18761	345473
8	Alteration of consciousness	mental disorders	291.8	0.00623115	0.0502007	1.00625	0.901216	364234	397	363837
1	Prurigo and Lichen	dermatologic	695.7	-0.0070203	0.0565997	0.993004	0.901288	364234	315	363919
8	Synovitis and tenosynovitis	musculoskeletal	727.1	0.00682218	0.055032	1.00685	0.901341	364234	327	363907
9	Other intestinal obstruction	digestive	560.4	-0.00260662	0.0210678	0.997397	0.901532	364234	2328	361906
1	Hallucinations	mental disorders	292.6	0.00655556	0.0531177	1.00658	0.901778	364234	356	363878
9	Congestive heart failure (CHF) NOS	circulatory system	428.1	-0.00192217	0.0155998	0.99808	0.901935	364234	4322	359912
3	Malignant neoplasm of unspecified male genital organ	neoplasms	187.1	0.0044735	0.0363776	1.00448	0.902128	364234	779	363455
4	Inflammation of eyelids	sense organs	371.3	0.00477511	0.0388327	1.00479	0.902134	364234	672	363562
7	Myasthenia gravis	neurological	358.1	-0.00737614	0.0601209	0.992651	0.902354	364234	281	363953
3	Thoracic or lumbosacral neuritis or radiculitis, unspecified	symptoms	763	0.00721521	0.0589676	1.00724	0.902615	364234	295	363939
8	Heart valve disorders	circulatory system	395	0.00123754	0.0101167	1.00124	0.902641	364234	10091	354143
11	Anatomical abnormatilies of kidney and ureters	genitourinary	586.1	0.00751495	0.0614542	1.00754	0.902673	364234	270	363964
7	Aspergillosis	infectious diseases	117.4	0.00823941	0.0673813	1.00827	0.902677	364234	223	364011
4	Acute and chronic tonsillitis	respiratory	474	0.0061267	0.0501222	1.00615	0.902713	364234	403	363831
10	Arterial embolism and thrombosis	circulatory system	444	0.0043184	0.0353302	1.00433	0.902717	364234	807	363427
7	Malignant neoplasm of small intestine, including duodenum	neoplasms	159.2	0.00754588	0.0618444	1.00757	0.902888	364234	266	363968
3	Disorders involving the immune mechanism	endocrine/metabolic	279	0.0063153	0.0517897	1.00634	0.902946	364234	383	363851
4	Disorders of muscle, ligament, and fascia	musculoskeletal	728	0.00731609	0.0601704	1.00734	0.903224	364234	280	363954
14	Chronic cystitis	genitourinary	592.12	-0.00787698	0.064896	0.992154	0.903391	364234	243	363991
9	Cancer of esophagus	neoplasms	150	0.00318137	0.0262104	1.00319	0.903392	364234	1511	362723
2	Genital prolapse	genitourinary	618	0.008656	0.071343	1.00869	0.903432	364234	201	364033
5	Alcohol-related disorders	mental disorders	317	-0.00169822	0.0139984	0.998303	0.903441	364234	5270	358964
6	Cancer of bone and connective tissue	neoplasms	170	0.00611552	0.050565	1.00613	0.903736	364234	392	363842
8	Epistaxis or throat hemorrhage	respiratory	477	0.00328626	0.0273618	1.00329	0.904401	364234	1321	362913
4	Kidney replaced by transpant	genitourinary	587	-0.00508061	0.0423101	0.994932	0.90442	364234	568	363666
6	Spinal stenosis	musculoskeletal	720	-0.00185522	0.0154822	0.998147	0.904619	364234	4250	359984
3	Cancer of bladder	neoplasms	189.2	0.00210036	0.0175368	1.0021	0.904666	364234	3390	360844
7	Fracture of tibia and fibula	injuries & poisonings	800.3	0.00495875	0.041472	1.00497	0.904825	364234	590	363644
8	Aphasia/speech disturbance	mental disorders	292.1	0.00352962	0.0296533	1.00354	0.905252	364234	1144	363090
12	Nontoxic nodular goiter	endocrine/metabolic	241	-0.00428805	0.0360792	0.995721	0.905393	364234	825	363409
12	Stricture of artery	circulatory system	447.1	-0.00487075	0.0411254	0.995141	0.905722	364234	627	363607
4	Aplastic anemia	hematopoietic	284	0.00441402	0.0372937	1.00442	0.905784	364234	730	363504
14	Other disorders of metabolism	endocrine/metabolic	277	0.00349746	0.0295548	1.0035	0.9058	364234	1180	363054
7	Ingrowing nail	dermatologic	703.1	0.0083344	0.0704301	1.00837	0.905802	364234	205	364029
12	Other allied disorders of spine	musculoskeletal	721.8	-0.00859157	0.0726878	0.991445	0.905911	364234	201	364033
11	Shortness of breath	respiratory	512.7	-0.00184991	0.0156899	0.998152	0.906143	364234	4154	360080
9	Other diseases of lung	respiratory	510	-0.00309792	0.0262949	0.996907	0.906215	364234	1493	362741
6	Pneumonitis due to inhalation of food or vomitus	respiratory	501	-0.0025244	0.0214398	0.997479	0.906271	364234	2194	362040
5	Cancer of bone and connective tissue	neoplasms	170	-0.00597351	0.0508372	0.994044	0.906462	364234	392	363842
10	Cerebral artery occlusion, with cerebral infarction	circulatory system	433.21	-0.00187669	0.0159782	0.998125	0.906501	364234	3998	360236
2	Opiates and related narcotics causing adverse effects in therapeutic use	injuries & poisonings	965.1	-0.00246	0.021039	0.997539	0.906759	364234	2367	361867
10	Disorders of conjunctiva	sense organs	372	0.00760962	0.0651318	1.00764	0.906991	364234	247	363987
3	Aspergillosis	infectious diseases	117.4	0.00790973	0.0677477	1.00794	0.907056	364234	223	364011
11	Fracture of unspecified part of femur	injuries & poisonings	800.2	0.00791487	0.0679519	1.00795	0.907274	364234	217	364017
2	Hematuria	genitourinary	593	-0.00165	0.014158	0.998353	0.907292	364234	5337	358897
3	Degeneration of macula and posterior pole of retina	sense organs	362.2	0.00126458	0.0108596	1.00127	0.907297	364234	9079	355155
5	Melanomas of skin	neoplasms	172.11	0.00272589	0.0234547	1.00273	0.907479	364234	1836	362398
5	Melanomas of skin, dx or hx	neoplasms	172.1	0.00272589	0.0234547	1.00273	0.907479	364234	1836	362398
4	Disorders of optic nerve and visual pathways	sense organs	377	0.00602572	0.0518616	1.00604	0.907503	364234	377	363857
3	Ganglion and cyst of synovium, tendon, and bursa	musculoskeletal	727.4	0.0055805	0.0480314	1.0056	0.907506	364234	445	363789
14	Disorders of esophageal motility	digestive	530.5	-0.00570831	0.049138	0.994308	0.907519	364234	424	363810
9	Malignant neoplasm, other	neoplasms	195.1	-0.00133986	0.0115478	0.998661	0.907631	364234	7975	356259
4	Psoriatic arthropathy	dermatologic	696.42	0.00394702	0.0340321	1.00395	0.907669	364234	876	363358
7	Erythematous conditions	dermatologic	695	0.00269477	0.0232503	1.0027	0.90773	364234	1884	362350
13	Other hemoglobinopathies	hematopoietic	282.8	-0.0079164	0.0683973	0.992115	0.907857	364234	252	363982
11	Other non-epithelial cancer of skin	neoplasms	172.2	0.00199785	0.0172915	1.002	0.908018	364234	3403	360831
11	Cancer of other lymphoid, histiocytic tissue	neoplasms	202	0.00221241	0.0191565	1.00221	0.908055	364234	2764	361470
12	Poisoning/allergy of sulfonamides	injuries & poisonings	961.1	-0.0047555	0.0411958	0.995256	0.908099	364234	623	363611
8	Cervical cancer and dysplasia	neoplasms	180	0.00408631	0.0354493	1.00409	0.908229	364234	790	363444
6	Pathologic fracture	musculoskeletal	743.2	0.00372409	0.0323534	1.00373	0.908361	364234	961	363273
7	Develomental delays and disorders	mental disorders	315	0.0043023	0.037397	1.00431	0.90841	364234	728	363506
13	Mitral valve stenosis and aortic valve stenosis	circulatory system	394.1	0.00335549	0.0292004	1.00336	0.908514	364234	1176	363058
9	Glomerulonephritis	genitourinary	580.1	0.0048384	0.0421066	1.00485	0.908518	364234	578	363656
4	Other disorders of soft tissues	musculoskeletal	729	-0.00738535	0.064281	0.992642	0.908531	364234	247	363987
8	Malignant neoplasm of testis	neoplasms	187.2	0.00411319	0.0358048	1.00412	0.908542	364234	774	363460
3	Chronic airway obstruction	respiratory	496	-0.000878838	0.00765964	0.999122	0.908654	364234	18761	345473
7	Osteomyelitis, periostitis, and other infections involving bone	musculoskeletal	710	-0.00659236	0.0574801	0.993429	0.908691	364234	308	363926
1	Pyelonephritis	genitourinary	590	0.00300772	0.0262464	1.00301	0.908766	364234	1476	362758
12	Polymyalgia Rheumatica	musculoskeletal	717	0.00239722	0.0210158	1.0024	0.909185	364234	2409	361825
5	Noninfectious disorders of lymphatic channels	circulatory system	450	-0.00324791	0.0285017	0.996757	0.909274	364234	1252	362982
4	Calculus of lower urinary tract	genitourinary	594.2	-0.00467892	0.0410708	0.995332	0.909299	364234	604	363630
9	Other specified gastritis	digestive	535.8	-0.00214507	0.0188497	0.997857	0.909397	364234	2911	361323
14	Abnormal serum enzyme levels	digestive	573.9	-0.00774203	0.0680413	0.992288	0.909409	364234	222	364012
14	Other disorders of eye	sense organs	379	0.00348725	0.0306554	1.00349	0.909431	364234	1094	363140
10	Endocarditis	circulatory system	420.3	-0.00438294	0.038544	0.995627	0.909466	364234	677	363557
6	Benign neoplasm of brain, cranial nerves, meninges	neoplasms	225.1	0.00384741	0.0339048	1.00385	0.909653	364234	876	363358
12	Other specified congenital anomalies of kidney	congenital anomalies	751.22	-0.00624372	0.0551487	0.993776	0.909859	364234	347	363887
3	Dermatophytosis	infectious diseases	110.1	-0.00809724	0.0716576	0.991935	0.910031	364234	200	364034
14	Cerebral degeneration, unspecified	neurological	331.9	0.00359721	0.0318357	1.0036	0.910036	364234	1019	363215
7	Complication of internal orthopedic device	injuries & poisonings	858	0.003179	0.0281765	1.00318	0.91017	364234	1286	362948
7	Electrolyte imbalance	endocrine/metabolic	276.1	0.00109645	0.00972439	1.0011	0.910227	364234	11184	353050
9	Psoriatic arthropathy	dermatologic	696.42	0.00386317	0.0342649	1.00387	0.910233	364234	876	363358
7	Abdominal pain	symptoms	785	0.00133382	0.011834	1.00133	0.91026	364234	7392	356842
6	Renal dialysis	genitourinary	585.31	-0.00387282	0.0345104	0.996135	0.910647	364234	855	363379
12	Allergy/adverse effect of penicillin	injuries & poisonings	960.2	-0.000859899	0.00767522	0.99914	0.910795	364234	19038	345196
14	Overweight, obesity and other hyperalimentation	endocrine/metabolic	278	0.000926514	0.00827755	1.00093	0.910878	364234	15663	348571
9	Paralytic strabismus	sense organs	378.5	-0.00678393	0.0606428	0.993239	0.910929	364234	278	363956
10	Allergy/adverse effect of penicillin	injuries & poisonings	960.2	0.000836176	0.00748761	1.00084	0.911081	364234	19038	345196
3	Alzheimer's disease	mental disorders	290.11	-0.00220192	0.0197326	0.997801	0.91115	364234	2679	361555
3	Pulmonary heart disease	circulatory system	415	0.00264606	0.0237642	1.00265	0.911342	364234	1834	362400
6	Back pain	symptoms	760	0.00152382	0.0136893	1.00152	0.911367	364234	5453	358781
14	Ptosis of eyelid	sense organs	374.3	0.00326578	0.029357	1.00327	0.911423	364234	1198	363036
7	Raynaud's syndrome	circulatory system	443.1	-0.00279185	0.0251047	0.997212	0.911451	364234	1619	362615
7	Benign neoplasm of other parts of digestive system	neoplasms	211	0.0019185	0.0172562	1.00192	0.911476	364234	3451	360783
7	Syncope and collapse	symptoms	788	0.00140788	0.0126721	1.00141	0.911536	364234	6469	357765
12	Calculus of bile duct	digestive	574.2	0.0073443	0.0661987	1.00737	0.911661	364234	240	363994
4	Malignant neoplasm of other urinary organs	neoplasms	189.4	0.00744209	0.0671067	1.00747	0.911696	364234	225	364009
13	Periodontitis (acute or chronic)	digestive	523.3	-0.0071118	0.0642177	0.992913	0.911819	364234	248	363986
12	Acidosis	endocrine/metabolic	276.41	-0.00259419	0.0234551	0.997409	0.911932	364234	1940	362294
13	Other disorders of arteries and arterioles	circulatory system	447	-0.00329626	0.0298038	0.996709	0.911935	364234	1125	363109
10	Transient cerebral ischemia	circulatory system	433.31	-0.00311805	0.0282717	0.996887	0.91218	364234	1259	362975
8	Celiac disease	digestive	557.1	0.00255891	0.02321	1.00256	0.912211	364234	1805	362429
3	Generalized convulsive epilepsy	neurological	345.11	-0.00555048	0.050472	0.994465	0.912432	364234	403	363831
8	Heart valve replaced	circulatory system	395.6	0.00214059	0.0194863	1.00214	0.912528	364234	2628	361606
3	Hyperosmolality and/or hypernatremia	endocrine/metabolic	276.11	0.00397655	0.0362449	1.00398	0.912637	364234	791	363443
10	Dyspepsia and other specified disorders of function of stomach	digestive	536.8	0.00268832	0.0245351	1.00269	0.91275	364234	1688	362546
10	Depression	mental disorders	296.2	0.000690451	0.00630286	1.00069	0.91277	364234	27470	336764
11	Alkalosis	endocrine/metabolic	276.42	-0.00627539	0.057295	0.993744	0.912784	364234	306	363928
6	Decreased white blood cell count	hematopoietic	288.1	0.0019089	0.017439	1.00191	0.912837	364234	3326	360908
6	Neutropenia	hematopoietic	288.11	0.0019089	0.017439	1.00191	0.912837	364234	3326	360908
14	Psoriasis and related disorders	dermatologic	696	0.00205576	0.0188155	1.00206	0.912997	364234	2915	361319
12	Anatomical abnormatilies of kidney and ureters	genitourinary	586.1	0.00687755	0.0629526	1.0069	0.913004	364234	270	363964
13	Bronchiectasis	respiratory	496.3	-0.00175469	0.0160778	0.998247	0.913094	364234	3914	360320
13	Hallucinations	mental disorders	292.6	0.00576784	0.0529169	1.00578	0.913204	364234	356	363878
12	Diplopia and disorders of binocular vision	sense organs	368.2	0.00487546	0.0449101	1.00489	0.913551	364234	525	363709
5	Peptic ulcer, site unspecified	digestive	531.4	0.00713196	0.0657351	1.00716	0.913603	364234	235	363999
13	Acquired hemolytic anemias	hematopoietic	283	-0.00743947	0.0686099	0.992588	0.913654	364234	212	364022
12	Protein-calorie malnutrition	endocrine/metabolic	260	0.00551668	0.0509451	1.00553	0.913768	364234	409	363825
14	Otitis media and Eustachian tube disorders	sense organs	381	0.00372947	0.0344531	1.00374	0.913799	364234	864	363370
11	Fracture of ankle and foot	injuries & poisonings	801	-0.00418716	0.0386828	0.995822	0.913802	364234	672	363562
3	Hemorrhage of rectum and anus	digestive	578.8	0.00223902	0.0206959	1.00224	0.913848	364234	2415	361819
13	Other retinal disorders	sense organs	362	0.00110848	0.0103016	1.00111	0.914311	364234	9863	354371
3	Chronic kidney disease, Stage I or II	genitourinary	585.4	0.00376335	0.0349809	1.00377	0.914327	364234	842	363392
1	Erythematous conditions	dermatologic	695	0.00249733	0.0232477	1.0025	0.914454	364234	1884	362350
6	Poisoning by other anti-infectives	injuries & poisonings	961	0.0062443	0.0581634	1.00626	0.914505	364234	299	363935
9	Other disorders of eye	sense organs	379	0.00328464	0.0306236	1.00329	0.914584	364234	1094	363140
6	Transient cerebral ischemia	circulatory system	433.31	-0.00302169	0.0282511	0.996983	0.914822	364234	1259	362975
10	Disorders of function of stomach	digestive	536	0.00261848	0.0244916	1.00262	0.914858	364234	1694	362540
3	Calculus of kidney	genitourinary	594.1	0.00191474	0.0179183	1.00192	0.914901	364234	3227	361007
3	Other local infections of skin and subcutaneous tissue	dermatologic	686	-0.00321262	0.0300969	0.996793	0.914993	364234	1136	363098
8	Anal and rectal polyp	digestive	565.1	-0.00205134	0.0192683	0.997951	0.915216	364234	2690	361544
10	Benign neoplasm of other parts of digestive system	neoplasms	211	-0.00182539	0.0171533	0.998176	0.915252	364234	3451	360783
2	Fracture of humerus	injuries & poisonings	803.1	-0.00323	0.030386	0.996776	0.915369	364234	1116	363118
5	Erythematosquamous dermatosis	dermatologic	690	0.00434775	0.040916	1.00436	0.915376	364234	602	363632
8	Other disorders of bladder	genitourinary	596	-0.00133544	0.012611	0.998665	0.915666	364234	6421	357813
13	Psoriatic arthropathy	dermatologic	696.42	0.00356503	0.033739	1.00357	0.915848	364234	876	363358
13	Voice disturbance	respiratory	473.4	-0.00615499	0.0586126	0.993864	0.916367	364234	290	363944
12	Frequency of urination and polyuria	genitourinary	599.5	0.0036007	0.0343358	1.00361	0.916481	364234	903	363331
3	Esophageal bleeding (varices/hemorrhage)	digestive	530.2	0.0051544	0.0491871	1.00517	0.916541	364234	426	363808
14	Anal and rectal conditions	digestive	565	0.00123286	0.0117722	1.00123	0.916593	364234	7560	356674
2	Urinary calculus	genitourinary	594	-0.00141	0.013427	0.998595	0.916602	364234	5894	358340
14	Cancer of bone and connective tissue	neoplasms	170	-0.00534103	0.0511035	0.994673	0.916761	364234	392	363842
4	Atherosclerosis of the extremities	circulatory system	440.2	0.00349556	0.0335075	1.0035	0.916914	364234	907	363327
3	Poisoning by analgesics, antipyretics, and antirheumatics	injuries & poisonings	965	-0.00149033	0.0143437	0.998511	0.917248	364234	5075	359159
6	Malignant neoplasm of other urinary organs	neoplasms	189.4	0.00691468	0.066628	1.00694	0.917344	364234	225	364009
14	Disorders of sacrum	musculoskeletal	724.1	-0.007015	0.0677281	0.99301	0.917506	364234	223	364011
14	Other forms of chronic heart disease	circulatory system	414	-0.00161265	0.0155857	0.998389	0.91759	364234	4294	359940
9	Calculus of lower urinary tract	genitourinary	594.2	0.00425857	0.0411786	1.00427	0.917632	364234	604	363630
9	Disorder of skin and subcutaneous tissue NOS	dermatologic	689	-0.00232381	0.02252	0.997679	0.917813	364234	2042	362192
1	Other symptoms involving abdomen and pelvis	digestive	579	-0.00316512	0.0306789	0.99684	0.917829	364234	1070	363164
3	Cervical cancer	neoplasms	180.1	0.00373646	0.0363509	1.00374	0.918131	364234	780	363454
10	Breast cancer [female]	neoplasms	174.1	-0.00337952	0.0328862	0.996626	0.91815	364234	934	363300
9	Astigmatism	sense organs	367.2	0.00186114	0.0181804	1.00186	0.918462	364234	3146	361088
3	Mechanical complication of unspecified genitourinary device, implant, and graft	injuries & poisonings	857	-0.00255237	0.0249502	0.997451	0.91852	364234	1663	362571
6	Breast cancer [female]	neoplasms	174.1	0.00335229	0.0328016	1.00336	0.918599	364234	934	363300
9	Hallux rigidus	musculoskeletal	735.23	0.00591982	0.0580663	1.00594	0.918797	364234	303	363931
3	Suicidal ideation or attempt	mental disorders	297	-0.00544262	0.0538056	0.994572	0.919429	364234	352	363882
4	Ankylosing spondylitis	musculoskeletal	715.2	0.00477684	0.0472265	1.00479	0.919433	364234	454	363780
8	Peptic ulcer, site unspecified	digestive	531.4	-0.00664648	0.0657238	0.993376	0.919449	364234	235	363999
14	Shortness of breath	respiratory	512.7	0.00158999	0.01581	1.00159	0.919893	364234	4154	360080
4	Insomnia	neurological	327.4	0.00714262	0.0710747	1.00717	0.919952	364234	200	364034
5	Hemorrhage from gastrointestinal ulcer	digestive	531.1	0.00416934	0.0415013	1.00418	0.919977	364234	587	363647
8	Type 2 diabetes with ophthalmic manifestations	endocrine/metabolic	250.23	0.00215633	0.0214673	1.00216	0.919989	364234	2350	361884
11	Cancer of brain and nervous system	neoplasms	191.1	0.00318467	0.0318243	1.00319	0.920289	364234	994	363240
11	Strabismus (not specified as paralytic)	sense organs	378.1	0.00618406	0.0618495	1.0062	0.920356	364234	263	363971
10	Decubitus ulcer	dermatologic	707.1	-0.00179444	0.0179873	0.998207	0.920534	364234	3143	361091
11	Hypothyroidism NOS	endocrine/metabolic	244.4	0.000767658	0.00769617	1.00077	0.920546	364234	18255	345979
12	Hereditary hemolytic anemias	hematopoietic	282	0.00444742	0.0447033	1.00446	0.920751	364234	667	363567
10	Aneurysm of other specified artery	circulatory system	442.8	-0.00611393	0.0614963	0.993905	0.920805	364234	267	363967
9	Valvular heart disease/ heart chambers	congenital anomalies	747.12	-0.00596277	0.0599773	0.994055	0.920807	364234	286	363948
1	Hallux rigidus	musculoskeletal	735.23	-0.00569635	0.0573515	0.99432	0.920882	364234	303	363931
11	Gastric ulcer	digestive	531.2	0.00238955	0.024106	1.00239	0.921038	364234	1749	362485
4	Suicidal ideation or attempt	mental disorders	297	0.00532481	0.0537279	1.00534	0.921053	364234	352	363882
2	Suicidal ideation or attempt	mental disorders	297	0.005375	0.054261	1.00539	0.921091	364234	352	363882
11	Symptoms and disorders of the joints	musculoskeletal	741	0.00241646	0.0244053	1.00242	0.921128	364234	1711	362523
8	Macular degeneration (senile) of retina NOS	sense organs	362.29	-0.00159289	0.0161216	0.998408	0.921294	364234	3934	360300
8	Intracranial hemorrhage	circulatory system	430	-0.00201952	0.0204493	0.997983	0.921331	364234	2426	361808
12	Extrapyramidal disease and abnormal movement disorders	neurological	333	0.00285679	0.0289668	1.00286	0.921438	364234	1261	362973
14	Other paralytic syndromes	neurological	344	-0.00373955	0.0379257	0.996267	0.921454	364234	713	363521
3	Hypoparathyroidism	endocrine/metabolic	252.2	-0.00666047	0.0675562	0.993362	0.921463	364234	224	364010
3	Gout and other crystal arthropathies	endocrine/metabolic	274	-0.00147865	0.0150279	0.998522	0.92162	364234	4664	359570
14	Cancer of liver and intrahepatic bile duct	neoplasms	155	0.00337209	0.0342849	1.00338	0.921651	364234	876	363358
6	Mitral valve stenosis and aortic valve stenosis	circulatory system	394.1	0.00287151	0.0292386	1.00288	0.921766	364234	1176	363058
8	Stricture and stenosis of esophagus	digestive	530.3	-0.0028123	0.0286878	0.997192	0.921908	364234	1212	363022
14	Spondylosis and allied disorders	musculoskeletal	721	0.00223963	0.0229523	1.00224	0.922268	364234	1961	362273
8	Cholelithiasis	digestive	574.1	-0.00101726	0.0104463	0.998983	0.922425	364234	9345	354889
9	Malignant neoplasm of bladder	neoplasms	189.21	-0.00179579	0.0184509	0.998206	0.922466	364234	3065	361169
10	Macular degeneration (senile) of retina NOS	sense organs	362.29	0.00157057	0.0161377	1.00157	0.92247	364234	3934	360300
8	Dental caries	digestive	521.1	0.00343035	0.0353252	1.00344	0.922641	364234	841	363393
9	Epiphora	sense organs	375.2	-0.00525981	0.0541655	0.994754	0.922642	364234	349	363885
1	Anal and rectal conditions	digestive	565	-0.00113227	0.0116634	0.998868	0.922664	364234	7560	356674
4	Cystic kidney disease	congenital anomalies	751.21	-0.00493176	0.0508017	0.99508	0.922664	364234	394	363840
2	Cerebral edema and compression of brain	neurological	348.2	0.004914	0.050685	1.00493	0.922765	364234	413	363821
6	Occlusion of cerebral arteries	circulatory system	433.2	0.00153198	0.0158179	1.00153	0.922845	364234	4074	360160
1	Neural tube defects	congenital anomalies	752.1	-0.00481492	0.0497752	0.995197	0.922938	364234	405	363829
9	Other inflammatory spondylopathies	musculoskeletal	715	0.00266732	0.0277103	1.00267	0.923316	364234	1337	362897
5	Other conditions of brain, NOS	neurological	348.9	-0.00679906	0.0707007	0.993224	0.923388	364234	203	364031
9	Type 2 diabetes	endocrine/metabolic	250.2	0.000594548	0.00621837	1.00059	0.923829	364234	29860	334374
5	Orthostatic hypotension	circulatory system	458.1	0.00168755	0.0176604	1.00169	0.923874	364234	3289	360945
5	Secondary malignant neoplasm of liver	neoplasms	198.4	-0.0012795	0.0133957	0.998721	0.923905	364234	5737	358497
14	Abnormal sputum	respiratory	516	-0.00297642	0.0312303	0.997028	0.924072	364234	1054	363180
12	Alcoholism	mental disorders	317.1	0.00156731	0.0164787	1.00157	0.924226	364234	3950	360284
10	Degeneration of macula and posterior pole of retina	sense organs	362.2	0.00102087	0.0107454	1.00102	0.924311	364234	9079	355155
5	Abnormal serum enzyme levels	digestive	573.9	0.0064473	0.0678642	1.00647	0.924313	364234	222	364012
12	Atrial flutter	circulatory system	427.22	0.00381754	0.0401899	1.00382	0.924325	364234	653	363581
3	Mycoses	infectious diseases	117	-0.00562774	0.0593347	0.994388	0.924436	364234	291	363943
5	Other specified nonpsychotic and/or transient mental disorders	mental disorders	291	-0.0046201	0.048713	0.995391	0.924439	364234	430	363804
13	Other acquired deformities of limbs	musculoskeletal	736	0.00294948	0.0310998	1.00295	0.924443	364234	1042	363192
2	Separation of retinal layers	sense organs	362.31	-0.00427	0.045023	0.995741	0.924477	364234	513	363721
2	Cancer of mouth	neoplasms	145	-0.00362	0.038332	0.996383	0.924694	364234	703	363531
4	Vitamin B-complex deficiencies	endocrine/metabolic	261.2	-0.00226116	0.0239444	0.997741	0.924765	364234	1782	362452
8	Systemic lupus erythematosus	dermatologic	695.42	-0.00455473	0.0482375	0.995456	0.924773	364234	467	363767
13	Aneurysm of other specified artery	circulatory system	442.8	0.00579741	0.0614134	1.00581	0.924792	364234	267	363967
8	Ectropion or entropion	sense organs	374.1	-0.00362672	0.0384418	0.99638	0.924836	364234	674	363560
6	Effects radiation NOS	injuries & poisonings	990	-0.00113798	0.012069	0.998863	0.924879	364234	7035	357199
8	Cancer of liver and intrahepatic bile duct	neoplasms	155	-0.00319598	0.0339251	0.996809	0.924945	364234	876	363358
9	Vitamin D deficiency	endocrine/metabolic	261.4	-0.00189104	0.0201671	0.998111	0.925293	364234	2532	361702
12	Hyperplasia of prostate	genitourinary	600	0.00258919	0.0277721	1.00259	0.925721	364234	1388	362846
5	Folate-deficiency anemia	hematopoietic	281.13	-0.00461599	0.0496991	0.995395	0.926	364234	411	363823
6	Suppurative and unspecified otitis media	sense organs	381.11	-0.00578296	0.0625495	0.994234	0.926337	364234	255	363979
7	Intracranial hemorrhage	circulatory system	430	-0.00188904	0.0205206	0.998113	0.926653	364234	2426	361808
13	Other disorders of intestine	digestive	569	-0.00189928	0.0206511	0.998103	0.926722	364234	2359	361875
12	Dependence on respirator [Ventilator] or supplemental oxygen	respiratory	509.8	-0.00347467	0.0378703	0.996531	0.926895	364234	745	363489
14	Symptoms affecting skin	dermatologic	687	-0.004692	0.0513174	0.995319	0.92715	364234	390	363844
3	Other allied disorders of spine	musculoskeletal	721.8	0.00651486	0.0714902	1.00654	0.92739	364234	201	364033
6	Hypertensive heart and/or renal disease	circulatory system	401.2	0.00251562	0.0276131	1.00252	0.927411	364234	1333	362901
9	Vascular insufficiency of intestine	circulatory system	441	-0.00320685	0.0352051	0.996798	0.927421	364234	837	363397
3	Corneal degenerations	sense organs	364.4	-0.00276478	0.0303523	0.997239	0.927421	364234	1119	363115
9	Adverse reaction to serum or vaccine	injuries & poisonings	941	0.0059605	0.0654992	1.00598	0.927492	364234	238	363996
9	Nonrheumatic pulmonary valve disorders	circulatory system	395.4	0.00518513	0.0570102	1.0052	0.927532	364234	315	363919
12	Strabismus (not specified as paralytic)	sense organs	378.1	-0.00575985	0.0634161	0.994257	0.927631	364234	263	363971
4	Septal Deviations/Turbinate Hypertrophy	respiratory	470	-0.00227668	0.0250965	0.997726	0.927718	364234	1615	362619
13	Lymphoid leukemia	neoplasms	204.1	-0.00300066	0.0330967	0.997004	0.92776	364234	912	363322
7	Cardiac arrest	circulatory system	427.42	0.00641949	0.0708237	1.00644	0.927778	364234	202	364032
10	Trigeminal nerve disorders [CN5]	neurological	352.1	-0.00398019	0.0439452	0.996028	0.927833	364234	520	363714
2	Malignant neoplasm of gallbladder and extrahepatic bile ducts	neoplasms	159.3	-0.00491	0.054282	0.995099	0.927883	364234	355	363879
11	Unspecified erythematous condition	dermatologic	695.9	-0.00505963	0.0559433	0.994953	0.927936	364234	321	363913
10	Atrial fibrillation	circulatory system	427.21	-0.00138657	0.0153412	0.998614	0.927983	364234	4327	359907
1	Genitourinary congenital anomalies	congenital anomalies	751	-0.0030288	0.0335923	0.996976	0.928157	364234	892	363342
9	Blindness and low vision	sense organs	367.9	0.00295561	0.0327879	1.00296	0.928173	364234	953	363281
7	Empyema and pneumothorax	respiratory	506	0.00258419	0.028675	1.00259	0.928192	364234	1241	362993
14	Cancer of connective tissue	neoplasms	170.2	-0.0055041	0.0611452	0.994511	0.928274	364234	274	363960
8	Cancer of bronchus; lung	neoplasms	165.1	-0.0013108	0.0145757	0.99869	0.928342	364234	4723	359511
13	Cardiac arrest	circulatory system	427.42	0.00630901	0.0703194	1.00633	0.92851	364234	202	364032
8	Lung disease due to external agents	respiratory	500	0.00343816	0.038336	1.00344	0.928538	364234	661	363573
1	Other specified congenital anomalies of kidney	congenital anomalies	751.22	0.00480983	0.0537348	1.00482	0.928676	364234	347	363887
8	Substance addiction and disorders	mental disorders	316	0.00446921	0.0499301	1.00448	0.928677	364234	413	363821
3	Arterial embolism and thrombosis	circulatory system	444	-0.00318846	0.0357003	0.996817	0.928834	364234	807	363427
5	Malignant neoplasm of retroperitoneum and peritoneum	neoplasms	159.4	-0.005396	0.0604562	0.994619	0.928879	364234	276	363958
14	Benign neoplasm of pituitary gland and craniopharyngeal duct (pouch)	neoplasms	227.3	-0.00457333	0.0512737	0.995437	0.928927	364234	392	363842
10	Degenerative skin conditions and other dermatoses	dermatologic	702	0.00214957	0.0241179	1.00215	0.928981	364234	1731	362503
1	Cancer of esophagus	neoplasms	150	-0.0022937	0.0257492	0.997709	0.92902	364234	1511	362723
10	Secondary hypothyroidism	endocrine/metabolic	244.1	0.00249906	0.0281374	1.0025	0.929228	364234	1283	362951
8	Secondary malignant neoplasm of liver	neoplasms	198.4	0.00117178	0.0132188	1.00117	0.929364	364234	5737	358497
11	Vitamin deficiency	endocrine/metabolic	261	0.00136767	0.0154796	1.00137	0.929596	364234	4289	359945
1	Alzheimer's disease	mental disorders	290.11	-0.00171994	0.0194965	0.998282	0.929704	364234	2679	361555
2	Sensorineural hearing loss	sense organs	389.1	-0.00325	0.036891	0.996753	0.929743	364234	772	363462
13	Cough	respiratory	512.8	0.00216352	0.0245746	1.00217	0.929846	364234	1670	362564
10	Fracture of lower limb	injuries & poisonings	800	0.00156485	0.0178407	1.00157	0.930105	364234	3185	361049
5	Ganglion and cyst of synovium, tendon, and bursa	musculoskeletal	727.4	-0.00419525	0.0478642	0.995814	0.930156	364234	445	363789
14	Kidney replaced by transpant	genitourinary	587	-0.00371512	0.0424287	0.996292	0.930225	364234	568	363666
11	Decreased white blood cell count	hematopoietic	288.1	-0.00152809	0.0174899	0.998473	0.930377	364234	3326	360908
11	Neutropenia	hematopoietic	288.11	-0.00152809	0.0174899	0.998473	0.930377	364234	3326	360908
14	Acquired absence of breast	neoplasms	175	0.0039193	0.0449532	1.00393	0.930523	364234	511	363723
12	Symptoms affecting skin	dermatologic	687	-0.00455444	0.0522812	0.995456	0.930581	364234	390	363844
13	Other nonmalignant breast conditions	genitourinary	613	-0.00437821	0.0502953	0.995631	0.930632	364234	398	363836
7	Disorders of optic nerve and visual pathways	sense organs	377	0.00451546	0.0518983	1.00453	0.930667	364234	377	363857
13	Inflammation of eyelids	sense organs	371.3	0.00336503	0.0386865	1.00337	0.930686	364234	672	363562
2	Hallucinations	mental disorders	292.6	0.004699	0.054124	1.00471	0.930811	364234	356	363878
7	Nonrheumatic pulmonary valve disorders	circulatory system	395.4	-0.00492713	0.0568103	0.995085	0.930887	364234	315	363919
6	Hyperlipidemia	endocrine/metabolic	272.1	0.000467203	0.0054147	1.00047	0.931241	364234	40443	323791
13	Circumscribed scleroderma	dermatologic	701.3	-0.00592385	0.0687671	0.994094	0.931352	364234	211	364023
14	Meniere's disease	sense organs	386.1	0.0034567	0.0402431	1.00346	0.931549	364234	636	363598
1	Degenerative skin conditions and other dermatoses	dermatologic	702	-0.00206431	0.0240508	0.997938	0.931601	364234	1731	362503
10	Erythematosquamous dermatosis	dermatologic	690	-0.0034846	0.0408067	0.996521	0.931949	364234	602	363632
12	Abnormal movement	neurological	350	0.00250676	0.0293564	1.00251	0.931951	364234	1230	363004
13	Posttraumatic stress disorder	mental disorders	300.9	0.00506758	0.0595091	1.00508	0.932137	364234	285	363949
9	Cancer of other lymphoid, histiocytic tissue	neoplasms	202	0.00164262	0.0193295	1.00164	0.932277	364234	2764	361470
4	Raynaud's syndrome	circulatory system	443.1	-0.00213227	0.0251179	0.99787	0.932348	364234	1619	362615
5	Chronic pancreatitis	digestive	577.2	-0.00340736	0.0401484	0.996598	0.932365	364234	630	363604
12	Congenital coagulation defects	hematopoietic	286.1	0.00414677	0.0489347	1.00416	0.932467	364234	441	363793
8	Calculus of kidney	genitourinary	594.1	-0.00149785	0.0177017	0.998503	0.932566	364234	3227	361007
8	Mycoses	infectious diseases	117	0.00490711	0.0581048	1.00492	0.932696	364234	291	363943
13	Gastric ulcer	digestive	531.2	-0.0020273	0.0240379	0.997975	0.932788	364234	1749	362485
11	Other degenerative diseases of the basal ganglia	neurological	333.8	0.00528206	0.0627119	1.0053	0.932876	364234	256	363978
13	Chronic liver disease and cirrhosis	digestive	571	-0.00108792	0.0129176	0.998913	0.932881	364234	6116	358118
9	Chronic Kidney Disease, Stage IV	genitourinary	585.34	-0.00238908	0.0283685	0.997614	0.932885	364234	1281	362953
14	Other specified nonpsychotic and/or transient mental disorders	mental disorders	291	-0.00411018	0.0488173	0.995898	0.932901	364234	430	363804
8	Urinary incontinence	genitourinary	599.4	-0.00158628	0.0188515	0.998415	0.93294	364234	2886	361348
13	Arteritis NOS	circulatory system	446.9	0.00439332	0.0522123	1.0044	0.932942	364234	368	363866
3	Cancer of other female genital organs	neoplasms	184	0.00283784	0.0337653	1.00284	0.93302	364234	903	363331
9	Other disorders of eyelids	sense organs	374	-0.0018099	0.0215647	0.998192	0.933113	364234	2227	362007
11	Vitamin B-complex deficiencies	endocrine/metabolic	261.2	0.00199419	0.0238042	1.002	0.933235	364234	1782	362452
1	Cyst of kidney, acquired	genitourinary	586.2	0.00191077	0.0228184	1.00191	0.933265	364234	1955	362279
14	Paralytic strabismus	sense organs	378.5	0.00508005	0.0607149	1.00509	0.933318	364234	278	363956
9	Disorders of refraction and accommodation; blindness and low vision	sense organs	367	-0.00110905	0.0132878	0.998892	0.933483	364234	5939	358295
5	Substance addiction and disorders	mental disorders	316	-0.00418044	0.0502055	0.995828	0.93364	364234	413	363821
3	Myasthenia gravis	neurological	358.1	-0.00503795	0.0605185	0.994975	0.933656	364234	281	363953
6	Orthostatic hypotension	circulatory system	458.1	-0.00146135	0.0175782	0.99854	0.933745	364234	3289	360945
8	Other chronic nonalcoholic liver disease	digestive	571.5	-0.00125176	0.01506	0.998749	0.933757	364234	4508	359726
3	End stage renal disease	genitourinary	585.32	0.00250049	0.030121	1.0025	0.93384	364234	1147	363087
4	Anemia in neoplastic disease	hematopoietic	285.22	0.00444783	0.0538191	1.00446	0.934134	364234	351	363883
1	Symptoms affecting skin	dermatologic	687	-0.00419978	0.0509043	0.995809	0.934247	364234	390	363844
11	Osteomyelitis, periostitis, and other infections involving bone	musculoskeletal	710	-0.00473355	0.0574076	0.995278	0.934285	364234	308	363926
5	End stage renal disease	genitourinary	585.32	0.00246675	0.0300191	1.00247	0.934509	364234	1147	363087
1	Ptosis of eyelid	sense organs	374.3	-0.00237277	0.0290446	0.99763	0.93489	364234	1198	363036
1	Anaphylactic shock NOS	injuries & poisonings	946	-0.00551855	0.0675714	0.994497	0.934909	364234	223	364011
2	Mineral deficiency NEC	endocrine/metabolic	262	-0.0042	0.051495	0.995805	0.934943	364234	399	363835
7	Diseases of pancreas	digestive	577	0.00141445	0.0173646	1.00142	0.935079	364234	3403	360831
1	Benign neoplasm of brain, cranial nerves, meninges	neoplasms	225.1	0.00276731	0.0339772	1.00277	0.935087	364234	876	363358
12	Major depressive disorder	mental disorders	296.22	-0.000683206	0.00838874	0.999317	0.935089	364234	15706	348528
5	Precordial pain	circulatory system	418.1	0.00184285	0.0226319	1.00184	0.935102	364234	1997	362237
6	Memory loss	mental disorders	292.3	0.00351349	0.043332	1.00352	0.935376	364234	534	363700
13	Nasal polyps	respiratory	471	-0.00261579	0.0322977	0.997388	0.93545	364234	955	363279
12	Senile dementia	mental disorders	290.13	0.00163096	0.020149	1.00163	0.935486	364234	2651	361583
10	Lack of coordination	neurological	350.3	-0.00470794	0.0581772	0.995303	0.935502	364234	297	363937
11	Otitis media	sense organs	381.1	0.00322223	0.0398196	1.00323	0.935505	364234	634	363600
10	Atherosclerosis of the extremities	circulatory system	440.2	0.00269104	0.0333203	1.00269	0.935631	364234	907	363327
2	Thyrotoxicosis with or without goiter	endocrine/metabolic	242	-0.00204	0.02528	0.997962	0.935668	364234	1662	362572
7	Diplopia and disorders of binocular vision	sense organs	368.2	0.00355104	0.0440081	1.00356	0.935688	364234	525	363709
7	Chronic pulmonary heart disease	circulatory system	415.2	-0.00192716	0.0239417	0.998075	0.935844	364234	1782	362452
14	Crystal arthropathies	endocrine/metabolic	274.2	-0.00523241	0.0652009	0.994781	0.936038	364234	242	363992
5	Ptosis of eyelid	sense organs	374.3	-0.00233858	0.0291706	0.997664	0.936103	364234	1198	363036
8	Hypotension	circulatory system	458	0.000876248	0.0109306	1.00088	0.936107	364234	8602	355632
7	Other diseases of respiratory system, not elsewhere classified	respiratory	519	0.000848948	0.0105916	1.00085	0.936116	364234	9345	354889
2	Sleep apnea	neurological	327.3	0.001105	0.0138	1.00111	0.936174	364234	5632	358602
14	Disorders involving the immune mechanism	endocrine/metabolic	279	-0.00414273	0.0517778	0.995866	0.936229	364234	383	363851
7	Separation of retinal layers	sense organs	362.31	-0.00356091	0.0445726	0.996445	0.936325	364234	513	363721
10	Benign neoplasm of adrenal gland	neoplasms	227.1	-0.00477916	0.0598375	0.995232	0.936341	364234	283	363951
9	Neural tube defects	congenital anomalies	752.1	0.00400646	0.0502566	1.00401	0.93646	364234	405	363829
4	Otitis media	sense organs	381.1	-0.00318726	0.0400465	0.996818	0.936564	364234	634	363600
4	Extrapyramidal disease and abnormal movement disorders	neurological	333	-0.00226116	0.0284469	0.997741	0.936645	364234	1261	362973
5	Thyroid cancer	neoplasms	193	0.00387823	0.0488118	1.00389	0.936673	364234	427	363807
9	Muscular dystrophies and other myopathies	neurological	359	-0.00474278	0.0598109	0.995268	0.936797	364234	288	363946
3	Incisional hernia	digestive	550.6	-0.00357041	0.0451471	0.996436	0.936966	364234	504	363730
14	Aneurysm of other specified artery	circulatory system	442.8	-0.00488477	0.0620234	0.995127	0.937226	364234	267	363967
14	Chronic sinusitis	respiratory	475	0.00257519	0.0327077	1.00258	0.937245	364234	962	363272
9	Hemorrhoids	circulatory system	455	-0.00108453	0.0137878	0.998916	0.937304	364234	5449	358785
3	Hypertensive heart and/or renal disease	circulatory system	401.2	-0.00218952	0.0279163	0.997813	0.937485	364234	1333	362901
13	Hallux valgus (Bunion)	musculoskeletal	735.3	-0.00159123	0.0203528	0.99841	0.937683	364234	2447	361787
12	Hypoglycemia	endocrine/metabolic	251.1	-0.00194615	0.0249248	0.998056	0.937764	364234	1736	362498
10	Cardiac and circulatory congenital anomalies	congenital anomalies	747	-0.00233722	0.0300261	0.997666	0.937955	364234	1119	363115
10	Diplopia and disorders of binocular vision	sense organs	368.2	0.00338826	0.0438232	1.00339	0.938372	364234	525	363709
6	Malignant neoplasm of unspecified male genital organ	neoplasms	187.1	0.00277089	0.0359402	1.00277	0.938546	364234	779	363455
3	Hypotension NOS	circulatory system	458.9	0.00116166	0.0150848	1.00116	0.938617	364234	4582	359652
2	Disorders of calcium/phosphorus metabolism	endocrine/metabolic	275.5	0.001612	0.02098	1.00161	0.938763	364234	2395	361839
7	Atrial fibrillation and flutter	circulatory system	427.2	0.000624072	0.00818479	1.00062	0.939222	364234	16418	347816
13	Peripheral vascular disease, unspecified	circulatory system	443.9	-0.00123677	0.0162427	0.998764	0.939305	364234	3842	360392
12	Intervertebral disc disorders	musculoskeletal	722	-0.0029957	0.0393456	0.997009	0.939309	364234	686	363548
11	Aortic aneurysm	circulatory system	442.1	0.00150592	0.0197924	1.00151	0.939351	364234	2613	361621
5	Malignant neoplasm of kidney, except pelvis	neoplasms	189.11	0.00219297	0.0289084	1.0022	0.939531	364234	1213	363021
5	Anemia of chronic disease	hematopoietic	285.2	0.00265354	0.0350172	1.00266	0.939596	364234	829	363405
1	Swelling, mass, or lump in head and neck [Space-occupying lesion, intracranial NOS]	mental disorders	293.1	-0.0040864	0.0539957	0.995922	0.939674	364234	349	363885
7	Symptoms involving nervous and musculoskeletal systems	symptoms	781	0.000848968	0.0112249	1.00085	0.939711	364234	8392	355842
11	Urinary tract infection	genitourinary	591	0.000692385	0.00917256	1.00069	0.939829	364234	12562	351672
14	Abnormal function study of cardiovascular system	circulatory system	429.2	0.00398367	0.053144	1.00399	0.940247	364234	363	363871
9	Disorders of esophageal motility	digestive	530.5	0.00365874	0.0491989	1.00367	0.940719	364234	424	363810
3	Shortness of breath	respiratory	512.7	-0.00117503	0.0158193	0.998826	0.940789	364234	4154	360080
14	Osteoporosis, osteopenia and pathological fracture	musculoskeletal	743	0.00219013	0.0294863	1.00219	0.940791	364234	1190	363044
8	Cystitis and urethritis	genitourinary	592	0.00206424	0.0279522	1.00207	0.941131	364234	1262	362972
12	Pathologic fracture	musculoskeletal	743.2	-0.00245095	0.0332435	0.997552	0.941227	364234	961	363273
9	Cancer, suspected or other	neoplasms	195	-0.000847383	0.0115262	0.999153	0.941394	364234	8003	356231
12	Poisoning by other anti-infectives	injuries & poisonings	961	-0.00438728	0.0597948	0.995622	0.94151	364234	299	363935
6	Phlebitis and thrombophlebitis	circulatory system	451	0.00267749	0.0364975	1.00268	0.941519	364234	752	363482
4	Noninfectious disorders of lymphatic channels	circulatory system	450	0.00209118	0.0285266	1.00209	0.941562	364234	1252	362982
13	Amyloidosis	endocrine/metabolic	270.33	0.00383977	0.0523843	1.00385	0.941567	364234	368	363866
4	Degenerative disease of the spinal cord	neurological	334	-0.00171146	0.0234207	0.99829	0.941747	364234	1864	362370
8	Degenerative and vascular disorders of ear	sense organs	389.3	0.00411407	0.0563426	1.00412	0.941791	364234	308	363926
8	Hallucinations	mental disorders	292.6	0.00381025	0.0522433	1.00382	0.94186	364234	356	363878
11	Ectropion or entropion	sense organs	374.1	0.00281299	0.0386749	1.00282	0.942018	364234	674	363560
7	Open wounds of extremities	injuries & poisonings	871	0.00371809	0.051143	1.00373	0.942045	364234	389	363845
14	Other chronic nonalcoholic liver disease	digestive	571.5	0.00110311	0.0151761	1.0011	0.942055	364234	4508	359726
4	Shortness of breath	respiratory	512.7	-0.00113842	0.0157388	0.998862	0.942338	364234	4154	360080
7	Vitamin B-complex deficiencies	endocrine/metabolic	261.2	-0.00172709	0.0239351	0.998274	0.942477	364234	1782	362452
2	Suicide or self-inflicted injury	mental disorders	297.2	0.004098	0.057047	1.00411	0.942731	364234	317	363917
10	Emphysema	respiratory	496.1	-0.00129561	0.018038	0.998705	0.94274	364234	3116	361118
6	Noninfectious gastroenteritis	digestive	558	0.00107493	0.0149678	1.00108	0.942749	364234	4525	359709
5	Neurological disorders	mental disorders	292	0.000961218	0.0134322	1.00096	0.942951	364234	5740	358494
11	Disorders of plasma protein metabolism	endocrine/metabolic	270.3	0.00254652	0.0357122	1.00255	0.943154	364234	799	363435
1	Cerebrovascular disease	circulatory system	433	0.000671304	0.00941875	1.00067	0.94318	364234	11914	352320
10	Chronic sinusitis	respiratory	475	-0.00230652	0.0323863	0.997696	0.943223	364234	962	363272
5	Osteoarthrosis, localized, primary	musculoskeletal	740.11	-0.000980309	0.0137873	0.99902	0.943316	364234	5422	358812
12	Rosacea	dermatologic	695.3	0.0047525	0.0668412	1.00476	0.943317	364234	235	363999
5	Primary biliary cirrhosis	digestive	571.6	-0.00395334	0.0558827	0.996054	0.943602	364234	323	363911
12	Actinic keratosis	dermatologic	702.1	0.00246333	0.0348384	1.00247	0.943631	364234	868	363366
11	Cancer of bronchus; lung	neoplasms	165.1	-0.0010387	0.01473	0.998962	0.943783	364234	4723	359511
9	Other conditions of brain, NOS	neurological	348.9	-0.00501377	0.0711908	0.994999	0.943854	364234	203	364031
11	Erythematosquamous dermatosis	dermatologic	690	-0.00286381	0.0408571	0.99714	0.944119	364234	602	363632
5	Blindness and low vision	sense organs	367.9	-0.00229373	0.0327674	0.997709	0.944193	364234	953	363281
7	Disorders of vitreous body	sense organs	379.2	-0.00336415	0.0481578	0.996642	0.944308	364234	438	363796
7	Noninfectious disorders of lymphatic channels	circulatory system	450	0.00198035	0.0285642	1.00198	0.944727	364234	1252	362982
2	Myasthenia gravis	neurological	358.1	-0.00423	0.06107	0.995775	0.944727	364234	281	363953
6	Acidosis	endocrine/metabolic	276.41	0.00158036	0.0228147	1.00158	0.944775	364234	1940	362294
10	Frequency of urination and polyuria	genitourinary	599.5	0.00231536	0.0334491	1.00232	0.944814	364234	903	363331
12	Septal Deviations/Turbinate Hypertrophy	respiratory	470	0.00177125	0.0256148	1.00177	0.944871	364234	1615	362619
11	Amblyopia	sense organs	368.1	0.00308032	0.0445517	1.00309	0.944878	364234	507	363727
6	Kyphoscoliosis and scoliosis	musculoskeletal	737.3	0.00242834	0.0351389	1.00243	0.944905	364234	812	363422
7	Diseases of esophagus	digestive	530	-0.000408427	0.00591189	0.999592	0.944921	364234	32157	332077
10	Diseases of spleen	hematopoietic	289.5	-0.00242408	0.0351266	0.997579	0.944982	364234	817	363417
7	Atherosclerosis of the extremities	circulatory system	440.2	0.0023101	0.0335772	1.00231	0.945149	364234	907	363327
6	Other deficiency anemia	hematopoietic	281	-0.00185395	0.0269941	0.998148	0.945245	364234	1379	362855
7	Other congenital musculoskeletal anomalies	congenital anomalies	756	-0.0021226	0.0309591	0.99788	0.945339	364234	1062	363172
9	Urinary incontinence	genitourinary	599.4	0.00129714	0.0189473	1.0013	0.945419	364234	2886	361348
9	Portal hypertension	digestive	571.81	-0.00229674	0.0335685	0.997706	0.945452	364234	916	363318
5	Irritable Bowel Syndrome	digestive	564.1	-0.00101002	0.0147955	0.99899	0.945574	364234	4695	359539
2	Graves' disease	endocrine/metabolic	242.1	0.003549	0.052056	1.00356	0.94564	364234	393	363841
8	Acute appendicitis	digestive	540.11	0.00458914	0.0673132	1.0046	0.945646	364234	216	364018
8	Allergy/adverse effect of penicillin	injuries & poisonings	960.2	0.000508723	0.00746601	1.00051	0.945675	364234	19038	345196
12	Hypothermia/Chills	symptoms	780	0.00467786	0.0687281	1.00469	0.945735	364234	225	364009
7	Abnormal sputum	respiratory	516	-0.00211394	0.0310801	0.997888	0.945773	364234	1054	363180
5	Swelling, mass, or lump in head and neck [Space-occupying lesion, intracranial NOS]	mental disorders	293.1	-0.00368349	0.0542062	0.996323	0.945823	364234	349	363885
4	Manlignant and unknown neoplasms of brain and nervous system	neoplasms	191	-0.00203765	0.0300399	0.997964	0.94592	364234	1128	363106
13	Ileostomy status	digestive	559	-0.00156676	0.0231279	0.998434	0.94599	364234	1869	362365
4	Hypoventilation	respiratory	513.3	-0.00478422	0.0706367	0.995227	0.946001	364234	204	364030
4	Open wounds of extremities	injuries & poisonings	871	-0.0034592	0.0511524	0.996547	0.946084	364234	389	363845
6	Delirium dementia and amnestic and other cognitive disorders	mental disorders	290	0.000768718	0.0114143	1.00077	0.946305	364234	8053	356181
14	Hemoptysis	respiratory	516.1	0.00215125	0.0320048	1.00215	0.946409	364234	1005	363229
13	Cancer, suspected or other	neoplasms	195	0.000762659	0.0113617	1.00076	0.946482	364234	8003	356231
1	Appendicitis	digestive	540.1	-0.00370762	0.0552816	0.996299	0.946528	364234	330	363904
9	Phobia	mental disorders	300.13	0.00266616	0.0398137	1.00267	0.946609	364234	643	363591
14	Chronic Kidney Disease, Stage IV	genitourinary	585.34	-0.00189427	0.0283284	0.998108	0.946687	364234	1281	362953
7	Poisoning/allergy of sulfonamides	injuries & poisonings	961.1	-0.00270188	0.0404068	0.997302	0.946688	364234	623	363611
6	Nephritis; nephrosis; renal sclerosis	genitourinary	580	0.00193341	0.0289985	1.00194	0.946842	364234	1203	363031
2	Ulceration of the lower GI tract	digestive	556	-0.00333	0.050058	0.996671	0.946885	364234	420	363814
1	Chronic pharyngitis and nasopharyngitis	respiratory	472	0.00414901	0.062286	1.00416	0.94689	364234	260	363974
13	Symptoms involving digestive system	digestive	561	0.000934499	0.0140869	1.00093	0.947108	364234	5127	359107
5	Chronic venous insufficiency [CVI]	circulatory system	456	-0.00387673	0.0584568	0.996131	0.947125	364234	296	363938
1	Malignant neoplasm of small intestine, including duodenum	neoplasms	159.2	0.00406636	0.0614462	1.00407	0.947236	364234	266	363968
7	Phlebitis and thrombophlebitis	circulatory system	451	0.00243581	0.0368138	1.00244	0.947246	364234	752	363482
1	Myoneural disorders	neurological	358	-0.00378803	0.0574971	0.996219	0.947472	364234	305	363929
14	Hyposmolality and/or hyponatremia	endocrine/metabolic	276.12	-0.000919308	0.0140905	0.999081	0.94798	364234	5259	358975
9	Nonrheumatic aortic valve disorders	circulatory system	395.2	-0.00093029	0.0142718	0.99907	0.948028	364234	5181	359053
6	Secondary malignant neoplasm	neoplasms	198	0.000500177	0.00767382	1.0005	0.948031	364234	18021	346213
6	Hemorrhoids	circulatory system	455	0.000890611	0.0136874	1.00089	0.94812	364234	5449	358785
13	Acute pancreatitis	digestive	577.1	0.00146796	0.0225851	1.00147	0.948177	364234	1969	362265
8	Cancer of connective tissue	neoplasms	170.2	-0.00391759	0.0603876	0.99609	0.948274	364234	274	363960
12	Cardiac congenital anomalies	congenital anomalies	747.1	-0.00213626	0.033007	0.997866	0.948396	364234	974	363260
13	Lipoma	neoplasms	214	-0.00193888	0.0299641	0.998063	0.948408	364234	1130	363104
6	Nasal polyps	respiratory	471	-0.00209279	0.0323674	0.997909	0.948447	364234	955	363279
6	GERD	digestive	530.11	-0.00053614	0.00829598	0.999464	0.948471	364234	15254	348980
5	Skull and face fracture and other intercranial injury	injuries & poisonings	819	0.00282062	0.0436466	1.00282	0.948473	364234	530	363704
5	Fracture of tibia and fibula	injuries & poisonings	800.3	-0.00267176	0.0413829	0.997332	0.948523	364234	590	363644
8	Other disorders of circulatory system	circulatory system	459	0.000433613	0.00672294	1.00043	0.948574	364234	23988	340246
4	Diaphragmatic hernia	digestive	550.2	0.000448473	0.00695537	1.00045	0.948589	364234	22588	341646
7	Heart valve replaced	circulatory system	395.6	0.00127316	0.0197835	1.00127	0.948688	364234	2628	361606
14	Esophagitis, GERD and related diseases	digestive	530.1	0.000396073	0.00619054	1.0004	0.948986	364234	29309	334925
7	Dementias	mental disorders	290.1	-0.00093505	0.0146527	0.999065	0.949118	364234	4876	359358
5	Mineral deficiency NEC	endocrine/metabolic	262	0.0032226	0.0505305	1.00323	0.949149	364234	399	363835
12	Myoneural disorders	neurological	358	-0.00375047	0.0589893	0.996257	0.949306	364234	305	363929
7	Labyrinthitis	sense organs	386.3	0.00338252	0.0532027	1.00339	0.949306	364234	359	363875
8	Primary biliary cirrhosis	digestive	571.6	-0.00352014	0.0554061	0.996486	0.949342	364234	323	363911
9	Diabetes mellitus	endocrine/metabolic	250	0.000387094	0.00611839	1.00039	0.949554	364234	30884	333350
2	Appendicitis	digestive	540.1	-0.00356	0.056271	0.99645	0.949602	364234	330	363904
5	Anaphylactic shock NOS	injuries & poisonings	946	0.00427517	0.0677809	1.00428	0.949708	364234	223	364011
2	Multiple myeloma	neoplasms	204.4	-0.00188	0.029879	0.99812	0.949795	364234	1187	363047
10	Nonrheumatic tricuspid valve disorders	circulatory system	395.3	-0.00388843	0.0623995	0.996119	0.950312	364234	259	363975
1	Abdominal pain	symptoms	785	-0.000734995	0.0118102	0.999265	0.950377	364234	7392	356842
13	Impaction of intestine	digestive	560.2	-0.00405292	0.0652318	0.995955	0.950458	364234	235	363999
14	Acute and chronic tonsillitis	respiratory	474	0.00313688	0.0505014	1.00314	0.950472	364234	403	363831
4	Ventral hernia	digestive	550.5	-0.0015102	0.0244995	0.998491	0.950848	364234	1701	362533
9	Personal history of diseases of digestive system	digestive	564.9	-0.000537735	0.00877015	0.999462	0.951109	364234	13927	350307
9	Voice disturbance	respiratory	473.4	0.00365379	0.0596282	1.00366	0.951139	364234	290	363944
9	Senile dementia	mental disorders	290.13	0.00121732	0.0198698	1.00122	0.951148	364234	2651	361583
4	Tinnitus	sense organs	389.4	-0.00274014	0.0449223	0.997264	0.951361	364234	504	363730
10	Urinary tract infection	genitourinary	591	0.00055711	0.00915322	1.00056	0.951467	364234	12562	351672
14	Dermatophytosis	infectious diseases	110.1	-0.00435651	0.0716033	0.995653	0.951485	364234	200	364034
5	Malignant neoplasm of female breast	neoplasms	174.11	0.00202498	0.0332965	1.00203	0.951505	364234	915	363319
13	Depression	mental disorders	296.2	-0.000378463	0.00628157	0.999622	0.951957	364234	27470	336764
11	Chronic venous insufficiency [CVI]	circulatory system	456	-0.00350536	0.0583184	0.996501	0.95207	364234	296	363938
9	Otitis media	sense organs	381.1	-0.00242377	0.0403554	0.997579	0.952107	364234	634	363600
12	Perforation of tympanic membrane	sense organs	384.4	0.0037971	0.0633563	1.0038	0.952209	364234	263	363971
6	Rosacea	dermatologic	695.3	0.00389547	0.0651269	1.0039	0.952304	364234	235	363999
14	Cholecystitis without cholelithiasis	digestive	574.3	0.00174528	0.0292276	1.00175	0.952384	364234	1205	363029
11	Other upper respiratory disease	respiratory	479	0.00278839	0.0469826	1.00279	0.952674	364234	460	363774
11	Aplastic anemia	hematopoietic	284	-0.00220019	0.0371696	0.997802	0.952798	364234	730	363504
13	Suppurative and unspecified otitis media	sense organs	381.11	-0.00369801	0.0624889	0.996309	0.95281	364234	255	363979
12	Decreased white blood cell count	hematopoietic	288.1	0.00105875	0.017916	1.00106	0.952876	364234	3326	360908
12	Neutropenia	hematopoietic	288.11	0.00105875	0.017916	1.00106	0.952876	364234	3326	360908
9	Cholelithiasis with acute cholecystitis	digestive	574.11	-0.00186208	0.0315487	0.99814	0.952934	364234	1037	363197
5	Disorders of sacrum	musculoskeletal	724.1	-0.00396261	0.0673073	0.996045	0.953053	364234	223	364011
12	Chronic ulcer of leg or foot	dermatologic	707.2	0.00126156	0.0214972	1.00126	0.953203	364234	2312	361922
1	Other disorders of metabolism	endocrine/metabolic	277	0.00171863	0.0293076	1.00172	0.953238	364234	1180	363054
3	Ptosis of eyelid	sense organs	374.3	0.00171707	0.0293439	1.00172	0.953338	364234	1198	363036
9	Polymyalgia Rheumatica	musculoskeletal	717	0.0012129	0.0207902	1.00121	0.953478	364234	2409	361825
13	Psychosis	mental disorders	295.3	-0.00410219	0.0704411	0.995906	0.953561	364234	204	364030
4	Senile dementia	mental disorders	290.13	0.00114664	0.0197369	1.00115	0.953672	364234	2651	361583
1	Chronic Kidney Disease, Stage IV	genitourinary	585.34	0.00163655	0.0281788	1.00164	0.953687	364234	1281	362953
10	Other alveolar and parietoalveolar pneumonopathy	respiratory	504	-0.00212999	0.036739	0.997872	0.953768	364234	746	363488
12	Alteration of consciousness	mental disorders	291.8	0.00300113	0.0518005	1.00301	0.953799	364234	397	363837
7	Regional enteritis	digestive	555.1	-0.00135745	0.0234898	0.998643	0.953917	364234	1854	362380
5	Peritoneal adhesions (postoperative) (postinfection)	digestive	568.1	-0.0015816	0.0274431	0.99842	0.954042	364234	1350	362884
7	Intracerebral hemorrhage	circulatory system	430.2	0.00157317	0.0273475	1.00157	0.954127	364234	1363	362871
10	Amyloidosis	endocrine/metabolic	270.33	-0.00299436	0.0524091	0.99701	0.954438	364234	368	363866
12	Osteoporosis, osteopenia and pathological fracture	musculoskeletal	743	-0.00170715	0.0298798	0.998294	0.954439	364234	1190	363044
6	Chronic ulcer of skin	dermatologic	707	0.00080681	0.014164	1.00081	0.954576	364234	5102	359132
9	Non-Hodgkins lymphoma	neoplasms	202.2	0.00110123	0.0193354	1.0011	0.954582	364234	2763	361471
7	Crystal arthropathies	endocrine/metabolic	274.2	0.00368049	0.0648018	1.00369	0.954708	364234	242	363992
8	Aplastic anemia	hematopoietic	284	0.00208868	0.0368394	1.00209	0.954787	364234	730	363504
8	Second degree AV block	circulatory system	426.23	0.00219704	0.0387634	1.0022	0.954802	364234	663	363571
2	Other conditions of brain	neurological	348	-0.002	0.035264	0.998005	0.954834	364234	849	363385
3	Poisoning by other anti-infectives	injuries & poisonings	961	-0.00331747	0.0587248	0.996688	0.95495	364234	299	363935
9	Intervertebral disc disorders	musculoskeletal	722	0.00218421	0.0386686	1.00219	0.954955	364234	686	363548
11	Malignant neoplasm of ovary	neoplasms	184.11	0.00190501	0.0337695	1.00191	0.955014	364234	887	363347
7	Complications of transplants and reattached limbs	injuries & poisonings	851	-0.00341758	0.0606955	0.996588	0.955097	364234	275	363959
7	Meniere's disease	sense organs	386.1	0.00225034	0.0400082	1.00225	0.955145	364234	636	363598
6	Pneumonia	respiratory	480	0.000440244	0.00783488	1.00044	0.95519	364234	17433	346801
8	Astigmatism	sense organs	367.2	-0.00100811	0.0179525	0.998992	0.955219	364234	3146	361088
11	Blood in stool	digestive	578.2	-0.00130474	0.023306	0.998696	0.955355	364234	1867	362367
6	Joint effusions	musculoskeletal	741.4	-0.00205909	0.0368989	0.997943	0.955498	364234	742	363492
10	Back pain	symptoms	760	0.000761305	0.0137008	1.00076	0.955687	364234	5453	358781
10	Sarcoidosis	dermatologic	697	-0.00217822	0.0392644	0.997824	0.955759	364234	660	363574
6	Osteoarthrosis, localized, secondary	musculoskeletal	740.12	0.00263675	0.0475506	1.00264	0.955779	364234	444	363790
1	Influenza	respiratory	481	-0.00244835	0.0441649	0.997555	0.955791	364234	518	363716
2	Ankylosing spondylitis	musculoskeletal	715.2	0.00263	0.047541	1.00263	0.955888	364234	454	363780
7	Atherosclerosis	circulatory system	440	0.0016729	0.0302919	1.00167	0.955958	364234	1115	363119
4	Fracture of ankle and foot	injuries & poisonings	801	-0.0021494	0.0389252	0.997853	0.955964	364234	672	363562
2	Degenerative disease of the spinal cord	neurological	334	0.001315	0.023817	1.00132	0.95598	364234	1864	362370
7	Precordial pain	circulatory system	418.1	0.00124586	0.0225958	1.00125	0.956029	364234	1997	362237
1	Gastric ulcer	digestive	531.2	-0.00132698	0.02408	0.998674	0.956053	364234	1749	362485
4	Unspecified erythematous condition	dermatologic	695.9	-0.00308202	0.0563001	0.996923	0.956343	364234	321	363913
8	Chronic Kidney Disease, Stage III	genitourinary	585.33	0.000631988	0.0115576	1.00063	0.956392	364234	7769	356465
7	Paralytic strabismus	sense organs	378.5	-0.00329776	0.0604353	0.996708	0.956484	364234	278	363956
13	Mineral deficiency NEC	endocrine/metabolic	262	0.00274504	0.0503239	1.00275	0.956499	364234	399	363835
7	Septal Deviations/Turbinate Hypertrophy	respiratory	470	0.00137207	0.0251647	1.00137	0.956518	364234	1615	362619
9	Disorders of parathyroid gland	endocrine/metabolic	252	-0.00154007	0.0283627	0.998461	0.956697	364234	1275	362959
11	Cervical cancer and dysplasia	neoplasms	180	-0.00193749	0.0357936	0.998064	0.956832	364234	790	363444
4	Hodgkin's disease	neoplasms	201	0.00314256	0.0583316	1.00315	0.957035	364234	298	363936
9	Gastrointestinal complications	digestive	569.2	-0.00306756	0.0571751	0.996937	0.957212	364234	312	363922
10	Mechanical complication of unspecified genitourinary device, implant, and graft	injuries & poisonings	857	-0.00132304	0.0246636	0.998678	0.957219	364234	1663	362571
3	Trigeminal nerve disorders [CN5]	neurological	352.1	-0.00237472	0.0443737	0.997628	0.957321	364234	520	363714
2	Cancer of tongue	neoplasms	145.2	0.002763	0.051747	1.00277	0.957419	364234	384	363850
4	Pulmonary heart disease	circulatory system	415	0.00126095	0.0236191	1.00126	0.957424	364234	1834	362400
9	Adrenal hyperfunction	endocrine/metabolic	255.1	0.00357695	0.0670854	1.00358	0.957477	364234	225	364009
13	Disorder of skin and subcutaneous tissue NOS	dermatologic	689	-0.00117902	0.0221268	0.998822	0.957505	364234	2042	362192
14	Cancer of oropharynx	neoplasms	149.1	-0.00267505	0.050362	0.997329	0.957639	364234	404	363830
9	Diseases and other conditions of the tongue	digestive	529	0.00321043	0.060784	1.00322	0.957878	364234	278	363956
8	Inflammatory and toxic neuropathy	neurological	357	0.00116939	0.0221729	1.00117	0.957939	364234	2034	362200
11	Diseases of pancreas	digestive	577	-0.000911129	0.0172877	0.999089	0.957968	364234	3403	360831
8	Fracture of radius and ulna	injuries & poisonings	803.2	0.00110025	0.0209378	1.0011	0.958092	364234	2253	361981
13	Dental caries	digestive	521.1	-0.00183793	0.0350082	0.998164	0.95813	364234	841	363393
11	Second degree AV block	circulatory system	426.23	-0.00204485	0.039081	0.997957	0.958271	364234	663	363571
3	Subjective visual disturbances	sense organs	368.9	0.00229028	0.0438063	1.00229	0.958304	364234	535	363699
13	Coronary atherosclerosis	circulatory system	411.4	-0.000352698	0.0067691	0.999647	0.958446	364234	24690	339544
5	Memory loss	mental disorders	292.3	0.00225469	0.0435616	1.00226	0.958721	364234	534	363700
6	Empyema and pneumothorax	respiratory	506	-0.00147148	0.0284485	0.99853	0.958748	364234	1241	362993
7	Digestive congenital anomalies	congenital anomalies	750	-0.00251895	0.0487001	0.997484	0.958749	364234	429	363805
6	Dementias	mental disorders	290.1	0.000748016	0.0145439	1.00075	0.958982	364234	4876	359358
4	Memory loss	mental disorders	292.3	-0.00224138	0.0436774	0.997761	0.959073	364234	534	363700
13	Cholelithiasis with acute cholecystitis	digestive	574.11	-0.00159254	0.0310974	0.998409	0.959157	364234	1037	363197
8	Renal failure	genitourinary	585	-0.00034328	0.00674512	0.999657	0.959411	364234	24481	339753
9	Hypovolemia	endocrine/metabolic	276.5	0.000700659	0.0137949	1.0007	0.959492	364234	5505	358729
11	Gastrointestinal complications	digestive	569.2	-0.00287725	0.0568504	0.997127	0.959636	364234	312	363922
11	Other aneurysm	circulatory system	442	0.00091182	0.0180494	1.00091	0.95971	364234	3146	361088
11	Malignant neoplasm of ovary and other uterine adnexa	neoplasms	184.1	0.00169568	0.0336364	1.0017	0.959794	364234	894	363340
11	Chemotherapy	neoplasms	197	0.000475132	0.00942806	1.00048	0.959807	364234	11738	352496
13	Rheumatic disease of the heart valves	circulatory system	394	0.000718511	0.0143053	1.00072	0.959942	364234	4992	359242
3	Cancer of brain	neoplasms	191.11	-0.00164818	0.032831	0.998353	0.959962	364234	951	363283
9	Other upper respiratory disease	respiratory	479	-0.00236402	0.0473381	0.997639	0.960171	364234	460	363774
6	Pain in joint	musculoskeletal	745	0.000826788	0.0166981	1.00083	0.96051	364234	3640	360594
11	Duodenal ulcer	digestive	531.3	-0.00143838	0.0291467	0.998563	0.96064	364234	1190	363044
6	Influenza	respiratory	481	0.00217423	0.0440671	1.00218	0.960649	364234	518	363716
4	Other symptoms/disorders or the urinary system	genitourinary	599	-0.000543575	0.0110301	0.999457	0.960695	364234	8610	355624
8	Malignant neoplasm of other urinary organs	neoplasms	189.4	0.00323895	0.0657408	1.00324	0.960705	364234	225	364009
5	Inflammation of the eye	sense organs	371	-0.00152084	0.0309008	0.99848	0.960747	364234	1076	363158
9	Coma	neurological	348.7	-0.00336291	0.0683485	0.996643	0.960758	364234	221	364013
11	Cancer of other female genital organs	neoplasms	184	0.00164391	0.0334667	1.00165	0.960823	364234	903	363331
3	Disorders of other cranial nerves	neurological	352	-0.00140185	0.0285717	0.998599	0.960868	364234	1261	362973
8	Pulmonary heart disease	circulatory system	415	0.00114382	0.0234234	1.00114	0.961053	364234	1834	362400
14	Glomerulonephritis	genitourinary	580.1	-0.00205914	0.0421975	0.997943	0.96108	364234	578	363656
8	Myeloid leukemia	neoplasms	204.2	0.00168686	0.0346143	1.00169	0.961132	364234	822	363412
3	Sensorineural hearing loss	sense organs	389.1	-0.00178032	0.0365418	0.998221	0.961142	364234	772	363462
4	Precordial pain	circulatory system	418.1	-0.00110023	0.0225906	0.9989	0.961156	364234	1997	362237
10	Alteration of consciousness	mental disorders	291.8	-0.00245036	0.0504305	0.997553	0.961247	364234	397	363837
11	Fracture of lower limb	injuries & poisonings	800	0.000865523	0.0178535	1.00087	0.961334	364234	3185	361049
14	Hemorrhoids	circulatory system	455	-0.000667681	0.0138229	0.999333	0.961475	364234	5449	358785
11	Benign neoplasm of skin	neoplasms	216	0.00148344	0.0308231	1.00148	0.961615	364234	1058	363176
9	Endocarditis	circulatory system	420.3	0.00186685	0.0389353	1.00187	0.961758	364234	677	363557
9	Pulmonary collapse; interstitial and compensatory emphysema	respiratory	508	0.000770484	0.0161385	1.00077	0.961922	364234	3990	360244
1	Intracerebral hemorrhage	circulatory system	430.2	-0.00129849	0.0272604	0.998702	0.962009	364234	1363	362871
7	Macular degeneration (senile) of retina NOS	sense organs	362.29	0.000771922	0.0162171	1.00077	0.962036	364234	3934	360300
14	Other disorders of synovium, tendon, and bursa	musculoskeletal	727	0.000925952	0.0194757	1.00093	0.96208	364234	2728	361506
7	Occlusion and stenosis of precerebral arteries	circulatory system	433.1	0.00119878	0.0252648	1.0012	0.962156	364234	1603	362631
5	Breast cancer [female]	neoplasms	174.1	0.00155726	0.0329556	1.00156	0.962311	364234	934	363300
9	Heart failure NOS	circulatory system	428.2	0.000666866	0.01431	1.00067	0.962831	364234	5150	359084
12	Other acquired musculoskeletal deformity	musculoskeletal	738	-0.00129487	0.0278029	0.998706	0.962853	364234	1377	362857
7	Personality disorders	mental disorders	301	-0.00240259	0.0516067	0.9976	0.962867	364234	381	363853
6	Hallucinations	mental disorders	292.6	-0.00246701	0.0530573	0.997536	0.962914	364234	356	363878
2	Other biliary tract disease	digestive	575	-0.00077	0.016652	0.999229	0.963061	364234	3789	360445
12	Opiates and related narcotics causing adverse effects in therapeutic use	injuries & poisonings	965.1	0.000982131	0.0212104	1.00098	0.963068	364234	2367	361867
2	Renal failure	genitourinary	585	-0.00032	0.006889	0.999682	0.963187	364234	24481	339753
12	Generalized convulsive epilepsy	neurological	345.11	0.00236202	0.0513337	1.00236	0.9633	364234	403	363831
10	Opiates and related narcotics causing adverse effects in therapeutic use	injuries & poisonings	965.1	0.000951105	0.0207017	1.00095	0.963355	364234	2367	361867
8	Peptic ulcer (excl. esophageal)	digestive	531	0.000713766	0.015569	1.00071	0.963434	364234	4177	360057
3	Pernicious anemia	hematopoietic	281.11	0.00170403	0.0372036	1.00171	0.963468	364234	739	363495
4	Ventricular fibrillation and flutter	circulatory system	427.41	0.0027111	0.0592442	1.00271	0.9635	364234	289	363945
12	Memory loss	mental disorders	292.3	0.00202784	0.0444933	1.00203	0.963648	364234	534	363700
1	Respiratory failure	respiratory	509.1	0.000667524	0.0146498	1.00067	0.963657	364234	4770	359464
14	Cerebral atherosclerosis	circulatory system	433.12	0.0024074	0.0530194	1.00241	0.963784	364234	365	363869
13	Other specified cardiac dysrhythmias	circulatory system	427.3	0.000880516	0.0193953	1.00088	0.96379	364234	2685	361549
5	Obstruction of bile duct	digestive	575.2	0.00140312	0.0310803	1.0014	0.963992	364234	1050	363184
5	Benign neoplasm of brain, cranial nerves, meninges	neoplasms	225.1	0.00153465	0.0340792	1.00154	0.964082	364234	876	363358
13	Myalgia and myositis unspecified	symptoms	770	-0.00102367	0.022883	0.998977	0.964318	364234	1931	362303
12	Nerve root and plexus disorders	neurological	353	-0.00261436	0.0585116	0.997389	0.964362	364234	309	363925
10	Nephrotic syndrome without mention of glomerulonephritis	genitourinary	580.2	-0.00209288	0.0473111	0.997909	0.964716	364234	452	363782
4	Anorexia	endocrine/metabolic	260.6	-0.00149392	0.033777	0.998507	0.964722	364234	893	363341
6	Osteomyelitis	musculoskeletal	710.1	0.00275542	0.0623999	1.00276	0.964779	364234	259	363975
8	Frequency of urination and polyuria	genitourinary	599.5	-0.00148026	0.0335503	0.998521	0.964808	364234	903	363331
13	Other symptoms involving abdomen and pelvis	digestive	579	0.00134841	0.0306174	1.00135	0.964872	364234	1070	363164
3	Graves' disease	endocrine/metabolic	242.1	-0.00225034	0.0512457	0.997752	0.964974	364234	393	363841
6	Hypoparathyroidism	endocrine/metabolic	252.2	-0.0029285	0.0667749	0.997076	0.965019	364234	224	364010
4	Tachycardia NOS	circulatory system	427.7	0.000988037	0.0226276	1.00099	0.965171	364234	1995	362239
9	Sepsis	injuries & poisonings	994.2	-0.000518797	0.0119109	0.999481	0.965258	364234	7435	356799
9	Sepsis and SIRS	injuries & poisonings	994	-0.000518797	0.0119109	0.999481	0.965258	364234	7435	356799
8	Appendiceal conditions	digestive	540	-0.00200124	0.0459461	0.998001	0.965258	364234	474	363760
8	Malignant neoplasm of ovary and other uterine adnexa	neoplasms	184.1	-0.00145923	0.0335449	0.998542	0.965302	364234	894	363340
14	Ill-defined descriptions and complications of heart disease	circulatory system	429	0.00230384	0.0529863	1.00231	0.965319	364234	365	363869
14	Liver abscess and sequelae of chronic liver disease	digestive	571.8	-0.00108648	0.0251206	0.998914	0.965502	364234	1631	362603
5	Major depressive disorder	mental disorders	296.22	-0.000354256	0.00821111	0.999646	0.965587	364234	15706	348528
4	Myeloid leukemia	neoplasms	204.2	0.00151318	0.0351682	1.00151	0.96568	364234	822	363412
5	Nodular lymphoma	neoplasms	202.21	-0.00198953	0.0462507	0.998012	0.965689	364234	472	363762
12	Infection of the eye	sense organs	369	-0.00217802	0.0507009	0.997824	0.965735	364234	413	363821
10	Vitamin deficiency	endocrine/metabolic	261	-0.000661634	0.0154277	0.999339	0.965792	364234	4289	359945
3	Substance addiction and disorders	mental disorders	316	-0.00214025	0.0501192	0.997862	0.965938	364234	413	363821
1	Premature beats	circulatory system	427.6	-0.00173574	0.0411528	0.998266	0.966357	364234	593	363641
9	Systemic lupus erythematosus	dermatologic	695.42	-0.00196667	0.0466365	0.998035	0.966363	364234	467	363767
9	Other CNS infection and poliomyelitis	neurological	324	-0.00215331	0.0512128	0.997849	0.966462	364234	392	363842
11	Other disorders of tympanic membrane	sense organs	384	0.00213611	0.0509516	1.00214	0.966559	364234	387	363847
5	Chorioretinal inflammations, scars, and other disorders of choroid	sense organs	363	-0.00263514	0.0631599	0.997368	0.966721	364234	258	363976
11	Paroxysmal tachycardia, unspecified	circulatory system	427.1	-0.000740463	0.0177968	0.99926	0.966812	364234	3211	361023
9	Pituitary hypofunction	endocrine/metabolic	253.2	0.00236499	0.0570991	1.00237	0.966962	364234	313	363921
11	Swelling, mass, or lump in head and neck [Space-occupying lesion, intracranial NOS]	mental disorders	293.1	-0.00223496	0.0539962	0.997768	0.966984	364234	349	363885
1	Hammer toe (acquired)	musculoskeletal	735.21	0.00194817	0.0470823	1.00195	0.966995	364234	451	363783
1	Enthesopathy	musculoskeletal	726.1	0.000719556	0.0174291	1.00072	0.967069	364234	3342	360892
8	Cervical cancer	neoplasms	180.1	0.00147083	0.0358002	1.00147	0.967229	364234	780	363454
12	Nontoxic multinodular goiter	endocrine/metabolic	241.2	0.00257897	0.0629028	1.00258	0.967296	364234	272	363962
12	Meningitis	neurological	320	0.00238301	0.0582192	1.00239	0.96735	364234	313	363921
9	Chronic ulcer of leg or foot	dermatologic	707.2	-0.000865485	0.0211745	0.999135	0.967396	364234	2312	361922
3	Wegener's granulomatosis	circulatory system	446.4	-0.00277094	0.0679509	0.997233	0.967472	364234	221	364013
11	Enthesopathy	musculoskeletal	726.1	0.000709535	0.0174524	1.00071	0.967571	364234	3342	360892
12	Acquired spondylolisthesis	musculoskeletal	738.4	-0.00119108	0.0293092	0.99881	0.967584	364234	1239	362995
14	Myeloproliferative disease	neoplasms	200	0.00103957	0.0256755	1.00104	0.967704	364234	1564	362670
6	Ulceration of the lower GI tract	digestive	556	0.00197864	0.0489266	1.00198	0.967742	364234	420	363814
4	Cancer of bronchus; lung	neoplasms	165.1	-0.000599026	0.0148137	0.999401	0.967745	364234	4723	359511
3	Cancer of connective tissue	neoplasms	170.2	0.00247069	0.061158	1.00247	0.967775	364234	274	363960
5	Noninfectious gastroenteritis	digestive	558	0.00060648	0.015049	1.00061	0.967854	364234	4525	359709
4	Adrenal hyperfunction	endocrine/metabolic	255.1	-0.00270257	0.0672436	0.997301	0.967941	364234	225	364009
3	Cataract	sense organs	366	0.000233053	0.00580623	1.00023	0.967983	364234	36481	327753
7	Retinal detachments and defects	sense organs	361	-0.00178308	0.0446376	0.998219	0.968136	364234	511	363723
3	Secondary malignant neoplasm of skin	neoplasms	198.7	-0.00243574	0.0609843	0.997567	0.968141	364234	276	363958
10	Palpitations	circulatory system	427.9	-0.000937504	0.0236672	0.999063	0.968402	364234	1809	362425
14	Cardiac and circulatory congenital anomalies	congenital anomalies	747	0.00119856	0.0302914	1.0012	0.968438	364234	1119	363115
4	Malignant neoplasm of kidney, except pelvis	neoplasms	189.11	0.0011459	0.0289927	1.00115	0.968473	364234	1213	363021
8	Back pain	symptoms	760	-0.000543022	0.013755	0.999457	0.968509	364234	5453	358781
9	Chronic glomerulonephritis, NOS	genitourinary	580.14	-0.00211615	0.053902	0.997886	0.968684	364234	354	363880
10	Spina bifida	congenital anomalies	752.11	0.00272937	0.0699179	1.00273	0.968861	364234	206	364028
8	Nontoxic nodular goiter	endocrine/metabolic	241	0.00135971	0.0353568	1.00136	0.969323	364234	825	363409
3	Chronic sinusitis	respiratory	475	0.00125367	0.0326822	1.00125	0.969401	364234	962	363272
13	Second degree AV block	circulatory system	426.23	0.00149148	0.0388984	1.00149	0.969414	364234	663	363571
2	Bronchitis	respiratory	497	-0.00223	0.058297	0.997773	0.969492	364234	304	363930
4	Separation of retinal layers	sense organs	362.31	-0.00170116	0.044531	0.9983	0.969527	364234	513	363721
8	Hypoparathyroidism	endocrine/metabolic	252.2	-0.00254529	0.0668441	0.997458	0.969625	364234	224	364010
11	Psoriasis vulgaris	dermatologic	696.41	-0.000827521	0.0217669	0.999173	0.969674	364234	2131	362103
2	Cystic kidney disease	congenital anomalies	751.21	-0.00195	0.051478	0.998047	0.969708	364234	394	363840
13	Paralysis/spasm of vocal cords or larynx	respiratory	473.3	-0.00245514	0.0646583	0.997548	0.969711	364234	241	363993
7	Superficial cellulitis and abscess	dermatologic	681	-0.00215638	0.0568075	0.997846	0.96972	364234	315	363919
11	Substance addiction and disorders	mental disorders	316	0.00189438	0.049954	1.0019	0.969749	364234	413	363821
10	Respiratory abnormalities	respiratory	513	0.0017689	0.0467561	1.00177	0.969821	364234	462	363772
3	Small kidney	genitourinary	586.11	-0.00244816	0.064938	0.997555	0.969927	364234	245	363989
10	Pleurisy; pleural effusion	respiratory	507	0.000378546	0.0100567	1.00038	0.969974	364234	10336	353898
2	Hypothermia/Chills	symptoms	780	0.00257	0.068706	1.00257	0.970158	364234	225	364009
13	Acquired absence of breast	neoplasms	175	-0.00164727	0.0442565	0.998354	0.970309	364234	511	363723
11	Spinal stenosis	musculoskeletal	720	-0.00057728	0.0155335	0.999423	0.970355	364234	4250	359984
9	Congenital coagulation defects	hematopoietic	286.1	-0.00177784	0.0481181	0.998224	0.970527	364234	441	363793
4	Abnormal involuntary movements	neurological	350.1	-0.00129654	0.0351256	0.998704	0.970556	364234	825	363409
5	Other nondiabetic retinopathy	sense organs	362.3	-0.00156592	0.0424335	0.998435	0.970562	364234	562	363672
2	Other disorders of eyelids	sense organs	374	-0.0008	0.021719	0.999202	0.970669	364234	2227	362007
12	Migraine	neurological	340	-0.000755009	0.0206309	0.999245	0.970807	364234	2508	361726
6	Personality disorders	mental disorders	301	-0.00186499	0.0512054	0.998137	0.970946	364234	381	363853
1	Hemorrhage of rectum and anus	digestive	578.8	0.000743321	0.0205283	1.00074	0.971115	364234	2415	361819
5	Develomental delays and disorders	mental disorders	315	0.00134294	0.0373326	1.00134	0.971305	364234	728	363506
6	Perforation of tympanic membrane	sense organs	384.4	0.00221491	0.061694	1.00222	0.971361	364234	263	363971
1	Other disorders of soft tissues	musculoskeletal	729	-0.00228385	0.063795	0.997719	0.971442	364234	247	363987
2	Symptoms involving head and neck	mental disorders	293	0.001695	0.047653	1.0017	0.97162	364234	467	363767
7	Nontoxic multinodular goiter	endocrine/metabolic	241.2	0.00215991	0.0609618	1.00216	0.971736	364234	272	363962
7	Retention of urine	genitourinary	599.2	-0.000433376	0.0122339	0.999567	0.971741	364234	7068	357166
12	Agorophobia, social phobia, and panic disorder	mental disorders	300.12	-0.00138618	0.039212	0.998615	0.9718	364234	690	363544
8	Dermatophytosis / Dermatomycosis	infectious diseases	110	-0.00219766	0.0623085	0.997805	0.971864	364234	257	363977
14	Other disorders of soft tissues	musculoskeletal	729	0.00227416	0.0645806	1.00228	0.971909	364234	247	363987
12	Hypermetropia	sense organs	367.8	-0.00216368	0.0615901	0.997839	0.971976	364234	279	363955
1	Iron deficiency anemia secondary to blood loss (chronic)	hematopoietic	280.2	0.00195786	0.0561694	1.00196	0.972194	364234	326	363908
14	Septal Deviations/Turbinate Hypertrophy	respiratory	470	-0.000875931	0.0252071	0.999124	0.97228	364234	1615	362619
9	Benign neoplasm of colon	neoplasms	208	-0.000258267	0.00745367	0.999742	0.972359	364234	19778	344456
10	Voice disturbance	respiratory	473.4	0.00203268	0.0588622	1.00203	0.972452	364234	290	363944
11	Cancer of other male genital organs	neoplasms	187	0.00107984	0.0312922	1.00108	0.972472	364234	1034	363200
6	Substance addiction and disorders	mental disorders	316	0.0016938	0.0496597	1.0017	0.972791	364234	413	363821
6	Other disorders of bone and cartilage	musculoskeletal	733	-0.00111931	0.0331752	0.998881	0.973085	364234	912	363322
9	Intestinal obstruction without mention of hernia	digestive	560	-0.000548615	0.0163378	0.999452	0.973213	364234	3888	360346
13	Vascular insufficiency of intestine	circulatory system	441	-0.00115966	0.0345574	0.998841	0.97323	364234	837	363397
4	Influenza	respiratory	481	-0.00148076	0.0443249	0.99852	0.97335	364234	518	363716
14	Radiotherapy	neoplasms	196	-0.000838436	0.0256729	0.999162	0.973947	364234	1566	362668
7	Anxiety disorders	mental disorders	300	0.000331777	0.0101679	1.00033	0.97397	364234	10124	354110
11	Paraproteinemia	endocrine/metabolic	270.32	0.00127277	0.0391127	1.00127	0.974041	364234	667	363567
10	Seborrheic dermatitis	dermatologic	690.1	0.00132934	0.0412576	1.00133	0.974296	364234	589	363645
13	Other nondiabetic retinopathy	sense organs	362.3	-0.00135609	0.0421392	0.998645	0.974328	364234	562	363672
8	Intestinal obstruction without mention of hernia	digestive	560	0.000513655	0.0160995	1.00051	0.974548	364234	3888	360346
12	Colon cancer	neoplasms	153.2	-0.000479018	0.0150151	0.999521	0.97455	364234	4757	359477
12	Other disorders of thyroid	endocrine/metabolic	246	0.00186734	0.0585936	1.00187	0.974576	364234	309	363925
10	Cancer of urinary organs (incl. kidney and bladder)	neoplasms	189	0.000469563	0.0147428	1.00047	0.974591	364234	4710	359524
14	Hypopotassemia	endocrine/metabolic	276.14	0.000534421	0.0168172	1.00053	0.974649	364234	3678	360556
2	Benign neoplasm of adrenal gland	neoplasms	227.1	0.001942	0.061488	1.00194	0.974804	364234	283	363951
14	Labyrinthitis	sense organs	386.3	-0.00168912	0.0535441	0.998312	0.974834	364234	359	363875
5	Cyst and pseudocyst of pancreas	digestive	577.3	-0.0013711	0.0437887	0.99863	0.975021	364234	528	363706
1	Malignant neoplasm of gallbladder and extrahepatic bile ducts	neoplasms	159.3	0.0016663	0.0532602	1.00167	0.975041	364234	355	363879
11	Secondary malignancy of respiratory organs	neoplasms	198.2	-0.000447529	0.0143585	0.999553	0.975135	364234	4961	359273
12	Lack of coordination	neurological	350.3	-0.00185605	0.0597284	0.998146	0.97521	364234	297	363937
6	Calculus of lower urinary tract	genitourinary	594.2	0.00126639	0.0407606	1.00127	0.975215	364234	604	363630
12	Posttraumatic stress disorder	mental disorders	300.9	-0.00189719	0.0610747	0.998105	0.975219	364234	285	363949
6	Chronic cystitis	genitourinary	592.12	0.00197655	0.064123	1.00198	0.97541	364234	243	363991
12	Disorders of refraction and accommodation; blindness and low vision	sense organs	367	-0.000415134	0.0134927	0.999585	0.975455	364234	5939	358295
11	Subjective visual disturbances	sense organs	368.9	0.00133533	0.0434614	1.00134	0.975489	364234	535	363699
3	Learning disorder	mental disorders	315.1	0.00213924	0.06963	1.00214	0.97549	364234	211	364023
8	Diseases of pulp and periapical tissues	digestive	522	-0.00179422	0.0586402	0.998207	0.975591	364234	293	363941
7	Myeloid leukemia, acute	neoplasms	204.21	0.00122405	0.0400781	1.00122	0.975635	364234	635	363599
12	Ganglion and cyst of synovium, tendon, and bursa	musculoskeletal	727.4	-0.00149176	0.0488678	0.998509	0.975647	364234	445	363789
11	Hydronephrosis	genitourinary	595	0.000961303	0.0316644	1.00096	0.975781	364234	1008	363226
4	Benign neoplasm of other parts of digestive system	neoplasms	211	-0.000520873	0.0172499	0.999479	0.975911	364234	3451	360783
8	Acquired absence of breast	neoplasms	175	0.00131075	0.0441074	1.00131	0.976293	364234	511	363723
2	Valvular heart disease/ heart chambers	congenital anomalies	747.12	0.001785	0.06013	1.00179	0.976314	364234	286	363948
7	Dysuria	genitourinary	599.3	-0.00158287	0.0534095	0.998418	0.976357	364234	358	363876
11	Cervical cancer	neoplasms	180.1	-0.00106447	0.0360241	0.998936	0.976427	364234	780	363454
9	Other disorders of stomach and duodenum	digestive	537	-0.00068445	0.0232371	0.999316	0.976502	364234	1909	362325
5	Pericarditis	circulatory system	420.2	0.000752491	0.0255476	1.00075	0.976502	364234	1564	362670
3	Malignant neoplasm of other and ill-defined sites within the digestive organs and peritoneum	neoplasms	159	-0.000975546	0.0331248	0.999025	0.976505	364234	937	363297
12	Barrett's esophagus	digestive	530.13	-0.000463774	0.0157909	0.999536	0.97657	364234	4279	359955
11	Diseases of spleen	hematopoietic	289.5	0.00103172	0.0351428	1.00103	0.976579	364234	817	363417
6	Cyst and pseudocyst of pancreas	digestive	577.3	0.00127653	0.043568	1.00128	0.976625	364234	528	363706
11	Bursitis	musculoskeletal	726.3	-0.00200107	0.0687565	0.998001	0.976782	364234	213	364021
3	Type 1 diabetes with ketoacidosis	endocrine/metabolic	250.11	-0.00183761	0.0634462	0.998164	0.976894	364234	255	363979
2	Cancer of connective tissue	neoplasms	170.2	-0.00178	0.061543	0.998221	0.976912	364234	274	363960
4	Other disorders of middle ear and mastoid	sense organs	385	0.00164826	0.0572881	1.00165	0.977047	364234	309	363925
2	Neuralgia, neuritis, and radiculitis NOS	symptoms	766	0.001738	0.060542	1.00174	0.977097	364234	284	363950
5	Disorders involving the immune mechanism	endocrine/metabolic	279	-0.00147031	0.0514296	0.998531	0.977192	364234	383	363851
8	Cholelithiasis and cholecystitis	digestive	574	-0.000274037	0.00958576	0.999726	0.977193	364234	11141	353093
8	Subarachnoid hemorrhage	circulatory system	430.1	0.000952232	0.0334974	1.00095	0.977322	364234	894	363340
10	Hemiplegia	neurological	342	0.00056432	0.0198674	1.00056	0.97734	364234	2574	361660
4	Cerebral degeneration, unspecified	neurological	331.9	-0.000894101	0.0316535	0.999106	0.977466	364234	1019	363215
14	Acquired hemolytic anemias	hematopoietic	283	0.0019547	0.0695987	1.00196	0.977594	364234	212	364022
7	Benign neoplasm of colon	neoplasms	208	-0.000207518	0.00741407	0.999793	0.97767	364234	19778	344456
11	Anterior horn cell disease	neurological	334.2	0.00122387	0.0439967	1.00122	0.977808	364234	520	363714
9	Transient cerebral ischemia	circulatory system	433.31	-0.000793559	0.0286851	0.999207	0.97793	364234	1259	362975
11	Other cerebral degenerations	neurological	331	0.000664634	0.0240309	1.00066	0.977935	364234	1757	362477
13	Deficiency of humoral immunity	endocrine/metabolic	279.11	-0.00175211	0.0633731	0.998249	0.977943	364234	248	363986
4	Meniere's disease	sense organs	386.1	-0.00110605	0.0400276	0.998895	0.977956	364234	636	363598
13	Disorders of the pituitary gland and its hypothalamic control	endocrine/metabolic	253	0.000890025	0.0323642	1.00089	0.978061	364234	964	363270
7	Hemorrhoids	circulatory system	455	0.000373102	0.0137518	1.00037	0.978355	364234	5449	358785
3	Circumscribed scleroderma	dermatologic	701.3	0.00187887	0.0696493	1.00188	0.978479	364234	211	364023
10	Other aneurysm	circulatory system	442	0.000484284	0.0180051	1.00048	0.978542	364234	3146	361088
13	Primary thrombocytopenia	hematopoietic	287.31	0.00115822	0.0431642	1.00116	0.978593	364234	540	363694
14	Strabismus and other disorders of binocular eye movements	sense organs	378	0.00085567	0.0323623	1.00086	0.978906	364234	981	363253
7	Pulmonary heart disease	circulatory system	415	0.000621788	0.0236017	1.00062	0.978982	364234	1834	362400
11	Mood disorders	mental disorders	296	-0.000162774	0.00623207	0.999837	0.979163	364234	28157	336077
5	Gastrointestinal complications	digestive	569.2	0.00148372	0.0570069	1.00148	0.979236	364234	312	363922
14	Dental caries	digestive	521.1	0.000909869	0.0350839	1.00091	0.97931	364234	841	363393
14	Duodenitis	digestive	535.6	-0.000614578	0.0237368	0.999386	0.979344	364234	1826	362408
3	Inflammation of the eye	sense organs	371	0.000799301	0.0309871	1.0008	0.979421	364234	1076	363158
11	Abdominal aortic aneurysm	circulatory system	442.11	0.000621195	0.0241906	1.00062	0.979513	364234	1743	362491
6	Manlignant and unknown neoplasms of brain and nervous system	neoplasms	191	0.000765308	0.0298045	1.00077	0.979514	364234	1128	363106
12	Disorder of skin and subcutaneous tissue NOS	dermatologic	689	0.000581245	0.0227711	1.00058	0.979636	364234	2042	362192
11	Premature beats	circulatory system	427.6	-0.00104657	0.0412478	0.998954	0.979758	364234	593	363641
13	Diseases of hard tissues of teeth	digestive	521	-0.00084368	0.0339109	0.999157	0.980151	364234	896	363338
1	Ulceration of intestine	digestive	556.1	-0.00171704	0.0692195	0.998284	0.98021	364234	211	364023
7	Pneumonitis due to inhalation of food or vomitus	respiratory	501	0.000535878	0.0216369	1.00054	0.980241	364234	2194	362040
6	Other and unspecified coagulation defects	hematopoietic	286.7	-0.0014754	0.0595905	0.998526	0.980247	364234	284	363950
12	Otitis media and Eustachian tube disorders	sense organs	381	0.000855924	0.0349746	1.00086	0.980476	364234	864	363370
3	Skull and face fracture and other intercranial injury	injuries & poisonings	819	0.00106339	0.0439375	1.00106	0.980691	364234	530	363704
3	Iron deficiency anemias	hematopoietic	280	0.00025165	0.0104143	1.00025	0.980722	364234	9777	354457
5	Corneal degenerations	sense organs	364.4	0.000719277	0.0301804	1.00072	0.980986	364234	1119	363115
1	Systemic lupus erythematosus	dermatologic	695.42	0.00112339	0.0471394	1.00112	0.980987	364234	467	363767
9	Adrenal hypofunction	endocrine/metabolic	255.2	0.00127078	0.0535204	1.00127	0.981057	364234	357	363877
9	Glucocorticoid deficiency	endocrine/metabolic	255.21	0.00127078	0.0535204	1.00127	0.981057	364234	357	363877
14	Muscular dystrophies and other myopathies	neurological	359	-0.00141431	0.0596324	0.998587	0.981078	364234	288	363946
7	Mineral deficiency NEC	endocrine/metabolic	262	-0.00116548	0.0503889	0.998835	0.981547	364234	399	363835
7	Cardiac conduction disorders	circulatory system	426	0.000227426	0.00983265	1.00023	0.981547	364234	11092	353142
1	Dizziness and giddiness (Light-headedness and vertigo)	sense organs	386.9	0.000403747	0.0176247	1.0004	0.981724	364234	3278	360956
10	Cancer of oropharynx	neoplasms	149.1	0.00114144	0.0499141	1.00114	0.981755	364234	404	363830
10	Malignant neoplasm, other	neoplasms	195.1	-0.000260265	0.0114169	0.99974	0.981813	364234	7975	356259
7	Acute upper respiratory infections of multiple or unspecified sites	respiratory	465	0.000852367	0.037416	1.00085	0.981825	364234	726	363508
13	Abnormal movement	neurological	350	0.000647872	0.0285625	1.00065	0.981903	364234	1230	363004
8	Malignant neoplasm of ovary	neoplasms	184.11	0.000760326	0.0335728	1.00076	0.981932	364234	887	363347
12	Irritable Bowel Syndrome	digestive	564.1	-0.000342121	0.0151138	0.999658	0.98194	364234	4695	359539
5	Nephritis and nephropathy with pathological lesion	genitourinary	580.32	0.00133269	0.059558	1.00133	0.982148	364234	287	363947
7	Glomerulonephritis	genitourinary	580.1	-0.000924137	0.0419153	0.999076	0.98241	364234	578	363656
14	Occlusion and stenosis of precerebral arteries	circulatory system	433.1	0.000559069	0.025373	1.00056	0.982421	364234	1603	362631
12	Aphasia/speech disturbance	mental disorders	292.1	-0.000671771	0.0305406	0.999328	0.982451	364234	1144	363090
3	Reflux esophagitis	digestive	530.14	0.00037775	0.0177521	1.00038	0.983023	364234	3277	360957
7	Cancer of other lymphoid, histiocytic tissue	neoplasms	202	0.000409358	0.0192746	1.00041	0.983056	364234	2764	361470
1	Disorders of the pituitary gland and its hypothalamic control	endocrine/metabolic	253	0.000688257	0.0324461	1.00069	0.983076	364234	964	363270
1	Complications of transplants and reattached limbs	injuries & poisonings	851	0.00129365	0.0610048	1.00129	0.983082	364234	275	363959
8	Fracture of humerus	injuries & poisonings	803.1	0.000630068	0.0297125	1.00063	0.983082	364234	1116	363118
3	Cholelithiasis with acute cholecystitis	digestive	574.11	-0.000663993	0.0314825	0.999336	0.983173	364234	1037	363197
14	Obesity	endocrine/metabolic	278.1	0.000174134	0.00829207	1.00017	0.983246	364234	15602	348632
2	Poisoning by analgesics, antipyretics, and antirheumatics	injuries & poisonings	965	-0.0003	0.014491	0.999698	0.983391	364234	5075	359159
13	Skin cancer	neoplasms	172	-0.000270573	0.0132289	0.999729	0.983682	364234	5774	358460
6	Opiates and related narcotics causing adverse effects in therapeutic use	injuries & poisonings	965.1	-0.000422171	0.0206567	0.999578	0.983694	364234	2367	361867
11	Malignant neoplasm of unspecified male genital organ	neoplasms	187.1	-0.000734009	0.0360492	0.999266	0.983755	364234	779	363455
6	Other disorders of thyroid	endocrine/metabolic	246	0.00115991	0.0570554	1.00116	0.983781	364234	309	363925
13	Diseases of the larynx and vocal cords	respiratory	473	0.000559175	0.0275151	1.00056	0.983786	364234	1325	362909
8	Irritable Bowel Syndrome	digestive	564.1	-0.000298256	0.0146815	0.999702	0.983792	364234	4695	359539
12	Hydrocephalus	neurological	331.1	0.000800125	0.0398651	1.0008	0.983987	364234	668	363566
5	Cerebral degeneration, unspecified	neurological	331.9	-0.00063249	0.031566	0.999368	0.984014	364234	1019	363215
13	Malignant neoplasm, other	neoplasms	195.1	0.000227959	0.0113809	1.00023	0.984019	364234	7975	356259
3	Malignant neoplasm of bladder	neoplasms	189.21	0.000369076	0.0184313	1.00037	0.984024	364234	3065	361169
12	Other non-epithelial cancer of skin	neoplasms	172.2	-0.000351635	0.0176978	0.999648	0.984148	364234	3403	360831
2	Fracture of hand or wrist	injuries & poisonings	804	-0.00085	0.042633	0.999154	0.984154	364234	571	363663
10	Lymphoid leukemia, chronic	neoplasms	204.12	-0.000678355	0.0349646	0.999322	0.984521	364234	822	363412
11	Degenerative disease of the spinal cord	neurological	334	-0.000446539	0.0233598	0.999554	0.984749	364234	1864	362370
5	Visual field defects	sense organs	368.4	-0.00091102	0.0476824	0.999089	0.984757	364234	447	363787
5	Diseases of spleen	hematopoietic	289.5	0.000667226	0.0352328	1.00067	0.984891	364234	817	363417
12	Urinary incontinence	genitourinary	599.4	0.000365099	0.0193031	1.00037	0.98491	364234	2886	361348
3	Abdominal aortic aneurysm	circulatory system	442.11	0.000461759	0.02443	1.00046	0.98492	364234	1743	362491
12	Nephritis and nephropathy with pathological lesion	genitourinary	580.32	0.00114705	0.0608573	1.00115	0.984962	364234	287	363947
5	Nontoxic nodular goiter	endocrine/metabolic	241	-0.000653123	0.0353356	0.999347	0.985253	364234	825	363409
5	Other and unspecified coagulation defects	hematopoietic	286.7	0.00110719	0.0600457	1.00111	0.985289	364234	284	363950
14	Other acute and subacute forms of ischemic heart disease	circulatory system	411.9	-0.000464914	0.0256213	0.999535	0.985523	364234	1565	362669
8	End stage renal disease	genitourinary	585.32	0.000542462	0.030324	1.00054	0.985728	364234	1147	363087
3	Suicide or self-inflicted injury	mental disorders	297.2	0.00100633	0.0566782	1.00101	0.985834	364234	317	363917
10	Vascular insufficiency of intestine	circulatory system	441	0.00061161	0.0347024	1.00061	0.985938	364234	837	363397
9	Cancer of prostate	neoplasms	185	0.000499868	0.0285111	1.0005	0.986012	364234	1274	362960
10	Secondary malignancy of respiratory organs	neoplasms	198.2	-0.000248513	0.0143454	0.999752	0.986179	364234	4961	359273
1	Peritonitis and retroperitoneal infections	digestive	567	0.000600986	0.0349324	1.0006	0.986274	364234	827	363407
3	Ulceration of the lower GI tract	digestive	556	0.000847465	0.0494639	1.00085	0.986331	364234	420	363814
7	Osteoarthrosis, localized, primary	musculoskeletal	740.11	-0.000236467	0.0138133	0.999764	0.986342	364234	5422	358812
1	Bundle branch block	circulatory system	426.3	0.000286682	0.0167594	1.00029	0.986352	364234	3620	360614
7	Essential hypertension	circulatory system	401.1	6.57097e-05	0.00390189	1.00007	0.986564	364234	102309	261925
12	Regional enteritis	digestive	555.1	0.000401514	0.02389	1.0004	0.986591	364234	1854	362380
9	Deficiency of humoral immunity	endocrine/metabolic	279.11	0.00107592	0.0640882	1.00108	0.986606	364234	248	363986
7	Unstable angina (intermediate coronary syndrome)	circulatory system	411.1	-0.000272267	0.0163019	0.999728	0.986675	364234	3885	360349
12	Chronic kidney disease, Stage I or II	genitourinary	585.4	-0.000592518	0.0355529	0.999408	0.986703	364234	842	363392
2	Hyperosmolality and/or hypernatremia	endocrine/metabolic	276.11	-0.00062	0.037046	0.999384	0.986731	364234	791	363443
7	Benign neoplasm of brain and other parts of nervous system	neoplasms	225	0.000551532	0.0335018	1.00055	0.986865	364234	905	363329
2	Stricture/obstruction of ureter	genitourinary	586.4	0.000571	0.034735	1.00057	0.986874	364234	863	363371
7	Nonrheumatic tricuspid valve disorders	circulatory system	395.3	0.0010274	0.0626459	1.00103	0.986915	364234	259	363975
7	Secondary malignant neoplasm	neoplasms	198	0.000125825	0.00773038	1.00013	0.987014	364234	18021	346213
13	Myeloproliferative disease	neoplasms	200	0.00040437	0.0253426	1.0004	0.987269	364234	1564	362670
5	Bipolar	mental disorders	296.1	-0.00044967	0.0281939	0.99955	0.987275	364234	1282	362952
13	Other inflammatory spondylopathies	musculoskeletal	715	0.000435979	0.0273873	1.00044	0.987299	364234	1337	362897
11	Other abnormal glucose	endocrine/metabolic	250.42	-0.000839028	0.0527948	0.999161	0.98732	364234	371	363863
6	Cholelithiasis with other cholecystitis	digestive	574.12	0.000396382	0.0250748	1.0004	0.987388	364234	1596	362638
13	Irritable Bowel Syndrome	digestive	564.1	0.000230862	0.014696	1.00023	0.987466	364234	4695	359539
11	Seborrheic dermatitis	dermatologic	690.1	0.000646789	0.0413002	1.00065	0.987505	364234	589	363645
5	Empyema and pneumothorax	respiratory	506	-0.00044574	0.0286024	0.999554	0.987566	364234	1241	362993
7	Hemoptysis	respiratory	516.1	0.000492814	0.0318201	1.00049	0.987643	364234	1005	363229
14	Congestive heart failure; nonhypertensive	circulatory system	428	0.000167878	0.011039	1.00017	0.987866	364234	8755	355479
6	Alcoholism	mental disorders	317.1	-0.000241368	0.0160441	0.999759	0.987997	364234	3950	360284
10	Paroxysmal supraventricular tachycardia	circulatory system	427.11	0.000321947	0.0216756	1.00032	0.988149	364234	2151	362083
1	Hypoglycemia	endocrine/metabolic	251.1	0.00035573	0.024315	1.00036	0.988327	364234	1736	362498
4	Systemic lupus erythematosus	dermatologic	695.42	0.00067335	0.0466839	1.00067	0.988492	364234	467	363767
11	Pneumoconiosis	respiratory	500.2	0.000734498	0.0514124	1.00073	0.988601	364234	381	363853
12	Spondylosis and allied disorders	musculoskeletal	721	0.000331398	0.0233016	1.00033	0.988653	364234	1961	362273
5	Spondylosis without myelopathy	musculoskeletal	721.1	0.000364391	0.0256294	1.00036	0.988656	364234	1549	362685
10	Cancer, suspected or other	neoplasms	195	-0.000161892	0.0113971	0.999838	0.988667	364234	8003	356231
5	Prurigo and Lichen	dermatologic	695.7	0.000805848	0.0567934	1.00081	0.988679	364234	315	363919
7	Cardiac pacemaker in situ	circulatory system	426.91	-0.000200116	0.0141088	0.9998	0.988683	364234	5249	358985
1	Cardiac arrest	circulatory system	427.42	-0.000993085	0.0705192	0.999007	0.988764	364234	202	364032
13	Glomerulonephritis	genitourinary	580.1	0.000587455	0.0418868	1.00059	0.98881	364234	578	363656
10	Colon cancer	neoplasms	153.2	-0.000204394	0.0146486	0.999796	0.988867	364234	4757	359477
9	Schizophrenia	mental disorders	295.1	-0.000486263	0.0348624	0.999514	0.988871	364234	839	363395
8	Carditis	circulatory system	420	-0.000288764	0.0207916	0.999711	0.988919	364234	2341	361893
13	Other disorders of liver	digestive	573	0.00029703	0.0216875	1.0003	0.989073	364234	2150	362084
11	Myocardial infarction	circulatory system	411.2	0.000114853	0.0084606	1.00011	0.989169	364234	15094	349140
8	Tinnitus	sense organs	389.4	-0.000597931	0.0446968	0.999402	0.989327	364234	504	363730
9	Pancreatic cancer	neoplasms	157	-0.000342715	0.0256254	0.999657	0.989329	364234	1574	362660
4	Sciatica	symptoms	764	-0.000353893	0.0271758	0.999646	0.98961	364234	1380	362854
8	Acute pancreatitis	digestive	577.1	0.00028958	0.0225407	1.00029	0.98975	364234	1969	362265
6	Frequency of urination and polyuria	genitourinary	599.5	-0.000429094	0.0334118	0.999571	0.989753	364234	903	363331
6	Polyarteritis nodosa and allied conditions	circulatory system	446	0.000366169	0.0289955	1.00037	0.989924	364234	1195	363039
8	Sicca syndrome	dermatologic	709.2	-0.000451105	0.0359063	0.999549	0.989976	364234	802	363432
10	Thrombocytopenia	hematopoietic	287.3	0.000262094	0.0208664	1.00026	0.989978	364234	2328	361906
7	Diseases of pulp and periapical tissues	digestive	522	-0.000738323	0.0589483	0.999262	0.990007	364234	293	363941
9	Peritoneal adhesions (postoperative) (postinfection)	digestive	568.1	0.000345872	0.0276498	1.00035	0.99002	364234	1350	362884
11	Vitamin D deficiency	endocrine/metabolic	261.4	0.000250419	0.0201486	1.00025	0.990084	364234	2532	361702
10	Chronic pharyngitis and nasopharyngitis	respiratory	472	0.000768846	0.0622526	1.00077	0.990146	364234	260	363974
7	Calculus of kidney	genitourinary	594.1	0.000217922	0.0178412	1.00022	0.990254	364234	3227	361007
11	Chronic pancreatitis	digestive	577.2	0.000482004	0.0400219	1.00048	0.990391	364234	630	363604
8	Cystic kidney disease	congenital anomalies	751.21	0.000590183	0.0505365	1.00059	0.990682	364234	394	363840
5	Peripheral enthesopathies and allied syndromes	musculoskeletal	726	0.000115398	0.00990323	1.00012	0.990703	364234	10663	353571
1	Other degenerative diseases of the basal ganglia	neurological	333.8	0.000718602	0.0625435	1.00072	0.990833	364234	256	363978
3	Hemangioma and lymphangioma, any site	neoplasms	228	0.000498196	0.0434864	1.0005	0.990859	364234	544	363690
4	Cerebrovascular disease	circulatory system	433	0.000108053	0.00946831	1.00011	0.990895	364234	11914	352320
2	Other specified gastritis	digestive	535.8	0.000216	0.019083	1.00022	0.990954	364234	2911	361323
5	Disorders of muscle, ligament, and fascia	musculoskeletal	728	0.000669646	0.0602174	1.00067	0.991127	364234	280	363954
8	Nausea and vomiting	symptoms	789	0.000126006	0.0118926	1.00013	0.991546	364234	7222	357012
3	Osteoarthrosis NOS	musculoskeletal	740.9	-8.63536e-05	0.00819658	0.999914	0.991594	364234	16239	347995
7	Contusion	injuries & poisonings	916	-0.000280734	0.0269306	0.999719	0.991683	364234	1407	362827
13	Retinal detachments and defects	sense organs	361	-0.00045884	0.0442049	0.999541	0.991718	364234	511	363723
2	Decreased white blood cell count	hematopoietic	288.1	0.000182	0.017773	1.00018	0.991824	364234	3326	360908
2	Neutropenia	hematopoietic	288.11	0.000182	0.017773	1.00018	0.991824	364234	3326	360908
4	Nephrotic syndrome without mention of glomerulonephritis	genitourinary	580.2	-0.000469179	0.0473674	0.999531	0.992097	364234	452	363782
6	Other disorders of liver	digestive	573	-0.000211012	0.0216901	0.999789	0.992238	364234	2150	362084
7	Kidney replaced by transpant	genitourinary	587	-0.000410399	0.0422679	0.99959	0.992253	364234	568	363666
14	Diseases of the larynx and vocal cords	respiratory	473	-0.000269606	0.0278745	0.99973	0.992283	364234	1325	362909
3	Cancer within the respiratory system	neoplasms	165	0.000129646	0.0134104	1.00013	0.992286	364234	5829	358405
12	Other cerebral degenerations	neurological	331	0.00023136	0.0246141	1.00023	0.9925	364234	1757	362477
10	Nephritis; nephrosis; renal sclerosis	genitourinary	580	0.00027242	0.0290299	1.00027	0.992513	364234	1203	363031
13	Gastritis and duodenitis	digestive	535	7.38614e-05	0.0079203	1.00007	0.992559	364234	16870	347364
14	Cancer of mouth	neoplasms	145	-0.000354412	0.0381909	0.999646	0.992596	364234	703	363531
3	Nausea and vomiting	symptoms	789	0.000111184	0.0120462	1.00011	0.992636	364234	7222	357012
13	Other disorders of thyroid	endocrine/metabolic	246	0.000516586	0.0571134	1.00052	0.992783	364234	309	363925
2	Acute appendicitis	digestive	540.11	0.000611	0.069294	1.00061	0.992965	364234	216	364018
2	Ulcerative colitis (chronic)	digestive	555.21	-0.00046	0.052107	0.999542	0.992989	364234	384	363850
8	Secondary malignant neoplasm	neoplasms	198	-6.65774e-05	0.00762394	0.999933	0.993032	364234	18021	346213
9	Pain in joint	musculoskeletal	745	0.000146209	0.0168744	1.00015	0.993087	364234	3640	360594
2	Dizziness and giddiness (Light-headedness and vertigo)	sense organs	386.9	-0.00015	0.017966	0.999845	0.993117	364234	3278	360956
5	Senile cataract	sense organs	366.2	-9.27681e-05	0.0107722	0.999907	0.993129	364234	9128	355106
6	Type 1 diabetes with ketoacidosis	endocrine/metabolic	250.11	0.00052411	0.0627677	1.00052	0.993338	364234	255	363979
7	Non-Hodgkins lymphoma	neoplasms	202.2	0.000160738	0.0192781	1.00016	0.993347	364234	2763	361471
9	Osteoarthrosis, localized, primary	musculoskeletal	740.11	0.00011416	0.0139042	1.00011	0.993449	364234	5422	358812
11	Acute pancreatitis	digestive	577.1	-0.000185108	0.022666	0.999815	0.993484	364234	1969	362265
7	Secondary malignancy of lymph nodes	neoplasms	198.1	8.88488e-05	0.0112243	1.00009	0.993684	364234	8259	355975
7	Alcoholism	mental disorders	317.1	-0.000125756	0.0161813	0.999874	0.993799	364234	3950	360284
1	Nephritis; nephrosis; renal sclerosis	genitourinary	580	-0.000224563	0.029102	0.999775	0.993843	364234	1203	363031
13	Disturbance of skin sensation	dermatologic	687.4	0.000202327	0.0263541	1.0002	0.993874	364234	1452	362782
7	Congenital deficiency of other clotting factors (including factor VII)	hematopoietic	286.12	0.00049348	0.0652012	1.00049	0.993961	364234	240	363994
8	Psoriasis vulgaris	dermatologic	696.41	-0.000163986	0.0216697	0.999836	0.993962	364234	2131	362103
7	Skull and face fracture and other intercranial injury	injuries & poisonings	819	-0.000324265	0.043808	0.999676	0.994094	364234	530	363704
14	Cardiac congenital anomalies	congenital anomalies	747.1	-0.00023724	0.0324563	0.999763	0.994168	364234	974	363260
14	Degenerative and vascular disorders of ear	sense organs	389.3	-0.000420939	0.0578441	0.999579	0.994194	364234	308	363926
3	Disorders of lacrimal system	sense organs	375	0.000185071	0.0260399	1.00019	0.994329	364234	1530	362704
9	Disorders of adrenal glands	endocrine/metabolic	255	-0.00024457	0.0350204	0.999755	0.994428	364234	833	363401
14	Pyelonephritis	genitourinary	590	0.000176768	0.0263938	1.00018	0.994656	364234	1476	362758
3	Disorders of optic nerve and visual pathways	sense organs	377	0.000347484	0.0521455	1.00035	0.994683	364234	377	363857
14	Hypercholesterolemia	endocrine/metabolic	272.11	-3.79003e-05	0.00571729	0.999962	0.994711	364234	36348	327886
1	Gingival and periodontal diseases	digestive	523	-0.000315341	0.048798	0.999685	0.994844	364234	430	363804
13	End stage renal disease	genitourinary	585.32	0.000191722	0.0299159	1.00019	0.994887	364234	1147	363087
5	Neoplasm of unspecified nature of digestive system	neoplasms	158	0.000311719	0.0497788	1.00031	0.995004	364234	412	363822
1	Other CNS infection and poliomyelitis	neurological	324	-0.000317879	0.0507781	0.999682	0.995005	364234	392	363842
12	Paralysis/spasm of vocal cords or larynx	respiratory	473.3	0.000416354	0.0666079	1.00042	0.995013	364234	241	363993
11	Large cell lymphoma	neoplasms	202.24	-0.000185137	0.0298302	0.999815	0.995048	364234	1134	363100
8	Other inflammatory spondylopathies	musculoskeletal	715	0.000168724	0.0273487	1.00017	0.995078	364234	1337	362897
10	Alcoholic liver damage	mental disorders	317.11	-0.00017335	0.0281007	0.999827	0.995078	364234	1279	362955
10	Thoracic or lumbosacral neuritis or radiculitis, unspecified	symptoms	763	-0.000360106	0.0583855	0.99964	0.995079	364234	295	363939
3	Jaundice (not of newborn)	digestive	573.5	-0.000234876	0.0388358	0.999765	0.995174	364234	679	363555
1	Cerebral artery occlusion, with cerebral infarction	circulatory system	433.21	9.43392e-05	0.0159851	1.00009	0.995291	364234	3998	360236
8	Thoracic or lumbosacral neuritis or radiculitis, unspecified	symptoms	763	-0.0003413	0.0583228	0.999659	0.995331	364234	295	363939
5	Atrial fibrillation	circulatory system	427.21	8.4108e-05	0.015394	1.00008	0.995641	364234	4327	359907
7	Meningitis	neurological	320	0.000304316	0.0569843	1.0003	0.995739	364234	313	363921
10	Fracture of tibia and fibula	injuries & poisonings	800.3	0.000219841	0.0413051	1.00022	0.995753	364234	590	363644
14	Coronary atherosclerosis	circulatory system	411.4	3.61931e-05	0.00684472	1.00004	0.995781	364234	24690	339544
3	Alcoholism	mental disorders	317.1	-8.4669e-05	0.0162155	0.999915	0.995834	364234	3950	360284
1	Lupus (localized and systemic)	dermatologic	695.4	-0.00021254	0.0426685	0.999787	0.996026	364234	570	363664
8	Gout	endocrine/metabolic	274.1	-7.53303e-05	0.015237	0.999925	0.996055	364234	4410	359824
3	Cervical cancer and dysplasia	neoplasms	180	0.000176409	0.0361165	1.00018	0.996103	364234	790	363444
6	Alcohol-related disorders	mental disorders	317	-6.79135e-05	0.0139234	0.999932	0.996108	364234	5270	358964
12	Pulmonary heart disease	circulatory system	415	-0.000114643	0.024149	0.999885	0.996212	364234	1834	362400
14	Myeloid leukemia	neoplasms	204.2	-0.000166389	0.0353682	0.999834	0.996246	364234	822	363412
6	Inflammatory and toxic neuropathy	neurological	357	-0.000103977	0.0222671	0.999896	0.996274	364234	2034	362200
3	Agorophobia, social phobia, and panic disorder	mental disorders	300.12	-0.000169019	0.0385859	0.999831	0.996505	364234	690	363544
2	Primary angle-closure glaucoma	sense organs	365.2	-0.00015	0.039145	0.999854	0.997019	364234	681	363553
11	Rosacea	dermatologic	695.3	-0.000212781	0.0652628	0.999787	0.997399	364234	235	363999
3	Malignant neoplasm of liver, primary	neoplasms	155.1	-0.000154167	0.0514186	0.999846	0.997608	364234	389	363845
8	Vascular hamartomas and non-neoplastic nevi	neoplasms	217	0.000153472	0.0571026	1.00015	0.997856	364234	300	363934
12	Disease of tricuspid valve	circulatory system	394.7	9.86679e-05	0.0395727	1.0001	0.998011	364234	681	363553
5	Actinic keratosis	dermatologic	702.1	-8.38146e-05	0.0340783	0.999916	0.998038	364234	868	363366
9	Adverse effects of sedatives or other central nervous system depressants and anesthetics	injuries & poisonings	967	0.00016287	0.0664406	1.00016	0.998044	364234	233	364001
11	Left bundle branch block	circulatory system	426.32	4.33164e-05	0.0179908	1.00004	0.998079	364234	3149	361085
4	Nodular lymphoma	neoplasms	202.21	0.000103553	0.0464092	1.0001	0.99822	364234	472	363762
3	Dermatophytosis / Dermatomycosis	infectious diseases	110	-0.000132446	0.063197	0.999868	0.998328	364234	257	363977
4	Cellulitis and abscess of fingers/toes	dermatologic	681.1	0.000125603	0.0655918	1.00013	0.998472	364234	236	363998
5	Hyperpotassemia	endocrine/metabolic	276.13	4.28108e-05	0.0232751	1.00004	0.998532	364234	1889	362345
5	Lipoma of skin and subcutaneous tissue	neoplasms	214.1	-5.46894e-05	0.0371067	0.999945	0.998824	364234	745	363489
7	Gastritis and duodenitis	digestive	535	-9.79908e-06	0.00796208	0.99999	0.999018	364234	16870	347364
7	Breast cancer	neoplasms	174	-1.23941e-05	0.0102285	0.999988	0.999033	364234	10249	353985
7	Dizziness and giddiness (Light-headedness and vertigo)	sense organs	386.9	2.05229e-05	0.0176895	1.00002	0.999074	364234	3278	360956
14	Pain in joint	musculoskeletal	745	-1.68083e-05	0.0168891	0.999983	0.999206	364234	3640	360594
9	Other disorders of bladder	genitourinary	596	-1.20418e-05	0.0128036	0.999988	0.99925	364234	6421	357813
13	Erythematous conditions	dermatologic	695	2.16902e-05	0.0232048	1.00002	0.999254	364234	1884	362350
5	Gingival and periodontal diseases	digestive	523	-4.29254e-05	0.0489235	0.999957	0.9993	364234	430	363804
5	Portal hypertension	digestive	571.81	2.82186e-05	0.0332827	1.00003	0.999324	364234	916	363318
4	Nystagmus and other irregular eye movements	sense organs	378.2	-4.29632e-05	0.0671951	0.999957	0.99949	364234	225	364009
8	Anorexia	endocrine/metabolic	260.6	2.05854e-05	0.0335421	1.00002	0.99951	364234	893	363341
5	Benign neoplasm of colon	neoplasms	208	1.43532e-06	0.00739577	1	0.999845	364234	19778	344456
8	Calculus of lower urinary tract	genitourinary	594.2	1.18887e-06	0.0405395	1	0.999977	364234	604	363630
PC, principal component; OR, odds ratio; SE, standard error.

### Sheet: ST21
Supplementary Table 21. Significant PheWAS associations between Phecodes and dynamic cardiac shape variants
PC	Phenotype	Description	Group	SNV	P value	OR	n total	n cases
5	575	Other biliary tract disease	digestive	rs6602994_T	8.15804e-06	1.12164	358159	3713
5	580.2	Nephrotic syndrome without mention of glomerulonephritis	genitourinary	rs398028_T	3.58463e-05	1.36934	361986	450
3	740.11	Osteoarthrosis, localized, primary	musculoskeletal	rs10749139_C	3.61963e-05	0.877765	342489	5094
11	201	Hodgkin's disease	neoplasms	rs4366697_C	5.80106e-05	1.41212	349363	284
3	594.2	Calculus of lower urinary tract	genitourinary	rs3176326_A	7.191e-05	1.30712	356321	596
5	158	Neoplasm of unspecified nature of digestive system	neoplasms	rs12494109_A	7.28638e-05	0.74786	350731	392
5	369.5	Conjunctivitis, infectious	sense organs	rs2638950_G	8.24739e-05	1.50295	361669	209
6	242	Thyrotoxicosis with or without goiter	endocrine/metabolic	rs162185_C	0.000108968	0.869069	354538	1614
8	585	Renal failure	genitourinary	rs12939170_T	0.000109185	1.11583	362293	24295
3	473.3	Paralysis/spasm of vocal cords or larynx	respiratory	rs10749139_C	0.000110522	1.5968	342489	224
13	740.12	Osteoarthrosis, localized, secondary	musculoskeletal	rs1915986_A	0.000135233	1.29497	359374	440
9	565.1	Anal and rectal polyp	digestive	rs7014186_C	0.000264771	0.855653	360409	2659
1	214.1	Lipoma of skin and subcutaneous tissue	neoplasms	rs71468663_AC	0.000291986	1.47231	362072	743
3	430.1	Subarachnoid hemorrhage	circulatory system	rs332659_A	0.000294244	0.827695	362997	891
13	510	Other diseases of lung	respiratory	rs34866937_A	0.000334461	1.14954	360010	1477
5	348.9	Other conditions of brain, NOS	neurological	rs2638950_G	0.00038493	1.45755	361669	201
6	289.4	Lymphadenitis	hematopoietic	rs201699038_A	0.000400704	0.834898	352456	1726
3	740.2	Osteoarthrosis, generalized	musculoskeletal	rs10749139_C	0.000435321	0.887578	342489	4366
8	585.1	Acute renal failure	genitourinary	rs12939170_T	0.000439374	1.13387	362293	14307
7	332	Parkinson's disease	neurological	rs32841_G	0.000446886	0.908267	361605	3059
12	596.5	Functional disorders of bladder	genitourinary	rs1105014_C	0.000469858	1.21538	356556	645
1	522.5	Periapical abscess	digestive	rs78529941_A	0.000512014	0.69081	360095	211
1	381.11	Suppurative and unspecified otitis media	sense organs	rs533030436_G	0.000548765	1.59109	334655	231
6	594.8	Renal colic	genitourinary	rs12223220_G	0.000565549	1.33285	318626	475
13	751.2	Congenital anomalies of urinary system	congenital anomalies	rs34866937_A	0.000614669	0.819124	360010	748
1	590	Pyelonephritis	genitourinary	rs34123659_TA	0.000655844	1.17522	344211	1398
14	292.1	Aphasia/speech disturbance	mental disorders	rs12724121_A	0.000664409	0.86125	359250	1121
3	276.5	Hypovolemia	endocrine/metabolic	rs17608766_C	0.000670216	0.906956	363139	5480
13	175	Acquired absence of breast	neoplasms	rs56242556_T	0.000681167	0.747955	356577	498
1	110	Dermatophytosis / Dermatomycosis	infectious diseases	rs34234056_A	0.000690775	0.736011	359870	251
9	172	Skin cancer	neoplasms	Chr9.97209762_TG_T_T	0.000767832	1.20661	255810	4032
1	149.1	Cancer of oropharynx	neoplasms	rs34234056_A	0.000792831	1.27064	359870	398
1	217.1	Nevus, non-neoplastic	neoplasms	rs11786896_T	0.000952469	1.69843	359614	276
1	481	Influenza	respiratory	rs6939900_T	0.000958044	0.799506	356875	505
10	433.31	Transient cerebral ischemia	circulatory system	Chr16.66690988_AT_A_A	0.000986604	0.871072	334685	1156
3	565	Anal and rectal conditions	digestive	rs10749139_C	0.0010903	1.08428	342489	7128
1	204.1	Lymphoid leukemia	neoplasms	rs373980643_G	0.00109648	1.1664	356944	889
4	702	Degenerative skin conditions and other dermatoses	dermatologic	rs186749_A	0.00114626	0.88837	357870	1698
5	696.42	Psoriatic arthropathy	dermatologic	rs12502027_G	0.00114826	1.17306	358526	864
6	275.1	Disorders of iron metabolism	hematopoietic	rs162185_C	0.00117898	0.8619	354538	1010
3	537	Other disorders of stomach and duodenum	digestive	rs10077410_A	0.00119255	1.1555	363139	1899
1	789	Nausea and vomiting	symptoms	rs7257103_T	0.00119702	1.05868	361920	7182
8	593	Hematuria	genitourinary	rs151091024_G	0.00123396	1.22064	358289	5259
10	573.9	Abnormal serum enzyme levels	digestive	Chr18.34219777_G_GTT_GTT	0.00127925	1.40165	350220	209
1	276.5	Hypovolemia	endocrine/metabolic	rs533030436_G	0.00128838	0.890163	334655	5070
11	170	Cancer of bone and connective tissue	neoplasms	rs9932314_T	0.00133081	1.26151	353481	383
5	202.24	Large cell lymphoma	neoplasms	rs2638950_G	0.00137547	0.84989	361669	1128
8	585.33	Chronic Kidney Disease, Stage III	genitourinary	rs12939170_T	0.00137786	1.16364	362293	7720
1	695.3	Rosacea	dermatologic	rs77709005_T	0.00141531	0.607131	361895	234
1	217	Vascular hamartomas and non-neoplastic nevi	neoplasms	rs11786896_T	0.00145096	1.64576	359614	298
1	348.2	Cerebral edema and compression of brain	neurological	rs34123659_TA	0.00147905	0.713565	344211	388
3	555.21	Ulcerative colitis (chronic)	digestive	rs4144499_C	0.00149262	0.793229	362271	382
8	801	Fracture of ankle and foot	injuries & poisonings	rs12939170_T	0.00149969	1.54978	362293	668
1	573.9	Abnormal serum enzyme levels	digestive	rs2644262_C	0.00150185	1.37691	357413	217
3	426.24	Atrioventricular block, complete	circulatory system	rs112716157_CA	0.00155409	1.1954	227276	637
3	727.1	Synovitis and tenosynovitis	musculoskeletal	rs4144499_C	0.0015713	1.28312	362271	323
14	747	Cardiac and circulatory congenital anomalies	congenital anomalies	rs17079881_G	0.0015883	0.806465	358745	1099
4	379.2	Disorders of vitreous body	sense organs	rs186749_A	0.00160334	1.24281	357870	432
3	565.1	Anal and rectal polyp	digestive	rs10077410_A	0.00160398	1.12718	363139	2680
3	574.2	Calculus of bile duct	digestive	rs10077410_A	0.00164378	1.44224	363139	239
3	497	Bronchitis	respiratory	rs3176326_A	0.00169737	0.692007	356321	291
8	276.6	Fluid overload	endocrine/metabolic	rs12939170_T	0.00170643	1.32631	362293	1833
1	433.12	Cerebral atherosclerosis	circulatory system	rs11786896_T	0.00171836	1.57686	359614	357
9	426.24	Atrioventricular block, complete	circulatory system	Chr9.97209762_TG_T_T	0.00171903	0.554919	255810	720
1	282.8	Other hemoglobinopathies	hematopoietic	rs11786896_T	0.00172053	1.70092	359614	251
3	715	Other inflammatory spondylopathies	musculoskeletal	rs3176326_A	0.00175334	0.85057	356321	1304
6	512	Other symptoms of respiratory system	respiratory	rs11756440_A	0.00181474	0.946664	354821	6655
1	381.1	Otitis media	sense organs	rs533030436_G	0.00184289	1.32294	334655	592
1	292.3	Memory loss	mental disorders	rs373980643_G	0.00186337	0.823503	356944	522
9	244.4	Hypothyroidism NOS	endocrine/metabolic	Chr9.97209762_TG_T_T	0.00188138	1.10965	255810	12782
6	414	Other forms of chronic heart disease	circulatory system	rs11710570_C	0.00188739	0.933985	362849	4277
3	751	Genitourinary congenital anomalies	congenital anomalies	rs10077410_A	0.00188862	1.21936	363139	890
7	379.2	Disorders of vitreous body	sense organs	rs10850409_A	0.00188872	0.776705	363139	438
3	531.3	Duodenal ulcer	digestive	rs17608766_C	0.00189049	1.18893	363139	1183
1	531.4	Peptic ulcer, site unspecified	digestive	rs11786896_T	0.00191526	1.71266	359614	235
6	509.1	Respiratory failure	respiratory	rs201699038_A	0.00192698	1.09247	352456	4614
1	578.2	Blood in stool	digestive	rs653178_C	0.00194896	1.10553	363139	1860
3	315.1	Learning disorder	mental disorders	rs332659_A	0.00197212	0.707656	362997	209
1	198.7	Secondary malignant neoplasm of skin	neoplasms	rs72840788_A	0.00198196	0.686135	351834	262
3	580.14	Chronic glomerulonephritis, NOS	genitourinary	rs3176326_A	0.00201812	0.720025	356321	344
12	695.42	Systemic lupus erythematosus	dermatologic	rs1105014_C	0.00214179	0.814835	356556	456
3	362.31	Separation of retinal layers	sense organs	rs10077410_A	0.00214324	1.28876	363139	511
1	214	Lipoma	neoplasms	rs71468663_AC	0.0022012	1.32093	362072	1128
1	509.2	Respiratory insufficiency	respiratory	Chr5.132409975_CT_C_C	0.00220409	0.871723	338295	1377
10	260.6	Anorexia	endocrine/metabolic	rs422068_C	0.00222161	0.857227	361820	891
5	157	Pancreatic cancer	neoplasms	rs2284174_C	0.00222604	1.13477	361662	1564
5	722.9	Other and unspecified disc disorder	musculoskeletal	rs2284174_C	0.00225626	1.23272	361662	544
11	960.2	Allergy/adverse effect of penicillin	injuries & poisonings	rs77504602_A	0.00227307	1.03672	353210	18455
4	715	Other inflammatory spondylopathies	musculoskeletal	rs186749_A	0.00228157	0.881445	357870	1313
1	687	Symptoms affecting skin	dermatologic	rs73028849_C	0.00234891	0.782707	353182	376
3	458.9	Hypotension NOS	circulatory system	rs112716157_CA	0.00235351	1.08564	227276	2848
8	803.2	Fracture of radius and ulna	injuries & poisonings	rs12939170_T	0.00236468	1.28464	362293	2239
11	174	Breast cancer	neoplasms	rs138934670_AAAC	0.00240072	0.942255	243419	6889
11	695.3	Rosacea	dermatologic	rs77504602_A	0.00242821	1.34585	353210	229
5	580	Nephritis; nephrosis; renal sclerosis	genitourinary	rs398028_T	0.00245282	1.15963	361986	1192
1	529	Diseases and other conditions of the tongue	digestive	Chr5.132409975_CT_C_C	0.00246644	1.3343	338295	252
5	496	Chronic airway obstruction	respiratory	rs6602994_T	0.00247951	1.03744	358159	18386
3	751.2	Congenital anomalies of urinary system	congenital anomalies	rs10077410_A	0.00248431	1.23178	363139	758
1	530.13	Barrett's esophagus	digestive	rs7257103_T	0.00252965	0.932104	361920	4248
3	228	Hemangioma and lymphangioma, any site	neoplasms	rs332659_A	0.00260344	1.20773	362997	542
7	368	Visual disturbances	sense organs	rs10850409_A	0.00260752	1.10241	363139	2337
1	702	Degenerative skin conditions and other dermatoses	dermatologic	rs2042995_C	0.00261544	0.883665	363139	1731
6	577.2	Chronic pancreatitis	digestive	rs62526480_C	0.00264391	1.18661	360610	625
3	763	Thoracic or lumbosacral neuritis or radiculitis, unspecified	symptoms	rs11190360_C	0.00267664	1.546	360594	291
3	703.1	Ingrowing nail	dermatologic	rs332659_A	0.00268051	1.35214	362997	205
6	715.2	Ankylosing spondylitis	musculoskeletal	rs66534382_A	0.00269587	1.2658	362709	451
7	430.2	Intracerebral hemorrhage	circulatory system	rs531997_G	0.00271494	1.15293	360670	1352
9	401	Hypertension	circulatory system	rs6821503_T	0.00273049	1.01889	360699	101586
3	198.4	Secondary malignant neoplasm of liver	neoplasms	rs17608766_C	0.00278805	1.08204	363139	5723
13	227.3	Benign neoplasm of pituitary gland and craniopharyngeal duct (pouch)	neoplasms	rs56242556_T	0.00279026	1.28307	356577	381
2	289.4	Lymphadenitis	hematopoietic	rs3791679_G	0.0028833	0.883868	363139	1768
6	594	Urinary calculus	genitourinary	rs11710570_C	0.00288842	0.945651	362849	5879
3	362.3	Other nondiabetic retinopathy	sense organs	rs10077410_A	0.00290787	1.26671	363139	560
6	276.13	Hyperpotassemia	endocrine/metabolic	rs11710570_C	0.00298638	1.10191	362849	1879
6	516	Abnormal sputum	respiratory	rs62526480_C	0.00298802	0.873641	360610	1038
6	578.2	Blood in stool	digestive	rs62526480_C	0.00299625	1.10389	360610	1851
10	345.1	Epilepsy	neurological	Chr16.66690988_AT_A_A	0.00304426	0.830442	334685	517
14	292.4	Altered mental status	mental disorders	rs12488245_C	0.00304619	0.930719	358529	3624
6	741.3	Difficulty in walking	musculoskeletal	rs11710570_C	0.00306488	1.20465	362849	503
1	369.5	Conjunctivitis, infectious	sense organs	rs71468663_AC	0.00307646	1.73879	362072	209
14	599.5	Frequency of urination and polyuria	genitourinary	rs12488245_C	0.00309532	1.15174	358529	891
3	522.5	Periapical abscess	digestive	rs4144499_C	0.00312527	0.747862	362271	212
1	800.3	Fracture of tibia and fibula	injuries & poisonings	rs533030436_G	0.00319808	0.698928	334655	542
11	170.2	Cancer of connective tissue	neoplasms	rs9932314_T	0.00320985	1.29144	353481	267
3	560.4	Other intestinal obstruction	digestive	rs332659_A	0.00322982	1.09497	362997	2320
6	550.6	Incisional hernia	digestive	rs11710570_C	0.00323113	1.20367	362849	502
1	327.3	Sleep apnea	neurological	rs653178_C	0.00323671	1.05695	363139	5601
13	198.7	Secondary malignant neoplasm of skin	neoplasms	rs2234962_C	0.00323795	0.710691	363139	276
13	384	Other disorders of tympanic membrane	sense organs	rs35605324_A	0.00326614	1.40449	362520	386
9	292.4	Altered mental status	mental disorders	Chr9.97209762_TG_T_T	0.00326623	0.778605	255810	2557
6	293.1	Swelling, mass, or lump in head and neck [Space-occupying lesion, intracranial NOS]	mental disorders	rs12223220_G	0.00327371	0.677797	318626	305
13	686	Other local infections of skin and subcutaneous tissue	dermatologic	rs2234962_C	0.00328721	0.853083	363139	1131
1	721.8	Other allied disorders of spine	musculoskeletal	rs11786896_T	0.0033144	1.73082	359614	200
3	580.1	Glomerulonephritis	genitourinary	rs3176326_A	0.00333173	0.789852	356321	566
1	727.4	Ganglion and cyst of synovium, tendon, and bursa	musculoskeletal	rs7257103_T	0.00335298	1.22397	361920	442
9	401.1	Essential hypertension	circulatory system	rs6821503_T	0.00335316	1.0185	360699	101253
1	381	Otitis media and Eustachian tube disorders	sense organs	rs533030436_G	0.0033619	1.26056	334655	796
5	727.6	Rupture of tendon, nontraumatic	musculoskeletal	rs12502027_G	0.00338014	1.12353	358526	1336
10	198.4	Secondary malignant neoplasm of liver	neoplasms	Chr16.66690988_AT_A_A	0.00338224	0.943919	334685	5270
1	427.3	Other specified cardiac dysrhythmias	circulatory system	rs533030436_G	0.00339029	0.857457	334655	2459
13	281	Other deficiency anemia	hematopoietic	rs34866937_A	0.0033921	1.12652	360010	1357
10	687	Symptoms affecting skin	dermatologic	Chr16.66690988_AT_A_A	0.00343544	0.80168	334685	358
6	530.1	Esophagitis, GERD and related diseases	digestive	rs62526480_C	0.00343776	1.02619	360610	28979
2	159.2	Malignant neoplasm of small intestine, including duodenum	neoplasms	rs11066320_A	0.00346774	1.28625	360708	264
1	450	Noninfectious disorders of lymphatic channels	circulatory system	rs28579893_A	0.00347957	1.13055	362381	1245
5	737	Curvature of spine	musculoskeletal	rs2284174_C	0.00348817	0.842707	361662	916
3	512.8	Cough	respiratory	rs3176326_A	0.0034892	1.13161	356321	1639
6	696.42	Psoriatic arthropathy	dermatologic	rs201699038_A	0.00350437	0.806542	352456	847
1	165.1	Cancer of bronchus; lung	neoplasms	rs78529941_A	0.0035683	0.938689	360095	4653
6	530	Diseases of esophagus	digestive	rs62526480_C	0.00359296	1.025	360610	31792
1	559	Ileostomy status	digestive	rs72840788_A	0.00361616	0.882761	351834	1796
9	374	Other disorders of eyelids	sense organs	rs7014186_C	0.00364507	1.12919	360409	2209
9	507	Pleurisy; pleural effusion	respiratory	rs7014186_C	0.00365736	0.940057	360409	10210
7	344	Other paralytic syndromes	neurological	rs32841_G	0.0036675	0.846705	361605	708
8	550.6	Incisional hernia	digestive	rs12939170_T	0.00369106	1.58105	362293	502
1	277.4	Disorders of bilirubin excretion	endocrine/metabolic	rs653178_C	0.00372197	0.825532	363139	458
5	275	Disorders of mineral metabolism	endocrine/metabolic	rs12494109_A	0.00373202	0.941122	350731	4666
7	440	Atherosclerosis	circulatory system	rs32841_G	0.00373902	0.876021	361605	1106
11	289.8	Polycythemia, secondary	hematopoietic	rs138934670_AAAC	0.00375131	1.28199	243419	303
3	255.2	Adrenal hypofunction	endocrine/metabolic	rs4144499_C	0.00377169	0.803627	362271	356
3	255.21	Glucocorticoid deficiency	endocrine/metabolic	rs4144499_C	0.00377169	0.803627	362271	356
3	782.3	Edema	symptoms	rs17608766_C	0.00379129	0.885372	363139	2575
5	110	Dermatophytosis / Dermatomycosis	infectious diseases	Chr6.31588020_CCTCT_C_C	0.0037976	1.29493	362380	253
6	496.21	Obstructive chronic bronchitis	respiratory	rs66534382_A	0.00385008	0.931786	362709	5684
1	939	Atopic/contact dermatitis due to other or unspecified	dermatologic	rs78529941_A	0.00385453	1.09745	360095	2016
3	540.1	Appendicitis	digestive	rs10155248_T	0.00386035	1.25724	354507	320
11	738.4	Acquired spondylolisthesis	musculoskeletal	rs9932314_T	0.00388138	1.12513	353481	1198
1	717	Polymyalgia Rheumatica	musculoskeletal	rs28579893_A	0.00388288	1.09233	362381	2392
9	241.1	Nontoxic uninodular goiter	endocrine/metabolic	rs6821503_T	0.0038932	1.32872	360699	237
5	509	Respiratory failure, insufficiency, arrest	respiratory	rs12494109_A	0.00389491	0.949213	350731	6309
8	411.8	Other chronic ischemic heart disease, unspecified	circulatory system	rs12939170_T	0.00393469	1.09548	362293	19819
10	198.2	Secondary malignancy of respiratory organs	neoplasms	Chr16.66690988_AT_A_A	0.00395317	0.94079	334685	4546
2	276.41	Acidosis	endocrine/metabolic	rs11066320_A	0.0039621	0.909597	360708	1917
5	300.9	Posttraumatic stress disorder	mental disorders	rs12494109_A	0.00397007	1.27614	350731	277
1	149	Cancer of larynx, pharynx, nasal cavities	neoplasms	rs9810339_T	0.00397077	1.14737	361811	879
4	278.1	Obesity	endocrine/metabolic	rs186749_A	0.00397507	0.965516	357870	15306
14	227.1	Benign neoplasm of adrenal gland	neoplasms	rs12724121_A	0.0039775	1.27549	359250	277
14	335	Multiple sclerosis	neurological	rs12488245_C	0.00401009	0.894537	358529	1408
10	198.7	Secondary malignant neoplasm of skin	neoplasms	rs17617337_T	0.00402103	0.716323	360847	276
2	709	Diffuse diseases of connective tissue	dermatologic	rs3791679_G	0.00402175	1.14265	363139	1224
6	569.2	Gastrointestinal complications	digestive	rs11756440_A	0.00404358	0.788654	354821	303
3	585.2	Renal failure NOS	genitourinary	rs10077410_A	0.00407075	1.21267	363139	809
1	686	Other local infections of skin and subcutaneous tissue	dermatologic	rs72840788_A	0.00407256	0.852984	351834	1099
1	363	Chorioretinal inflammations, scars, and other disorders of choroid	sense organs	rs71468663_AC	0.00407783	1.64329	362072	256
12	225	Benign neoplasm of brain and other parts of nervous system	neoplasms	rs1105014_C	0.00410253	0.871585	356556	879
1	333.1	Essential tremor	neurological	rs7257103_T	0.00416548	0.824572	361920	525
1	261	Vitamin deficiency	endocrine/metabolic	rs9810339_T	0.00417481	1.0644	361811	4256
3	479	Other upper respiratory disease	respiratory	rs71366902_AT	0.00419501	1.24801	361434	456
3	573.3	Hepatomegaly	digestive	rs4144499_C	0.00420399	1.26824	362271	292
1	358	Myoneural disorders	neurological	rs7257103_T	0.00420593	0.774146	361920	305
1	204.12	Lymphoid leukemia, chronic	neoplasms	rs373980643_G	0.00424844	1.15218	356944	805
12	369	Infection of the eye	sense organs	rs1105014_C	0.00426086	1.22155	356556	409
9	296	Mood disorders	mental disorders	rs7014186_C	0.00427334	0.963548	360409	27853
4	530.3	Stricture and stenosis of esophagus	digestive	rs186749_A	0.00431224	0.883499	357870	1192
1	395.6	Heart valve replaced	circulatory system	rs533030436_G	0.00432063	1.14463	334655	2407
14	709.3	Systemic sclerosis	dermatologic	rs17079881_G	0.00432964	1.42166	358745	223
6	496.2	Chronic bronchitis	respiratory	rs66534382_A	0.00433743	0.933616	362709	5854
10	344	Other paralytic syndromes	neurological	rs17617337_T	0.00442264	1.19379	360847	704
10	960	Poisoning by antibiotics	injuries & poisonings	Chr16.66690988_AT_A_A	0.00442698	0.971519	334685	20920
3	145	Cancer of mouth	neoplasms	rs11190360_C	0.00444872	0.680644	360594	692
10	686	Other local infections of skin and subcutaneous tissue	dermatologic	rs17617337_T	0.00449182	0.857202	360847	1126
3	289	Other diseases of blood and blood-forming organs	hematopoietic	rs332659_A	0.00449715	1.1535	362997	854
1	574.11	Cholelithiasis with acute cholecystitis	digestive	rs78529941_A	0.00452976	0.876719	360095	1025
6	516.1	Hemoptysis	respiratory	rs62526480_C	0.00455453	0.876245	360610	990
14	557.1	Celiac disease	digestive	rs12724121_A	0.00456292	0.90648	359250	1779
9	456	Chronic venous insufficiency [CVI]	circulatory system	Chr9.97209762_TG_T_T	0.00458842	1.77605	255810	210
1	172.1	Melanomas of skin, dx or hx	neoplasms	rs28579893_A	0.00461167	1.10371	362381	1826
1	172.11	Melanomas of skin	neoplasms	rs28579893_A	0.00461167	1.10371	362381	1826
10	564.1	Irritable Bowel Syndrome	digestive	rs422068_C	0.00461306	1.0626	361820	4667
2	276.4	Acid-base balance disorder	endocrine/metabolic	rs11066320_A	0.00464853	0.917483	360708	2237
4	278	Overweight, obesity and other hyperalimentation	endocrine/metabolic	rs186749_A	0.00467136	0.966186	357870	15367
10	318	Tobacco use disorder	mental disorders	Chr16.66690988_AT_A_A	0.00468956	0.943414	334685	4802
5	425.12	Other hypertrophic cardiomyopathy	circulatory system	rs12494109_A	0.00468974	0.787758	350731	292
11	471	Nasal polyps	respiratory	rs9932314_T	0.00469851	0.87623	353481	919
1	385	Other disorders of middle ear and mastoid	sense organs	rs77709005_T	0.00470327	0.694396	361895	308
14	747.1	Cardiac congenital anomalies	congenital anomalies	rs17079881_G	0.00471624	0.814466	358745	959
10	701.3	Circumscribed scleroderma	dermatologic	Chr18.34219777_G_GTT_GTT	0.00476376	1.35298	350220	203
9	578.8	Hemorrhage of rectum and anus	digestive	rs7014186_C	0.0047889	0.882155	360409	2386
1	352	Disorders of other cranial nerves	neurological	rs71468663_AC	0.00481335	1.27954	362072	1249
1	395.4	Nonrheumatic pulmonary valve disorders	circulatory system	rs73028849_C	0.0048137	0.778663	353182	310
1	695.9	Unspecified erythematous condition	dermatologic	rs11786896_T	0.00481888	1.55294	359614	314
1	371.1	Uveitis, noninfectious or NOS	sense organs	rs653178_C	0.00484904	0.78898	363139	285
9	401.22	Hypertensive chronic kidney disease	circulatory system	rs7014186_C	0.00486823	0.825783	360409	1078
11	595	Hydronephrosis	genitourinary	rs77504602_A	0.00487615	0.863834	353210	981
3	594.3	Calculus of ureter	genitourinary	rs112716157_CA	0.00489959	0.87808	227276	1005
11	276.5	Hypovolemia	endocrine/metabolic	rs138934670_AAAC	0.00493693	1.07427	243419	3735
9	286.1	Congenital coagulation defects	hematopoietic	rs6821503_T	0.00495943	1.22955	360699	437
3	279	Disorders involving the immune mechanism	endocrine/metabolic	rs332659_A	0.00497372	1.23258	362997	382
1	508	Pulmonary collapse; interstitial and compensatory emphysema	respiratory	rs2042995_C	0.00499848	0.927585	363139	3979
6	531	Peptic ulcer (excl. esophageal)	digestive	rs12223220_G	0.00500616	0.907464	318626	3619
5	444.1	Arterial embolism and thrombosis of lower extremity artery	circulatory system	Chr6.31588020_CCTCT_C_C	0.00502507	1.20244	362380	473
11	535.6	Duodenitis	digestive	rs77504602_A	0.00504717	1.10839	353210	1762
11	738	Other acquired musculoskeletal deformity	musculoskeletal	rs9932314_T	0.00504761	1.11463	353481	1333
12	564	Functional digestive disorders	digestive	rs13185878_G	0.00506834	0.968655	363139	20077
13	281.1	Megaloblastic anemia	hematopoietic	rs34866937_A	0.00508802	1.12386	360010	1292
12	578.2	Blood in stool	digestive	rs1105014_C	0.00510985	1.09704	356556	1832
7	446.9	Arteritis NOS	circulatory system	rs531997_G	0.00512939	0.745055	360670	366
1	558	Noninfectious gastroenteritis	digestive	rs77709005_T	0.00514322	0.918163	361895	4496
8	577.3	Cyst and pseudocyst of pancreas	digestive	rs151091024_G	0.00518854	1.61085	358289	518
6	374.1	Ectropion or entropion	sense organs	rs201699038_A	0.00523076	1.22515	352456	649
13	751.22	Other specified congenital anomalies of kidney	congenital anomalies	rs34866937_A	0.00526333	0.784199	360010	341
6	756	Other congenital musculoskeletal anomalies	congenital anomalies	rs66534382_A	0.00527353	1.15797	362709	1059
1	701	Other hypertrophic and atrophic conditions of skin	dermatologic	rs2644262_C	0.00530652	1.13518	357413	1143
14	531	Peptic ulcer (excl. esophageal)	digestive	rs17079881_G	0.00530839	1.09224	358745	4112
13	274	Gout and other crystal arthropathies	endocrine/metabolic	rs34866937_A	0.00536259	0.937829	360010	4598
7	217.1	Nevus, non-neoplastic	neoplasms	rs10850409_A	0.00539885	0.749973	363139	276
5	379.2	Disorders of vitreous body	sense organs	rs398028_T	0.00542575	1.2457	361986	438
1	733	Other disorders of bone and cartilage	musculoskeletal	rs6939900_T	0.00547997	1.14353	356875	893
5	721.1	Spondylosis without myelopathy	musculoskeletal	rs12502027_G	0.00549855	0.89901	358526	1529
10	441.1	Acute vascular insufficiency of intestine	circulatory system	rs422068_C	0.00550798	1.23803	361820	346
13	323	Encephalitis	neurological	rs1915986_A	0.00557184	1.2378	359374	339
6	496.2	Chronic bronchitis	respiratory	rs12223220_G	0.00557234	1.0792	318626	5152
5	285.2	Anemia of chronic disease	hematopoietic	rs12494109_A	0.00557648	0.869093	350731	797
1	455	Hemorrhoids	circulatory system	rs2644262_C	0.00566204	1.0612	357413	5340
13	559	Ileostomy status	digestive	rs2234962_C	0.00566395	0.891368	363139	1863
1	292.1	Aphasia/speech disturbance	mental disorders	Chr5.132409975_CT_C_C	0.00568967	0.868196	338295	1061
13	960.2	Allergy/adverse effect of penicillin	injuries & poisonings	rs34866937_A	0.00573346	0.968665	360010	18813
11	802	Fracture of pelvis	injuries & poisonings	rs4366697_C	0.0057385	1.14158	349363	962
9	352.2	Facial nerve disorders [CN7]	neurological	Chr9.97209762_TG_T_T	0.00574773	1.48304	255810	498
6	599.2	Retention of urine	genitourinary	rs12223220_G	0.0057576	1.07228	318626	6204
7	446	Polyarteritis nodosa and allied conditions	circulatory system	rs531997_G	0.00582325	0.857878	360670	1186
10	345.11	Generalized convulsive epilepsy	neurological	Chr16.66690988_AT_A_A	0.00584876	0.815303	334685	371
6	531.4	Peptic ulcer, site unspecified	digestive	rs12223220_G	0.00585462	0.63849	318626	211
14	396	Abnormal heart sounds	circulatory system	rs17079881_G	0.00588491	1.18876	358745	972
1	344	Other paralytic syndromes	neurological	rs72840788_A	0.0058966	1.19158	351834	681
9	378.5	Paralytic strabismus	sense organs	rs7014186_C	0.00591416	0.666231	360409	276
5	427.6	Premature beats	circulatory system	rs2638950_G	0.00593867	0.822414	361669	587
12	580.2	Nephrotic syndrome without mention of glomerulonephritis	genitourinary	rs1105014_C	0.00594004	1.20213	356556	447
5	611	Abnormal findings on mammogram or breast exam	genitourinary	rs6602994_T	0.00596085	1.29996	358159	252
5	611.3	Lump or mass in breast	genitourinary	rs6602994_T	0.00596085	1.29996	358159	252
1	184	Cancer of other female genital organs	neoplasms	rs653178_C	0.00602158	1.13604	363139	901
1	736	Other acquired deformities of limbs	musculoskeletal	rs78529941_A	0.00605542	1.1311	360095	1028
5	251.1	Hypoglycemia	endocrine/metabolic	rs12494109_A	0.00605552	0.908461	350731	1663
11	275.1	Disorders of iron metabolism	hematopoietic	rs60757101_A	0.00606847	0.799588	285017	810
1	585.3	Chronic renal failure [CKD]	genitourinary	rs373980643_G	0.00607628	1.03511	356944	13286
14	386.9	Dizziness and giddiness (Light-headedness and vertigo)	sense organs	rs12724121_A	0.00608871	0.932061	359250	3229
1	352.2	Facial nerve disorders [CN7]	neurological	rs71468663_AC	0.00609126	1.36709	362072	692
4	426.2	Atrioventricular [AV] block	circulatory system	rs186749_A	0.00614685	0.935666	357870	3800
9	296.2	Depression	mental disorders	rs7014186_C	0.0061533	0.964645	360409	27177
3	707.1	Decubitus ulcer	dermatologic	rs112716157_CA	0.00618119	1.09299	227276	1962
5	702.2	Seborrheic keratosis	dermatologic	rs12494109_A	0.00618453	1.18884	350731	497
1	174.11	Malignant neoplasm of female breast	neoplasms	rs28579893_A	0.00629336	0.869081	362381	913
3	451.2	Phlebitis and thrombophlebitis of lower extremities	circulatory system	rs1890753_G	0.00629978	1.1898	352481	492
7	530.9	Heartburn	digestive	rs32841_G	0.00630296	1.26916	361605	271
13	695.9	Unspecified erythematous condition	dermatologic	rs1915986_A	0.00630877	1.24418	359374	314
11	427.7	Tachycardia NOS	circulatory system	rs60757101_A	0.00631069	1.15104	285017	1552
14	155.1	Malignant neoplasm of liver, primary	neoplasms	rs17079881_G	0.00631202	1.30111	358745	387
4	165	Cancer within the respiratory system	neoplasms	rs186749_A	0.00631963	0.947407	357870	5713
6	556	Ulceration of the lower GI tract	digestive	rs62526480_C	0.00632101	1.20859	360610	419
2	443	Peripheral vascular disease	circulatory system	rs3791679_G	0.00632642	1.06394	363139	5402
3	368.4	Visual field defects	sense organs	rs332659_A	0.00634886	0.817172	362997	446
7	509.2	Respiratory insufficiency	respiratory	rs531997_G	0.00635391	0.872877	360670	1464
3	743.2	Pathologic fracture	musculoskeletal	rs3176326_A	0.0063995	0.846671	356321	938
7	555.21	Ulcerative colitis (chronic)	digestive	rs10850409_A	0.0064159	0.789797	363139	383
1	578.1	Hematemesis	digestive	rs34234056_A	0.00642329	1.10842	359870	1410
13	272.9	Unspecified disorder of lipoid metabolism	endocrine/metabolic	rs35605324_A	0.00642659	0.623248	362520	341
4	770	Myalgia and myositis unspecified	symptoms	rs186749_A	0.00647181	0.911121	357870	1908
11	345.1	Epilepsy	neurological	rs9932314_T	0.00649324	1.17943	353481	543
7	790	Nonspecific findings on examination of blood	symptoms	rs10850409_A	0.0064962	1.27464	363139	289
5	686	Other local infections of skin and subcutaneous tissue	dermatologic	rs2638950_G	0.00650575	0.871666	361669	1128
8	798	Malaise and fatigue	symptoms	rs12939170_T	0.006529	1.1811	362293	4433
11	960	Poisoning by antibiotics	injuries & poisonings	rs77504602_A	0.00655013	1.03006	353210	22075
5	737.3	Kyphoscoliosis and scoliosis	musculoskeletal	rs2284174_C	0.00659512	0.844239	361662	808
3	594.2	Calculus of lower urinary tract	genitourinary	rs11190360_C	0.00660093	1.34133	360594	601
3	242	Thyrotoxicosis with or without goiter	endocrine/metabolic	rs4144499_C	0.00662342	0.909747	362271	1656
1	339	Other headache syndromes	neurological	rs34123659_TA	0.00667944	0.922611	344211	4185
2	571.5	Other chronic nonalcoholic liver disease	digestive	rs3791679_G	0.00670211	1.06934	363139	4489
3	187	Cancer of other male genital organs	neoplasms	rs71366902_AT	0.0067123	1.15356	361434	1030
3	764	Sciatica	symptoms	rs332659_A	0.00671665	0.893858	362997	1376
10	272.11	Hypercholesterolemia	endocrine/metabolic	rs17617337_T	0.00673147	0.973538	360847	36001
1	480.5	Bronchopneumonia and lung abscess	respiratory	Chr5.132409975_CT_C_C	0.00674366	0.824818	338295	563
5	550	Abdominal hernia	digestive	rs2638950_G	0.00677543	1.02827	361669	27088
3	372	Disorders of conjunctiva	sense organs	rs71366902_AT	0.00678139	0.712212	361434	246
1	287.31	Primary thrombocytopenia	hematopoietic	rs9810339_T	0.00683994	0.847153	361811	536
13	112	Candidiasis	infectious diseases	rs1915986_A	0.00688052	0.909131	359374	1622
14	201	Hodgkin's disease	neoplasms	rs12724121_A	0.00691642	1.24948	359250	292
13	344	Other paralytic syndromes	neurological	rs2234962_C	0.00692527	1.18242	363139	709
3	420.3	Endocarditis	circulatory system	rs10077410_A	0.00692636	0.793176	363139	677
6	701.2	Scar conditions and fibrosis of skin	dermatologic	rs11756440_A	0.00694452	0.818237	354821	372
12	504	Other alveolar and parietoalveolar pneumonopathy	respiratory	rs1105014_C	0.00696308	0.867414	356556	725
1	564	Functional digestive disorders	digestive	rs34234056_A	0.0069665	1.02826	359870	19922
6	591	Urinary tract infection	genitourinary	rs11710570_C	0.00699215	1.03557	362849	12516
1	613	Other nonmalignant breast conditions	genitourinary	rs373980643_G	0.00701717	1.20995	356944	395
3	379	Other disorders of eye	sense organs	rs3176326_A	0.00704325	0.857887	356321	1072
1	474	Acute and chronic tonsillitis	respiratory	rs71468663_AC	0.00704769	1.47743	362072	402
1	536.8	Dyspepsia and other specified disorders of function of stomach	digestive	rs2644262_C	0.00707023	1.10784	357413	1655
1	228	Hemangioma and lymphangioma, any site	neoplasms	rs73028849_C	0.00707345	1.18731	353182	520
2	735.23	Hallux rigidus	musculoskeletal	rs11066320_A	0.00709855	0.796328	360708	299
13	426.9	Cardiac pacemaker/device in situ	circulatory system	rs56242556_T	0.00710692	1.06647	356577	5252
6	537	Other disorders of stomach and duodenum	digestive	rs62526480_C	0.00712446	1.09296	360610	1883
8	703.1	Ingrowing nail	dermatologic	rs12939170_T	0.00713537	1.85618	362293	204
1	242	Thyrotoxicosis with or without goiter	endocrine/metabolic	rs373980643_G	0.00718671	1.0982	356944	1633
11	200	Myeloproliferative disease	neoplasms	rs9932314_T	0.00718708	0.906756	353481	1513
6	473	Diseases of the larynx and vocal cords	respiratory	rs12531355_T	0.00719003	1.12361	359481	1306
5	320	Meningitis	neurological	rs2284174_C	0.00723274	0.755472	361662	309
13	276.41	Acidosis	endocrine/metabolic	rs2234962_C	0.00723277	0.896241	363139	1930
1	565.1	Anal and rectal polyp	digestive	rs77709005_T	0.00723329	1.10466	361895	2673
1	286	Coagulation defects	hematopoietic	rs34234056_A	0.00723744	1.13121	359870	954
13	761	Cervicalgia	symptoms	rs34866937_A	0.00727124	0.859147	360010	777
1	535.8	Other specified gastritis	digestive	rs72840788_A	0.00731753	0.91295	351834	2808
11	747.12	Valvular heart disease/ heart chambers	congenital anomalies	rs60757101_A	0.00732596	0.638148	285017	230
5	442	Other aneurysm	circulatory system	rs398028_T	0.00735278	0.916349	361986	3121
13	272.11	Hypercholesterolemia	endocrine/metabolic	rs2234962_C	0.00738992	0.97398	363139	36226
13	726.1	Enthesopathy	musculoskeletal	rs34866937_A	0.00741487	1.07306	360010	3306
6	741	Symptoms and disorders of the joints	musculoskeletal	rs11710570_C	0.00741679	1.09615	362849	1706
3	561	Symptoms involving digestive system	digestive	rs10077410_A	0.00742415	1.07792	363139	5102
5	444	Arterial embolism and thrombosis	circulatory system	Chr6.31588020_CCTCT_C_C	0.00743931	1.14548	362380	802
10	559	Ileostomy status	digestive	rs17617337_T	0.00745228	0.894305	360847	1852
13	575.2	Obstruction of bile duct	digestive	rs1915986_A	0.00746661	0.888993	359374	1041
3	372	Disorders of conjunctiva	sense organs	rs17608766_C	0.00746688	0.666687	363139	247
5	374.3	Ptosis of eyelid	sense organs	Chr6.31588020_CCTCT_C_C	0.00746831	1.11806	362380	1192
5	350.3	Lack of coordination	neurological	rs12494109_A	0.00749187	1.2469	350731	291
3	295	Schizophrenia and other psychotic disorders	mental disorders	rs3176326_A	0.00750307	0.854368	356321	1003
5	446.4	Wegener's granulomatosis	circulatory system	rs398028_T	0.00750955	0.70015	361986	220
3	426.24	Atrioventricular block, complete	circulatory system	rs17608766_C	0.0075266	0.834382	363139	1032
12	596	Other disorders of bladder	genitourinary	rs13185878_G	0.00757451	0.948252	363139	6390
1	198.7	Secondary malignant neoplasm of skin	neoplasms	rs28579893_A	0.00758575	0.774232	362381	275
1	184.11	Malignant neoplasm of ovary	neoplasms	rs653178_C	0.0075946	1.13325	363139	885
1	458	Hypotension	circulatory system	rs72840788_A	0.00762097	0.948614	351834	8290
1	738	Other acquired musculoskeletal deformity	musculoskeletal	rs77709005_T	0.00762265	0.860277	361895	1372
6	740.12	Osteoarthrosis, localized, secondary	musculoskeletal	rs11756440_A	0.00762571	0.831662	354821	429
1	281.1	Megaloblastic anemia	hematopoietic	rs373980643_G	0.00767109	1.1103	356944	1285
5	803.1	Fracture of humerus	injuries & poisonings	rs2638950_G	0.00769187	1.13509	361669	1112
1	550.5	Ventral hernia	digestive	rs9810339_T	0.00770352	1.09602	361811	1691
5	586	Other disorders of the kidney and ureters	genitourinary	rs12502027_G	0.00770707	1.06405	358526	3990
1	172.1	Melanomas of skin, dx or hx	neoplasms	rs78529941_A	0.00770711	1.09456	360095	1816
1	172.11	Melanomas of skin	neoplasms	rs78529941_A	0.00770711	1.09456	360095	1816
1	420	Carditis	circulatory system	rs71468663_AC	0.00770893	0.810476	362072	2327
7	217	Vascular hamartomas and non-neoplastic nevi	neoplasms	rs10850409_A	0.00774176	0.76858	363139	298
12	276.4	Acid-base balance disorder	endocrine/metabolic	rs13185878_G	0.00775147	1.08958	363139	2251
5	550.2	Diaphragmatic hernia	digestive	rs2638950_G	0.00775313	1.03035	361669	22415
3	384	Other disorders of tympanic membrane	sense organs	rs10749139_C	0.00777566	0.712393	342489	363
3	357	Inflammatory and toxic neuropathy	neurological	rs4144499_C	0.00777629	0.919482	362271	2022
5	530.2	Esophageal bleeding (varices/hemorrhage)	digestive	rs12502027_G	0.00777669	1.20605	358526	419
3	480	Pneumonia	respiratory	rs3176326_A	0.00778053	0.962961	356321	17023
12	276.41	Acidosis	endocrine/metabolic	rs13185878_G	0.00778699	1.09682	363139	1930
11	800.3	Fracture of tibia and fibula	injuries & poisonings	rs77504602_A	0.00779139	0.831567	353210	562
6	292.3	Memory loss	mental disorders	rs12531355_T	0.00779479	1.19615	359481	527
1	385.3	Cholesteatoma	sense organs	rs77709005_T	0.0077964	0.661498	361895	221
12	426.21	First degree AV block	circulatory system	rs13185878_G	0.00781228	0.906108	363139	1855
13	717	Polymyalgia Rheumatica	musculoskeletal	rs1915986_A	0.00781314	0.924966	359374	2358
10	244.1	Secondary hypothyroidism	endocrine/metabolic	Chr18.34219777_G_GTT_GTT	0.00781395	0.879999	350220	1237
3	452	Other venous embolism and thrombosis	circulatory system	rs11190360_C	0.00782877	1.44459	360594	341
13	522	Diseases of pulp and periapical tissues	digestive	rs56242556_T	0.00783056	0.742403	356577	291
7	560.1	Paralytic ileus	digestive	rs32841_G	0.00784616	1.20992	361605	407
5	280	Iron deficiency anemias	hematopoietic	rs12494109_A	0.00784793	1.04008	350731	9412
14	430.2	Intracerebral hemorrhage	circulatory system	rs12488245_C	0.00787099	1.10922	358529	1346
1	252.1	Hyperparathyroidism	endocrine/metabolic	rs9810339_T	0.00787514	1.12317	361811	1048
3	255.2	Adrenal hypofunction	endocrine/metabolic	rs71366902_AT	0.00788942	1.26196	361434	354
3	255.21	Glucocorticoid deficiency	endocrine/metabolic	rs71366902_AT	0.00788942	1.26196	361434	354
4	395	Heart valve disorders	circulatory system	rs186749_A	0.0078982	1.04061	357870	9900
7	185	Cancer of prostate	neoplasms	rs10850409_A	0.00793126	1.12312	363139	1272
13	170.2	Cancer of connective tissue	neoplasms	rs34866937_A	0.00793244	1.26722	360010	271
13	339	Other headache syndromes	neurological	rs34866937_A	0.00793657	0.939559	360010	4384
2	442.1	Aortic aneurysm	circulatory system	rs3791679_G	0.00794658	0.913588	363139	2600
5	595	Hydronephrosis	genitourinary	rs12494109_A	0.00795856	0.88549	350731	970
1	369	Infection of the eye	sense organs	rs71468663_AC	0.00796167	1.46305	362072	412
3	858	Complication of internal orthopedic device	injuries & poisonings	rs10749139_C	0.0079769	1.16625	342489	1210
3	208	Benign neoplasm of colon	neoplasms	rs3176326_A	0.00799754	1.03526	356321	19318
7	800.3	Fracture of tibia and fibula	injuries & poisonings	rs10850409_A	0.00799755	1.18375	363139	585
3	385	Other disorders of middle ear and mastoid	sense organs	rs71366902_AT	0.00801758	0.747705	361434	309
1	426.21	First degree AV block	circulatory system	rs373980643_G	0.00803715	1.09164	356944	1820
3	743	Osteoporosis, osteopenia and pathological fracture	musculoskeletal	rs11190360_C	0.00807059	0.771909	360594	1182
7	573.7	Abnormal results of function study of liver	digestive	rs10850409_A	0.00809852	1.06944	363139	3884
2	184	Cancer of other female genital organs	neoplasms	rs11066320_A	0.00810973	1.13299	360708	892
10	701	Other hypertrophic and atrophic conditions of skin	dermatologic	Chr18.34219777_G_GTT_GTT	0.00812615	1.13364	350220	1119
9	316	Substance addiction and disorders	mental disorders	rs7014186_C	0.00813729	1.27537	360409	409
13	276.4	Acid-base balance disorder	endocrine/metabolic	rs2234962_C	0.00815329	0.905152	363139	2251
1	333.1	Essential tremor	neurological	rs73028849_C	0.00817705	0.835317	353182	512
13	599.4	Urinary incontinence	genitourinary	rs35605324_A	0.00821624	0.872122	362520	2877
14	443	Peripheral vascular disease	circulatory system	rs17079881_G	0.00822097	1.07671	358745	5353
7	528.1	Stomatitis and mucositis	digestive	rs531997_G	0.00823955	0.705385	360670	241
8	440	Atherosclerosis	circulatory system	rs151091024_G	0.00827784	0.614315	358289	1097
1	365.1	Open-angle glaucoma	sense organs	rs71468663_AC	0.00828452	1.22638	362072	1673
9	244	Hypothyroidism	endocrine/metabolic	Chr9.97209762_TG_T_T	0.00828522	1.09064	255810	13501
3	252.1	Hyperparathyroidism	endocrine/metabolic	rs71366902_AT	0.00828971	1.14771	361434	1052
6	790.6	Other abnormal blood chemistry	symptoms	rs62526480_C	0.00829933	1.26683	360610	250
3	395.1	Nonrheumatic mitral valve disorders	circulatory system	rs10155248_T	0.00830661	1.06378	354507	3705
1	381.11	Suppurative and unspecified otitis media	sense organs	rs73028849_C	0.00831095	1.27259	353182	249
1	536	Disorders of function of stomach	digestive	rs2644262_C	0.00834502	1.10535	357413	1661
5	157	Pancreatic cancer	neoplasms	rs12502027_G	0.00836413	0.904488	358526	1550
1	184.1	Malignant neoplasm of ovary and other uterine adnexa	neoplasms	rs653178_C	0.00838998	1.13091	363139	892
7	516	Abnormal sputum	respiratory	rs32841_G	0.00839107	0.883984	361605	1046
1	394.2	Mitral valve disease	circulatory system	rs6939900_T	0.00839539	0.806164	356875	346
12	760	Back pain	symptoms	rs13185878_G	0.00839567	1.05681	363139	5433
13	695.42	Systemic lupus erythematosus	dermatologic	rs34866937_A	0.00840006	0.822231	360010	461
1	286.12	Congenital deficiency of other clotting factors (including factor VII)	hematopoietic	rs34234056_A	0.00840008	1.27741	359870	235
13	369.5	Conjunctivitis, infectious	sense organs	rs34866937_A	0.00841228	0.741126	360010	206
5	751.22	Other specified congenital anomalies of kidney	congenital anomalies	rs12502027_G	0.00842096	1.22672	358526	343
1	960.2	Allergy/adverse effect of penicillin	injuries & poisonings	rs34123659_TA	0.00843596	0.962652	344211	17934
11	761	Cervicalgia	symptoms	rs4366697_C	0.00846713	1.1531	349363	753
3	689	Disorder of skin and subcutaneous tissue NOS	dermatologic	rs332659_A	0.00848327	0.914494	362997	2032
3	381.11	Suppurative and unspecified otitis media	sense organs	rs17608766_C	0.00850315	1.3523	363139	255
5	535.8	Other specified gastritis	digestive	rs2284174_C	0.00851575	1.08449	361662	2884
6	733	Other disorders of bone and cartilage	musculoskeletal	rs62526480_C	0.00852081	0.879824	360610	904
12	530.13	Barrett's esophagus	digestive	rs1105014_C	0.00854331	1.05945	356556	4195
2	112	Candidiasis	infectious diseases	rs11066320_A	0.00857235	0.910388	360708	1623
14	681.1	Cellulitis and abscess of fingers/toes	dermatologic	rs12724121_A	0.00859356	0.770874	359250	228
13	529	Diseases and other conditions of the tongue	digestive	rs34866937_A	0.00861512	0.773651	360010	273
9	189	Cancer of urinary organs (incl. kidney and bladder)	neoplasms	Chr9.97209762_TG_T_T	0.00866405	1.17765	255810	3314
5	960	Poisoning by antibiotics	injuries & poisonings	rs6602994_T	0.00866773	0.971134	358159	22364
2	184.11	Malignant neoplasm of ovary	neoplasms	rs11066320_A	0.00866831	1.13306	360708	876
3	375	Disorders of lacrimal system	sense organs	rs1890753_G	0.00867697	0.908237	352481	1485
6	801	Fracture of ankle and foot	injuries & poisonings	rs11710570_C	0.00867896	0.864426	362849	669
13	426.91	Cardiac pacemaker in situ	circulatory system	rs56242556_T	0.00868713	1.06551	356577	5134
1	440	Atherosclerosis	circulatory system	rs2644262_C	0.0086918	0.878552	357413	1092
3	187.2	Malignant neoplasm of testis	neoplasms	rs10077410_A	0.00873739	0.811502	363139	772
5	575.1	Cholangitis	digestive	rs6602994_T	0.00873777	1.14459	358159	910
1	572	Ascites (non malignant)	digestive	rs71468663_AC	0.00876788	1.19194	362072	2279
1	357	Inflammatory and toxic neuropathy	neurological	rs73028849_C	0.00877544	0.914315	353182	1969
5	401.2	Hypertensive heart and/or renal disease	circulatory system	rs6602994_T	0.0087794	1.11997	358159	1307
5	690.1	Seborrheic dermatitis	dermatologic	rs12494109_A	0.0087844	1.16739	350731	569
5	585.32	End stage renal disease	genitourinary	rs6602994_T	0.00879877	1.12922	358159	1130
6	348.9	Other conditions of brain, NOS	neurological	rs66534382_A	0.00880421	1.35159	362709	203
1	442.11	Abdominal aortic aneurysm	circulatory system	rs2042995_C	0.00881084	0.898198	363139	1734
9	540.1	Appendicitis	digestive	rs7014186_C	0.00882253	1.30732	360409	325
8	198.1	Secondary malignancy of lymph nodes	neoplasms	rs151091024_G	0.00882386	0.858685	358289	8123
5	416	Cardiomegaly	circulatory system	rs6602994_T	0.00882638	1.06331	358159	4615
1	745	Pain in joint	musculoskeletal	rs2644262_C	0.0088809	1.07069	357413	3584
10	426.21	First degree AV block	circulatory system	rs422068_C	0.00889671	1.09279	361820	1845
6	208	Benign neoplasm of colon	neoplasms	rs12531355_T	0.00889761	1.03138	359481	19508
5	211	Benign neoplasm of other parts of digestive system	neoplasms	rs2638950_G	0.00890736	0.927897	361669	3413
12	225.1	Benign neoplasm of brain, cranial nerves, meninges	neoplasms	rs1105014_C	0.00890926	0.880536	356556	851
9	189.2	Cancer of bladder	neoplasms	Chr9.97209762_TG_T_T	0.00892159	1.20815	255810	2389
1	508	Pulmonary collapse; interstitial and compensatory emphysema	respiratory	rs34234056_A	0.0089367	1.06102	359870	3952
3	458	Hypotension	circulatory system	rs112716157_CA	0.00897845	1.05345	227276	5356
3	289.5	Diseases of spleen	hematopoietic	rs1890753_G	0.00898956	0.876926	352481	790
6	697	Sarcoidosis	dermatologic	rs62526480_C	0.00899667	1.15679	360610	653
2	574.12	Cholelithiasis with other cholecystitis	digestive	rs3791679_G	0.00901815	1.11285	363139	1590
5	251.1	Hypoglycemia	endocrine/metabolic	rs6602994_T	0.00902906	1.10451	358159	1698
8	261.2	Vitamin B-complex deficiencies	endocrine/metabolic	rs151091024_G	0.00903594	1.3059	358289	1753
5	573.5	Jaundice (not of newborn)	digestive	rs2284174_C	0.00904029	1.17637	361662	676
3	351	Other peripheral nerve disorders	neurological	rs1890753_G	0.0090438	0.955074	352481	6517
5	425	Cardiomyopathy	circulatory system	rs2284174_C	0.00907911	1.10037	361662	2026
1	411.1	Unstable angina (intermediate coronary syndrome)	circulatory system	rs2644262_C	0.00908675	1.06835	357413	3825
11	151	Cancer of stomach	neoplasms	rs138934670_AAAC	0.00908793	1.16026	243419	712
5	525	Other diseases of the teeth and supporting structures	digestive	rs12494109_A	0.009097	1.17756	350731	505
3	540.11	Acute appendicitis	digestive	rs10155248_T	0.00911197	1.29075	354507	210
3	596.5	Functional disorders of bladder	genitourinary	rs10155248_T	0.00912731	0.862781	354507	637
1	726.1	Enthesopathy	musculoskeletal	rs34123659_TA	0.00913476	1.0882	344211	3144
13	751	Genitourinary congenital anomalies	congenital anomalies	rs34866937_A	0.00915891	0.87083	360010	877
3	782.3	Edema	symptoms	rs3176326_A	0.00918099	0.9094	356321	2526
1	367.2	Astigmatism	sense organs	rs9810339_T	0.00922354	1.0684	361811	3127
6	594.3	Calculus of ureter	genitourinary	rs11756440_A	0.00925683	0.911354	354821	1597
10	726.3	Bursitis	musculoskeletal	rs422068_C	0.00926122	1.29074	361820	211
14	701	Other hypertrophic and atrophic conditions of skin	dermatologic	rs17079881_G	0.00928524	1.1642	358745	1138
5	745	Pain in joint	musculoskeletal	rs12502027_G	0.00929858	1.06594	358526	3568
4	379	Other disorders of eye	sense organs	rs186749_A	0.00931328	1.12168	357870	1076
11	571.81	Portal hypertension	digestive	rs60757101_A	0.0093212	1.21433	285017	708
1	427.8	Sinoatrial node dysfunction (Bradycardia)	circulatory system	rs77709005_T	0.00933695	1.21173	361895	629
9	172.3	Carcinoma in situ of skin	neoplasms	Chr9.97209762_TG_T_T	0.00934493	1.63071	255810	264
1	782.3	Edema	symptoms	rs533030436_G	0.00938591	0.871523	334655	2382
9	292.3	Memory loss	mental disorders	rs7014186_C	0.0093937	1.2377	360409	529
14	702.1	Actinic keratosis	dermatologic	rs12488245_C	0.00939399	1.13521	358529	857
5	195.1	Malignant neoplasm, other	neoplasms	rs12494109_A	0.00941507	0.958085	350731	7645
9	577	Diseases of pancreas	digestive	Chr9.97209762_TG_T_T	0.00942741	0.798357	255810	2393
12	204.1	Lymphoid leukemia	neoplasms	rs13185878_G	0.00943355	0.870088	363139	900
3	214.1	Lipoma of skin and subcutaneous tissue	neoplasms	rs3176326_A	0.00947014	0.833948	356321	721
14	961	Poisoning by other anti-infectives	injuries & poisonings	rs17079881_G	0.00947427	1.3289	358745	295
10	272	Disorders of lipoid metabolism	endocrine/metabolic	Chr18.34219777_G_GTT_GTT	0.00949392	1.02343	350220	39101
13	172.2	Other non-epithelial cancer of skin	neoplasms	rs1915986_A	0.00951965	1.06576	359374	3350
9	401.2	Hypertensive heart and/or renal disease	circulatory system	rs7014186_C	0.00953306	0.854738	360409	1319
5	295.3	Psychosis	mental disorders	rs6602994_T	0.00954665	1.31753	358159	201
11	427.9	Palpitations	circulatory system	rs60757101_A	0.00958121	1.14896	285017	1432
7	695.9	Unspecified erythematous condition	dermatologic	rs32841_G	0.0095831	1.23218	361605	320
6	459	Other disorders of circulatory system	circulatory system	rs11756440_A	0.00958382	0.975215	354821	23327
3	741	Symptoms and disorders of the joints	musculoskeletal	rs10749139_C	0.00959396	0.865119	342489	1622
3	395	Heart valve disorders	circulatory system	rs10155248_T	0.00959666	1.03859	354507	9795
3	165	Cancer within the respiratory system	neoplasms	rs71366902_AT	0.00960981	1.0614	361434	5770
13	696.42	Psoriatic arthropathy	dermatologic	rs56242556_T	0.00961178	1.15897	356577	858
2	426.21	First degree AV block	circulatory system	rs3791679_G	0.00962745	1.10393	363139	1855
14	751.22	Other specified congenital anomalies of kidney	congenital anomalies	rs12488245_C	0.00965157	0.814463	358529	343
3	289.4	Lymphadenitis	hematopoietic	rs10749139_C	0.0096838	1.13777	342489	1665
3	165	Cancer within the respiratory system	neoplasms	rs332659_A	0.00970783	0.949282	362997	5791
7	558	Noninfectious gastroenteritis	digestive	rs10850409_A	0.00970854	0.939208	363139	4506
3	790.6	Other abnormal blood chemistry	symptoms	rs17608766_C	0.00974623	1.34707	363139	253
1	536.8	Dyspepsia and other specified disorders of function of stomach	digestive	rs34123659_TA	0.00975321	1.12382	344211	1582
10	342	Hemiplegia	neurological	rs422068_C	0.00975898	1.07729	361820	2559
1	362.29	Macular degeneration (senile) of retina NOS	sense organs	rs373980643_G	0.00979314	0.942459	356944	3861
12	580	Nephritis; nephrosis; renal sclerosis	genitourinary	rs1105014_C	0.00979687	1.11224	356556	1179
8	275.3	Disorders of magnesium metabolism	endocrine/metabolic	rs12939170_T	0.00980186	1.28571	362293	1601
6	574	Cholelithiasis and cholecystitis	digestive	rs12531355_T	0.00981369	0.96027	359481	11008
1	600	Hyperplasia of prostate	genitourinary	rs77709005_T	0.00983103	0.86442	361895	1382
3	550.6	Incisional hernia	digestive	rs10077410_A	0.00983227	1.24326	363139	502
6	361	Retinal detachments and defects	sense organs	rs162185_C	0.009837	0.845342	354538	502
11	416	Cardiomegaly	circulatory system	rs60757101_A	0.00984321	1.0927	285017	3683
12	301	Personality disorders	mental disorders	rs1105014_C	0.00986225	0.826872	356556	373
13	458	Hypotension	circulatory system	rs2234962_C	0.0098733	0.951506	363139	8560
3	175	Acquired absence of breast	neoplasms	rs10749139_C	0.00988097	1.25903	342489	480
6	702.1	Actinic keratosis	dermatologic	rs66534382_A	0.00989534	0.848006	362709	867
5	252	Disorders of parathyroid gland	endocrine/metabolic	rs12494109_A	0.00993311	0.900341	350731	1227
6	340	Migraine	neurological	rs201699038_A	0.00994443	0.897593	352456	2421
1	427.41	Ventricular fibrillation and flutter	circulatory system	rs28579893_A	0.00996568	0.78641	362381	289
2	334	Degenerative disease of the spinal cord	neurological	rs3791679_G	0.00997241	0.901638	363139	1857
6	443.9	Peripheral vascular disease, unspecified	circulatory system	rs201699038_A	0.00997275	1.08587	352456	3711
11	722.9	Other and unspecified disc disorder	musculoskeletal	rs60757101_A	0.00997522	1.27488	285017	429
3	276.6	Fluid overload	endocrine/metabolic	rs10077410_A	0.00998064	0.878744	363139	1836
4	785	Abdominal pain	symptoms	rs186749_A	0.0100224	0.95591	357870	7264
1	857	Mechanical complication of unspecified genitourinary device, implant, and graft	injuries & poisonings	rs34234056_A	0.0100261	0.913771	359870	1649
3	443	Peripheral vascular disease	circulatory system	rs3176326_A	0.0100309	0.937469	356321	5293
1	174.1	Breast cancer [female]	neoplasms	rs28579893_A	0.0100451	0.877566	362381	932
1	261.2	Vitamin B-complex deficiencies	endocrine/metabolic	rs9810339_T	0.0100524	1.09046	361811	1770
9	189.21	Malignant neoplasm of bladder	neoplasms	Chr9.97209762_TG_T_T	0.0100598	1.21504	255810	2167
3	780	Hypothermia/Chills	symptoms	rs71366902_AT	0.0100725	1.32293	361434	224
8	560.1	Paralytic ileus	digestive	rs12939170_T	0.0101218	1.56949	362293	410
7	394.2	Mitral valve disease	circulatory system	rs32841_G	0.0101223	1.22036	361605	347
10	745	Pain in joint	musculoskeletal	Chr18.34219777_G_GTT_GTT	0.0101481	1.07236	350220	3522
1	297.2	Suicide or self-inflicted injury	mental disorders	rs9810339_T	0.010152	0.813662	361811	315
11	415.2	Chronic pulmonary heart disease	circulatory system	rs77504602_A	0.0101669	0.904971	353210	1718
5	575.8	Other disorders of biliary tract	digestive	rs6602994_T	0.0101967	1.1311	358159	1056
3	371	Inflammation of the eye	sense organs	rs11190360_C	0.0102092	1.23902	360594	1065
14	145	Cancer of mouth	neoplasms	rs17079881_G	0.0103013	1.20898	358745	690
3	317	Alcohol-related disorders	mental disorders	rs17608766_C	0.0103132	0.928128	363139	5251
6	362.3	Other nondiabetic retinopathy	sense organs	rs62526480_C	0.0103158	0.852126	360610	555
10	276.41	Acidosis	endocrine/metabolic	rs17617337_T	0.0103198	0.900335	360847	1920
9	280.2	Iron deficiency anemia secondary to blood loss (chronic)	hematopoietic	Chr9.97209762_TG_T_T	0.0103275	0.348397	255810	235
10	389	Hearing loss	sense organs	rs422068_C	0.0103326	1.046	361820	7098
6	496.21	Obstructive chronic bronchitis	respiratory	rs12223220_G	0.0103471	1.07422	318626	5008
7	272.11	Hypercholesterolemia	endocrine/metabolic	rs531997_G	0.0103544	1.02669	360670	35984
13	339	Other headache syndromes	neurological	rs35605324_A	0.0103578	1.10206	362520	4413
12	204.12	Lymphoid leukemia, chronic	neoplasms	rs13185878_G	0.0103588	0.865342	363139	815
9	578.8	Hemorrhage of rectum and anus	digestive	rs6821503_T	0.0103722	0.917195	360699	2390
11	783	Fever of unknown origin	symptoms	rs4366697_C	0.0103768	0.922695	349363	2430
8	803	Fracture of upper limb	injuries & poisonings	rs12939170_T	0.0103839	1.17491	362293	4207
1	159.4	Malignant neoplasm of retroperitoneum and peritoneum	neoplasms	rs2042995_C	0.0104031	0.758493	363139	274
5	947	Urticaria	dermatologic	rs2284174_C	0.010412	0.721686	361662	214
5	427.7	Tachycardia NOS	circulatory system	rs2638950_G	0.0104122	0.907993	361669	1983
10	272.1	Hyperlipidemia	endocrine/metabolic	Chr18.34219777_G_GTT_GTT	0.0104126	1.0232	350220	38871
1	369	Infection of the eye	sense organs	rs77709005_T	0.0104276	1.26089	361895	407
6	175	Acquired absence of breast	neoplasms	rs162185_C	0.0104344	1.17716	354538	495
6	512.7	Shortness of breath	respiratory	rs11756440_A	0.0104437	0.944123	354821	4045
6	509.1	Respiratory failure	respiratory	rs11710570_C	0.0104446	1.0545	362849	4735
6	384.4	Perforation of tympanic membrane	sense organs	rs12223220_G	0.0105106	1.35187	318626	235
5	200	Myeloproliferative disease	neoplasms	Chr6.31588020_CCTCT_C_C	0.0105496	0.90831	362380	1554
6	363	Chorioretinal inflammations, scars, and other disorders of choroid	sense organs	rs12531355_T	0.0105736	0.758611	359481	255
5	571.6	Primary biliary cirrhosis	digestive	rs2638950_G	0.0106057	1.24683	361669	323
3	250.11	Type 1 diabetes with ketoacidosis	endocrine/metabolic	rs10155248_T	0.0106224	0.790514	354507	244
1	701.3	Circumscribed scleroderma	dermatologic	rs2644262_C	0.0106225	1.30457	357413	207
5	195	Cancer, suspected or other	neoplasms	rs12494109_A	0.0106461	0.958821	350731	7669
2	187.2	Malignant neoplasm of testis	neoplasms	rs11066320_A	0.010691	1.13898	360708	763
1	509.8	Dependence on respirator [Ventilator] or supplemental oxygen	respiratory	rs71468663_AC	0.0107166	0.679186	362072	741
1	297	Suicidal ideation or attempt	mental disorders	rs11786896_T	0.0107194	1.47605	359614	348
11	287.31	Primary thrombocytopenia	hematopoietic	rs138934670_AAAC	0.01073	1.22208	243419	366
6	575.1	Cholangitis	digestive	rs162185_C	0.0107379	1.12778	354538	908
2	540.1	Appendicitis	digestive	rs11066320_A	0.0107384	0.81457	360708	329
9	386.9	Dizziness and giddiness (Light-headedness and vertigo)	sense organs	Chr9.97209762_TG_T_T	0.0107454	0.796807	255810	2274
1	334	Degenerative disease of the spinal cord	neurological	rs9810339_T	0.0107498	1.08746	361811	1853
11	530.14	Reflux esophagitis	digestive	rs77504602_A	0.0107691	1.07307	353210	3155
5	599.4	Urinary incontinence	genitourinary	rs2638950_G	0.010776	1.07965	361669	2869
9	451	Phlebitis and thrombophlebitis	circulatory system	rs7014186_C	0.0107966	1.19616	360409	742
6	351	Other peripheral nerve disorders	neurological	rs12531355_T	0.0108283	1.05146	359481	6629
1	687.4	Disturbance of skin sensation	dermatologic	rs78529941_A	0.0108366	0.905483	360095	1436
11	578.1	Hematemesis	digestive	rs60757101_A	0.0108368	1.16896	285017	1082
14	430.1	Subarachnoid hemorrhage	circulatory system	rs12724121_A	0.0108736	1.12951	359250	883
5	155	Cancer of liver and intrahepatic bile duct	neoplasms	Chr6.31588020_CCTCT_C_C	0.0108738	0.879467	362380	872
7	516.1	Hemoptysis	respiratory	rs32841_G	0.0108852	0.885166	361605	997
5	803.1	Fracture of humerus	injuries & poisonings	rs12494109_A	0.0108998	1.11555	350731	1079
3	578.2	Blood in stool	digestive	rs112716157_CA	0.0109079	0.896616	227276	1163
1	358.1	Myasthenia gravis	neurological	rs71468663_AC	0.0109272	1.54276	362072	279
1	803.2	Fracture of radius and ulna	injuries & poisonings	rs6939900_T	0.0109644	0.922531	356875	2208
9	509.2	Respiratory insufficiency	respiratory	Chr9.97209762_TG_T_T	0.0109943	0.701471	255810	1041
1	363	Chorioretinal inflammations, scars, and other disorders of choroid	sense organs	rs34234056_A	0.0109988	1.25437	359870	255
5	153	Colorectal cancer	neoplasms	rs398028_T	0.0110004	0.947496	361986	7286
14	440.2	Atherosclerosis of the extremities	circulatory system	rs17079881_G	0.0110031	1.1814	358745	896
1	284	Aplastic anemia	hematopoietic	rs533030436_G	0.0110329	0.763162	334655	656
3	558	Noninfectious gastroenteritis	digestive	rs4144499_C	0.0110359	1.05528	362271	4493
9	599.5	Frequency of urination and polyuria	genitourinary	Chr9.97209762_TG_T_T	0.0110874	1.40093	255810	607
6	317.11	Alcoholic liver damage	mental disorders	rs11756440_A	0.0111741	0.902804	354821	1252
8	333.4	Torsion dystonia	neurological	rs151091024_G	0.0111831	1.71896	358289	311
11	686	Other local infections of skin and subcutaneous tissue	dermatologic	rs4366697_C	0.0111856	1.12113	349363	1096
2	293.1	Swelling, mass, or lump in head and neck [Space-occupying lesion, intracranial NOS]	mental disorders	rs11066320_A	0.0112286	0.820198	360708	347
1	300.12	Agorophobia, social phobia, and panic disorder	mental disorders	rs78529941_A	0.0112538	0.865811	360095	683
3	389.3	Degenerative and vascular disorders of ear	sense organs	rs3176326_A	0.0112549	0.753361	356321	302
14	427.22	Atrial flutter	circulatory system	rs17079881_G	0.0112875	0.797791	358745	646
9	585.2	Renal failure NOS	genitourinary	rs7014186_C	0.0113177	0.818542	360409	803
5	696.4	Psoriasis	dermatologic	rs12502027_G	0.0113235	1.07192	358526	2847
2	184.1	Malignant neoplasm of ovary and other uterine adnexa	neoplasms	rs11066320_A	0.0113278	1.12758	360708	883
2	525	Other diseases of the teeth and supporting structures	digestive	rs11066320_A	0.0113279	1.17	360708	514
3	782.3	Edema	symptoms	rs11190360_C	0.0113295	0.850697	360594	2551
5	425.1	Primary/intrinsic cardiomyopathies	circulatory system	rs2284174_C	0.0113324	1.09884	361662	1966
1	297	Suicidal ideation or attempt	mental disorders	rs9810339_T	0.0113658	0.824931	361811	350
3	334.2	Anterior horn cell disease	neurological	rs112716157_CA	0.0114273	1.22385	227276	316
10	278.1	Obesity	endocrine/metabolic	rs422068_C	0.0114292	0.969916	361820	15499
3	941	Adverse reaction to serum or vaccine	injuries & poisonings	rs10077410_A	0.0114304	1.35135	363139	238
1	536	Disorders of function of stomach	digestive	rs34123659_TA	0.0114879	1.12079	344211	1588
14	747.11	Cardiac shunt/ heart septal defect	congenital anomalies	rs17079881_G	0.0114923	0.761644	358745	459
9	411.8	Other chronic ischemic heart disease, unspecified	circulatory system	Chr9.97209762_TG_T_T	0.0115009	0.914902	255810	13920
1	214.1	Lipoma of skin and subcutaneous tissue	neoplasms	rs78529941_A	0.0115025	1.14281	360095	739
3	340	Migraine	neurological	rs1890753_G	0.0115342	0.930225	352481	2438
6	742	Derangement of joint, non-traumatic	musculoskeletal	rs12223220_G	0.0115421	0.752133	318626	387
3	745	Pain in joint	musculoskeletal	rs4144499_C	0.0115573	0.942186	362271	3626
14	573	Other disorders of liver	digestive	rs12488245_C	0.0115729	1.08185	358529	2116
1	710.1	Osteomyelitis	musculoskeletal	rs11786896_T	0.0115841	0.463189	359614	250
1	556	Ulceration of the lower GI tract	digestive	rs7257103_T	0.0116028	1.19662	361920	417
2	531.4	Peptic ulcer, site unspecified	digestive	rs11066320_A	0.0116051	0.785109	360708	234
3	522	Diseases of pulp and periapical tissues	digestive	rs4144499_C	0.0116158	0.810191	362271	291
9	714.1	Rheumatoid arthritis	musculoskeletal	rs6821503_T	0.0116327	1.06552	360699	4031
1	170.2	Cancer of connective tissue	neoplasms	rs2644262_C	0.0116353	0.772243	357413	270
3	367.9	Blindness and low vision	sense organs	rs11190360_C	0.0116767	0.756983	360594	943
10	458	Hypotension	circulatory system	rs17617337_T	0.0116792	0.952321	360847	8501
7	702.1	Actinic keratosis	dermatologic	rs531997_G	0.0116817	1.16144	360670	860
1	531	Peptic ulcer (excl. esophageal)	digestive	rs73028849_C	0.0116835	0.941636	353182	4034
1	381.1	Otitis media	sense organs	rs73028849_C	0.0117075	1.15975	353182	615
1	297.2	Suicide or self-inflicted injury	mental disorders	rs11786896_T	0.0117369	1.49562	359614	314
6	443	Peripheral vascular disease	circulatory system	rs201699038_A	0.0117533	1.07036	352456	5255
13	592	Cystitis and urethritis	genitourinary	rs1915986_A	0.0118196	0.903816	359374	1248
1	471	Nasal polyps	respiratory	Chr5.132409975_CT_C_C	0.0118417	1.14092	338295	887
14	442.8	Aneurysm of other specified artery	circulatory system	rs12724121_A	0.0118514	1.2438	359250	264
1	290.13	Senile dementia	mental disorders	rs34234056_A	0.0119014	1.07252	359870	2630
7	290.13	Senile dementia	mental disorders	rs10850409_A	0.0119353	1.08023	363139	2646
11	244.1	Secondary hypothyroidism	endocrine/metabolic	rs77504602_A	0.0119929	0.891089	353210	1240
1	715.2	Ankylosing spondylitis	musculoskeletal	rs28579893_A	0.0119967	1.19034	362381	449
1	752.11	Spina bifida	congenital anomalies	rs6939900_T	0.0120299	0.763228	356875	204
13	481	Influenza	respiratory	rs2234962_C	0.0120306	1.19958	363139	515
1	246	Other disorders of thyroid	endocrine/metabolic	rs77709005_T	0.0120413	1.29687	361895	306
6	389.1	Sensorineural hearing loss	sense organs	rs162185_C	0.0120563	1.13885	354538	751
5	573.5	Jaundice (not of newborn)	digestive	Chr6.31588020_CCTCT_C_C	0.0121233	0.866065	362380	678
13	369	Infection of the eye	sense organs	rs34866937_A	0.0121347	0.820591	360010	408
3	512.7	Shortness of breath	respiratory	rs332659_A	0.0121708	1.06007	362997	4135
1	586.4	Stricture/obstruction of ureter	genitourinary	rs34123659_TA	0.0122073	1.16717	344211	825
9	558	Noninfectious gastroenteritis	digestive	rs6821503_T	0.0122093	0.940269	360699	4470
1	741.3	Difficulty in walking	musculoskeletal	rs11786896_T	0.0122145	1.38554	359614	498
3	279.1	Immunity deficiency	endocrine/metabolic	rs332659_A	0.0122168	1.22286	362997	329
1	477	Epistaxis or throat hemorrhage	respiratory	rs28579893_A	0.0122257	0.898781	362381	1312
6	339	Other headache syndromes	neurological	rs66534382_A	0.0122402	1.06859	362709	4419
3	295.1	Schizophrenia	mental disorders	rs332659_A	0.0122628	0.875144	362997	838
6	327.3	Sleep apnea	neurological	rs12223220_G	0.0122641	1.0726	318626	4952
1	358.1	Myasthenia gravis	neurological	rs7257103_T	0.0122719	0.792827	361920	281
4	165.1	Cancer of bronchus; lung	neoplasms	rs186749_A	0.0123042	0.946607	357870	4634
1	531.4	Peptic ulcer, site unspecified	digestive	Chr5.132409975_CT_C_C	0.012345	0.74421	338295	216
1	253.7	Other disorders of neurohypophysis	endocrine/metabolic	rs73028849_C	0.0123514	0.815727	353182	361
3	198.1	Secondary malignancy of lymph nodes	neoplasms	rs10749139_C	0.0123624	1.06159	342489	7787
12	241.2	Nontoxic multinodular goiter	endocrine/metabolic	rs13185878_G	0.0123637	1.25306	363139	270
3	707	Chronic ulcer of skin	dermatologic	rs1890753_G	0.0124065	0.950548	352481	4920
14	317	Alcohol-related disorders	mental disorders	rs12488245_C	0.0124065	0.950525	358529	5173
8	535.6	Duodenitis	digestive	rs151091024_G	0.0124112	0.71512	358289	1792
13	727.1	Synovitis and tenosynovitis	musculoskeletal	rs56242556_T	0.0124253	0.767458	356577	319
4	198.4	Secondary malignant neoplasm of liver	neoplasms	rs186749_A	0.0124405	0.951613	357870	5646
6	165	Cancer within the respiratory system	neoplasms	rs201699038_A	0.0124525	1.06752	352456	5628
4	348	Other conditions of brain	neurological	rs186749_A	0.0124663	0.878519	357870	835
3	246	Other disorders of thyroid	endocrine/metabolic	rs10155248_T	0.0124742	1.22568	354507	303
1	916	Contusion	injuries & poisonings	rs78529941_A	0.0124992	0.905812	360095	1393
3	149	Cancer of larynx, pharynx, nasal cavities	neoplasms	rs11190360_C	0.0125039	0.749908	360594	875
10	535.8	Other specified gastritis	digestive	rs17617337_T	0.0125625	0.920386	360847	2877
13	592.1	Cystitis	genitourinary	rs1915986_A	0.0125629	0.902846	359374	1201
1	706.2	Sebaceous cyst	dermatologic	rs7257103_T	0.0125689	0.901805	361920	1342
6	618	Genital prolapse	genitourinary	rs11710570_C	0.0125888	1.28205	362849	201
1	296.1	Bipolar	mental disorders	rs9810339_T	0.0126093	0.905759	361811	1276
3	187.1	Malignant neoplasm of unspecified male genital organ	neoplasms	rs10077410_A	0.0126178	0.821064	363139	777
5	292.1	Aphasia/speech disturbance	mental disorders	rs12494109_A	0.0126255	1.11193	350731	1100
3	521.1	Dental caries	digestive	rs10155248_T	0.0126272	0.883023	354507	819
8	172	Skin cancer	neoplasms	rs151091024_G	0.0126377	0.839462	358289	5689
4	727.1	Synovitis and tenosynovitis	musculoskeletal	rs186749_A	0.012643	0.809411	357870	321
5	801.1	Fracture of foot	injuries & poisonings	Chr6.31588020_CCTCT_C_C	0.0126484	1.26781	362380	223
3	751.21	Cystic kidney disease	congenital anomalies	rs10077410_A	0.0126547	1.26604	363139	394
13	735.3	Hallux valgus (Bunion)	musculoskeletal	rs1915986_A	0.0126671	0.93027	359374	2415
11	364	Corneal opacity and other disorders of cornea	sense organs	rs77504602_A	0.0126862	0.905934	353210	1649
7	172.3	Carcinoma in situ of skin	neoplasms	rs10850409_A	0.0127171	1.2194	363139	369
14	752.11	Spina bifida	congenital anomalies	rs12724121_A	0.0127336	0.76865	359250	201
1	363	Chorioretinal inflammations, scars, and other disorders of choroid	sense organs	rs73028849_C	0.0127586	0.781165	353182	248
5	690	Erythematosquamous dermatosis	dermatologic	rs12494109_A	0.0127696	1.15654	350731	582
1	272	Disorders of lipoid metabolism	endocrine/metabolic	rs2644262_C	0.0127751	1.02152	357413	39940
7	477	Epistaxis or throat hemorrhage	respiratory	rs32841_G	0.0127919	0.901354	361605	1309
8	870	Open wounds of head; neck; and trunk	injuries & poisonings	rs12939170_T	0.0127957	0.62699	362293	848
9	172	Skin cancer	neoplasms	rs7014186_C	0.0128307	0.931982	360409	5720
3	763	Thoracic or lumbosacral neuritis or radiculitis, unspecified	symptoms	rs10077410_A	0.012831	0.71326	363139	293
10	385.3	Cholesteatoma	sense organs	rs17617337_T	0.0128734	0.725067	360847	221
3	189.21	Malignant neoplasm of bladder	neoplasms	rs71366902_AT	0.0128774	1.08138	361434	3039
10	276.4	Acid-base balance disorder	endocrine/metabolic	rs17617337_T	0.0128805	0.91031	360847	2240
6	556.1	Ulceration of intestine	digestive	rs62526480_C	0.0128889	1.27513	360610	210
1	292	Neurological disorders	mental disorders	rs7257103_T	0.012889	1.05049	361920	5694
5	276.14	Hypopotassemia	endocrine/metabolic	rs2284174_C	0.0129298	1.07085	361662	3655
1	585.33	Chronic Kidney Disease, Stage III	genitourinary	rs373980643_G	0.0129429	1.04158	356944	7630
1	456	Chronic venous insufficiency [CVI]	circulatory system	rs533030436_G	0.0129558	0.643315	334655	272
6	798.1	Chronic fatigue syndrome	symptoms	rs11710570_C	0.0129671	0.863878	362849	595
1	155.1	Malignant neoplasm of liver, primary	neoplasms	rs73028849_C	0.0129823	0.820818	353182	378
3	433.3	Cerebral ischemia	circulatory system	rs71366902_AT	0.0129891	1.06613	361434	4575
10	733	Other disorders of bone and cartilage	musculoskeletal	rs17617337_T	0.0129916	0.860575	360847	900
1	476	Allergic rhinitis	respiratory	rs6939900_T	0.0129981	1.11853	356875	1027
5	977	Personal history of allergy to medicinal agents	injuries & poisonings	rs12502027_G	0.0130242	1.04106	358526	8404
7	454.1	Varicose veins of lower extremity	circulatory system	rs10850409_A	0.0130381	1.06055	363139	4475
10	278	Overweight, obesity and other hyperalimentation	endocrine/metabolic	rs422068_C	0.0130448	0.97052	361820	15559
3	189	Cancer of urinary organs (incl. kidney and bladder)	neoplasms	rs71366902_AT	0.013046	1.06549	361434	4673
3	722.9	Other and unspecified disc disorder	musculoskeletal	rs10077410_A	0.0130488	0.78846	363139	545
1	728	Disorders of muscle, ligament, and fascia	musculoskeletal	rs2644262_C	0.0130596	0.777631	357413	275
13	443.1	Raynaud's syndrome	circulatory system	rs1915986_A	0.0131167	1.09214	359374	1589
11	686	Other local infections of skin and subcutaneous tissue	dermatologic	rs60757101_A	0.0131205	1.18112	285017	896
6	290.11	Alzheimer's disease	mental disorders	rs62526480_C	0.0131252	0.93185	360610	2650
1	289	Other diseases of blood and blood-forming organs	hematopoietic	rs28579893_A	0.0131372	0.876771	362381	853
7	585.32	End stage renal disease	genitourinary	rs10850409_A	0.0131619	0.886372	363139	1143
6	508	Pulmonary collapse; interstitial and compensatory emphysema	respiratory	rs66534382_A	0.0131743	1.07161	362709	3973
1	198.6	Secondary malignancy of bone	neoplasms	rs7257103_T	0.0131916	1.05387	361920	4954
13	385.3	Cholesteatoma	sense organs	rs2234962_C	0.0131949	0.727266	363139	222
2	327.3	Sleep apnea	neurological	rs11066320_A	0.0132033	1.0486	360708	5572
7	574.2	Calculus of bile duct	digestive	rs10850409_A	0.0132434	0.760126	363139	239
1	599.2	Retention of urine	genitourinary	rs533030436_G	0.013261	0.924506	334655	6489
10	726.3	Bursitis	musculoskeletal	rs17617337_T	0.0132642	1.31592	360847	211
10	292.4	Altered mental status	mental disorders	rs422068_C	0.0133043	0.940815	361820	3656
1	440	Atherosclerosis	circulatory system	rs533030436_G	0.0133174	1.19191	334655	1032
5	317.1	Alcoholism	mental disorders	rs398028_T	0.0133193	1.07107	361986	3922
14	681.1	Cellulitis and abscess of fingers/toes	dermatologic	rs12488245_C	0.01332	1.25866	358529	233
14	916	Contusion	injuries & poisonings	rs12724121_A	0.0133482	0.907369	359250	1379
3	277	Other disorders of metabolism	endocrine/metabolic	rs10749139_C	0.013373	1.16116	342489	1117
4	202.24	Large cell lymphoma	neoplasms	rs186749_A	0.0133884	1.11361	357870	1111
1	272.11	Hypercholesterolemia	endocrine/metabolic	rs72840788_A	0.0133898	0.975375	351834	35119
6	707.1	Decubitus ulcer	dermatologic	rs11710570_C	0.0133923	1.06486	362849	3135
3	585.32	End stage renal disease	genitourinary	rs3176326_A	0.0134039	0.872472	356321	1128
11	367	Disorders of refraction and accommodation; blindness and low vision	sense organs	rs138934670_AAAC	0.0134135	0.939463	243419	4026
13	274.2	Crystal arthropathies	endocrine/metabolic	rs34866937_A	0.0134265	0.77141	360010	237
13	323	Encephalitis	neurological	rs56242556_T	0.0134394	1.24675	356577	336
12	967	Adverse effects of sedatives or other central nervous system depressants and anesthetics	injuries & poisonings	rs13185878_G	0.0134539	0.763061	363139	231
6	578	Gastrointestinal hemorrhage	digestive	rs62526480_C	0.013455	1.03704	360610	9809
13	184	Cancer of other female genital organs	neoplasms	rs1915986_A	0.0134642	0.889178	359374	891
5	696	Psoriasis and related disorders	dermatologic	rs12502027_G	0.0134648	1.06978	358526	2876
9	727	Other disorders of synovium, tendon, and bursa	musculoskeletal	rs7014186_C	0.0134793	0.902765	360409	2701
4	348.9	Other conditions of brain, NOS	neurological	rs186749_A	0.0135002	1.28092	357870	203
5	722	Intervertebral disc disorders	musculoskeletal	rs2284174_C	0.0135056	1.16537	361662	684
1	446	Polyarteritis nodosa and allied conditions	circulatory system	rs9810339_T	0.0135154	1.10669	361811	1188
3	737	Curvature of spine	musculoskeletal	rs3176326_A	0.0135386	0.857227	356321	892
13	535.8	Other specified gastritis	digestive	rs2234962_C	0.0135428	0.921656	363139	2896
10	455	Hemorrhoids	circulatory system	Chr18.34219777_G_GTT_GTT	0.0135979	1.0569	350220	5229
14	574	Cholelithiasis and cholecystitis	digestive	rs17079881_G	0.013612	1.05015	358745	10975
1	565.1	Anal and rectal polyp	digestive	rs6939900_T	0.0136186	0.931057	356875	2635
13	184.11	Malignant neoplasm of ovary	neoplasms	rs1915986_A	0.0136494	0.888436	359374	875
14	250.4	Abnormal glucose	endocrine/metabolic	rs17079881_G	0.0136944	0.848852	358745	1110
11	578.9	Hemorrhage of gastrointestinal tract	digestive	rs4366697_C	0.0136999	1.06993	349363	3026
3	110	Dermatophytosis / Dermatomycosis	infectious diseases	rs3176326_A	0.0137125	0.736995	356321	250
2	180	Cervical cancer and dysplasia	neoplasms	rs11066320_A	0.0137167	1.13254	360708	778
8	698	Pruritus and related conditions	dermatologic	rs12939170_T	0.0137218	0.363863	362293	301
1	710.1	Osteomyelitis	musculoskeletal	rs71468663_AC	0.0137293	1.55031	362072	255
10	426.2	Atrioventricular [AV] block	circulatory system	rs422068_C	0.0137378	1.0602	361820	3836
6	458.1	Orthostatic hypotension	circulatory system	rs12223220_G	0.013772	1.09437	318626	2849
1	573.9	Abnormal serum enzyme levels	digestive	rs373980643_G	0.0137772	0.786632	356944	216
10	535	Gastritis and duodenitis	digestive	rs17617337_T	0.0137939	0.966377	360847	16705
5	365	Glaucoma	sense organs	rs2284174_C	0.013794	0.952441	361662	7691
12	158	Neoplasm of unspecified nature of digestive system	neoplasms	rs1105014_C	0.0138183	1.19046	356556	399
5	276.42	Alkalosis	endocrine/metabolic	rs12502027_G	0.0138247	0.805015	358526	300
3	531	Peptic ulcer (excl. esophageal)	digestive	rs17608766_C	0.0138427	1.07909	363139	4153
3	594.3	Calculus of ureter	genitourinary	rs17608766_C	0.0138712	1.12643	363139	1628
10	481	Influenza	respiratory	rs17617337_T	0.0138824	1.19613	360847	513
5	369	Infection of the eye	sense organs	rs2638950_G	0.0139123	1.20848	361669	411
4	433.1	Occlusion and stenosis of precerebral arteries	circulatory system	rs186749_A	0.0139128	1.09456	357870	1570
1	528.1	Stomatitis and mucositis	digestive	rs78529941_A	0.0139135	1.25095	360095	245
6	594.3	Calculus of ureter	genitourinary	rs11710570_C	0.0139292	0.916474	362849	1628
7	599.5	Frequency of urination and polyuria	genitourinary	rs32841_G	0.0139367	0.883149	361605	896
1	578.2	Blood in stool	digestive	rs34234056_A	0.0139373	0.921958	359870	1846
11	442.8	Aneurysm of other specified artery	circulatory system	rs77504602_A	0.0139387	1.25797	353210	258
9	857	Mechanical complication of unspecified genitourinary device, implant, and graft	injuries & poisonings	Chr9.97209762_TG_T_T	0.0139525	1.27709	255810	1186
1	695.9	Unspecified erythematous condition	dermatologic	rs533030436_G	0.0139827	1.35544	334655	306
1	251.1	Hypoglycemia	endocrine/metabolic	rs653178_C	0.0139883	1.0862	363139	1725
5	159.4	Malignant neoplasm of retroperitoneum and peritoneum	neoplasms	Chr6.31588020_CCTCT_C_C	0.0139992	0.798957	362380	274
1	530.5	Disorders of esophageal motility	digestive	rs9810339_T	0.0140086	1.18408	361811	423
1	529	Diseases and other conditions of the tongue	digestive	rs373980643_G	0.0140586	1.23452	356944	268
13	535	Gastritis and duodenitis	digestive	rs2234962_C	0.0140625	0.966634	363139	16795
6	459.9	Circulatory disease NEC	circulatory system	rs11756440_A	0.014079	0.976412	354821	23146
14	277	Other disorders of metabolism	endocrine/metabolic	rs12724121_A	0.0140994	1.10772	359250	1167
1	165	Cancer within the respiratory system	neoplasms	rs653178_C	0.0141477	1.0465	363139	5794
1	286.7	Other and unspecified coagulation defects	hematopoietic	rs6939900_T	0.0141574	1.23447	356875	277
6	430	Intracranial hemorrhage	circulatory system	rs66534382_A	0.0141701	0.912272	362709	2420
10	227.3	Benign neoplasm of pituitary gland and craniopharyngeal duct (pouch)	neoplasms	rs422068_C	0.0141792	1.19518	361820	389
5	560	Intestinal obstruction without mention of hernia	digestive	rs6602994_T	0.0142022	0.937231	358159	3822
1	870	Open wounds of head; neck; and trunk	injuries & poisonings	rs34123659_TA	0.0142042	1.16548	344211	806
5	381	Otitis media and Eustachian tube disorders	sense organs	rs398028_T	0.014215	1.15197	361986	858
9	374.3	Ptosis of eyelid	sense organs	rs7014186_C	0.0142173	1.14851	360409	1187
6	411	Ischemic Heart Disease	circulatory system	rs201699038_A	0.0142408	1.0267	352456	40531
8	597	Other disorders of urethra and urinary tract	genitourinary	rs12939170_T	0.0142564	1.23678	362293	2114
10	345.11	Generalized convulsive epilepsy	neurological	rs422068_C	0.0143018	1.19161	361820	402
1	586.4	Stricture/obstruction of ureter	genitourinary	rs72840788_A	0.0143083	1.15224	351834	840
12	555.21	Ulcerative colitis (chronic)	digestive	rs1105014_C	0.0143107	1.19482	356556	379
13	433.31	Transient cerebral ischemia	circulatory system	rs2234962_C	0.0143199	0.883103	363139	1255
8	525	Other diseases of the teeth and supporting structures	digestive	rs151091024_G	0.0143403	1.53579	358289	510
6	362	Other retinal disorders	sense organs	rs162185_C	0.0143411	0.964015	354538	9609
1	394	Rheumatic disease of the heart valves	circulatory system	rs6939900_T	0.0143788	0.949167	356875	4895
1	350	Abnormal movement	neurological	rs71468663_AC	0.0143811	0.760527	362072	1224
5	280.1	Iron deficiency anemias, unspecified or not due to blood loss	hematopoietic	rs12494109_A	0.0144233	1.03741	350731	9120
7	375.2	Epiphora	sense organs	rs10850409_A	0.0144599	1.2225	363139	346
4	411.1	Unstable angina (intermediate coronary syndrome)	circulatory system	rs186749_A	0.0144743	0.942645	357870	3808
12	272.11	Hypercholesterolemia	endocrine/metabolic	rs1105014_C	0.0144922	1.01991	356556	35583
2	180.1	Cervical cancer	neoplasms	rs11066320_A	0.0144965	1.13222	360708	769
12	594.2	Calculus of lower urinary tract	genitourinary	rs13185878_G	0.0145526	0.851437	363139	604
11	451.2	Phlebitis and thrombophlebitis of lower extremities	circulatory system	rs4366697_C	0.0145569	1.18041	349363	474
1	441.1	Acute vascular insufficiency of intestine	circulatory system	rs533030436_G	0.0145684	1.34222	334655	325
13	174.1	Breast cancer [female]	neoplasms	rs56242556_T	0.0145817	0.8629	356577	912
3	575.9	Nonspecific abnormal findings on radiological and other examination of biliary tract	digestive	rs17608766_C	0.0145821	1.33328	363139	244
1	502	Postinflammatory pulmonary fibrosis	respiratory	rs9810339_T	0.014584	1.0767	361811	2197
1	481	Influenza	respiratory	rs72840788_A	0.0145962	1.19842	351834	500
1	695.42	Systemic lupus erythematosus	dermatologic	rs34234056_A	0.0146094	0.850989	359870	461
3	180.1	Cervical cancer	neoplasms	rs10077410_A	0.0146181	0.824892	363139	778
1	187	Cancer of other male genital organs	neoplasms	rs34123659_TA	0.0146218	1.14897	344211	979
4	507	Pleurisy; pleural effusion	respiratory	rs186749_A	0.0146324	0.964144	357870	10120
12	695.4	Lupus (localized and systemic)	dermatologic	rs1105014_C	0.0146326	0.863498	356556	558
1	442.1	Aortic aneurysm	circulatory system	rs2042995_C	0.0146892	0.922089	363139	2600
1	781	Symptoms involving nervous and musculoskeletal systems	symptoms	rs11786896_T	0.0146968	1.09242	359614	8284
3	477	Epistaxis or throat hemorrhage	respiratory	rs11190360_C	0.0147378	0.799475	360594	1304
6	761	Cervicalgia	symptoms	rs62526480_C	0.0147497	0.879921	360610	778
3	476	Allergic rhinitis	respiratory	rs1890753_G	0.0147593	1.11407	352481	1011
5	361	Retinal detachments and defects	sense organs	rs6602994_T	0.0147704	0.833418	358159	503
1	800.1	Fracture of neck of femur	injuries & poisonings	rs78529941_A	0.0148141	1.08032	360095	2092
1	159.4	Malignant neoplasm of retroperitoneum and peritoneum	neoplasms	rs34123659_TA	0.014842	1.2968	344211	259
1	585.2	Renal failure NOS	genitourinary	rs34234056_A	0.0148469	0.885017	359870	801
3	696.42	Psoriatic arthropathy	dermatologic	rs112716157_CA	0.0148656	0.855339	227276	524
11	275.1	Disorders of iron metabolism	hematopoietic	rs4366697_C	0.0148876	0.886508	349363	990
3	722.9	Other and unspecified disc disorder	musculoskeletal	rs11190360_C	0.0149093	0.690372	360594	538
2	187.1	Malignant neoplasm of unspecified male genital organ	neoplasms	rs11066320_A	0.0149237	1.13172	360708	768
11	800	Fracture of lower limb	injuries & poisonings	rs77504602_A	0.0149242	0.932182	353210	3086
2	427.12	Paroxysmal ventricular tachycardia	circulatory system	rs3791679_G	0.0149426	1.13186	363139	1022
3	599.2	Retention of urine	genitourinary	rs17608766_C	0.0149441	0.940603	363139	7045
11	253.2	Pituitary hypofunction	endocrine/metabolic	rs60757101_A	0.0149509	0.68606	285017	253
6	580	Nephritis; nephrosis; renal sclerosis	genitourinary	rs66534382_A	0.0149538	0.877178	362709	1194
8	261	Vitamin deficiency	endocrine/metabolic	rs151091024_G	0.0149621	1.18412	358289	4206
2	540	Appendiceal conditions	digestive	rs11066320_A	0.0149627	0.850321	360708	473
1	504	Other alveolar and parietoalveolar pneumonopathy	respiratory	rs653178_C	0.0149824	0.881946	363139	742
9	381.11	Suppurative and unspecified otitis media	sense organs	rs7014186_C	0.0149883	0.692681	360409	255
10	728	Disorders of muscle, ligament, and fascia	musculoskeletal	Chr18.34219777_G_GTT_GTT	0.0150019	0.772242	350220	272
9	276	Disorders of fluid, electrolyte, and acid-base balance	endocrine/metabolic	rs7014186_C	0.0150231	0.960064	360409	16501
9	473	Diseases of the larynx and vocal cords	respiratory	rs6821503_T	0.0150339	0.894753	360699	1313
11	440.2	Atherosclerosis of the extremities	circulatory system	rs4366697_C	0.0150363	1.13107	349363	865
3	365.1	Open-angle glaucoma	sense organs	rs17608766_C	0.0150565	1.1231	363139	1680
3	420.3	Endocarditis	circulatory system	rs332659_A	0.0150568	0.865536	362997	676
12	574.2	Calculus of bile duct	digestive	rs1105014_C	0.0150759	1.25071	356556	237
3	580	Nephritis; nephrosis; renal sclerosis	genitourinary	rs10077410_A	0.0151366	0.858789	363139	1194
9	727.6	Rupture of tendon, nontraumatic	musculoskeletal	rs7014186_C	0.0151448	0.865746	360409	1358
7	727.1	Synovitis and tenosynovitis	musculoskeletal	rs32841_G	0.0151655	1.21643	361605	320
1	368.2	Diplopia and disorders of binocular vision	sense organs	rs77709005_T	0.0151736	0.796472	361895	525
14	721.1	Spondylosis without myelopathy	musculoskeletal	rs12724121_A	0.015181	1.0926	359250	1530
6	411.8	Other chronic ischemic heart disease, unspecified	circulatory system	rs11710570_C	0.0151877	1.02604	362849	19857
1	272	Disorders of lipoid metabolism	endocrine/metabolic	rs2042995_C	0.0152283	0.978603	363139	40542
6	790	Nonspecific findings on examination of blood	symptoms	rs62526480_C	0.0152285	1.22501	360610	288
10	289	Other diseases of blood and blood-forming organs	hematopoietic	Chr16.66690988_AT_A_A	0.0152407	1.13092	334685	780
10	433.31	Transient cerebral ischemia	circulatory system	rs17617337_T	0.0152627	0.883538	360847	1247
3	728.7	Fasciitis	musculoskeletal	rs3176326_A	0.0152775	1.10733	356321	1686
10	960.2	Allergy/adverse effect of penicillin	injuries & poisonings	Chr16.66690988_AT_A_A	0.0152789	0.973606	334685	17489
6	352.1	Trigeminal nerve disorders [CN5]	neurological	rs12223220_G	0.0152999	0.779723	318626	455
8	480.1	Bacterial pneumonia	respiratory	rs151091024_G	0.0153033	0.884295	358289	10531
3	172.1	Melanomas of skin, dx or hx	neoplasms	rs17608766_C	0.0153099	1.11724	363139	1834
3	172.11	Melanomas of skin	neoplasms	rs17608766_C	0.0153099	1.11724	363139	1834
14	368.2	Diplopia and disorders of binocular vision	sense organs	rs12724121_A	0.0153277	0.854949	359250	517
5	275.5	Disorders of calcium/phosphorus metabolism	endocrine/metabolic	rs12494109_A	0.0153447	0.930599	350731	2307
5	530.13	Barrett's esophagus	digestive	rs12502027_G	0.0153473	0.945704	358526	4214
3	458	Hypotension	circulatory system	rs1890753_G	0.0153494	0.96265	352481	8317
1	274	Gout and other crystal arthropathies	endocrine/metabolic	rs7257103_T	0.0154048	1.05476	361920	4624
3	696	Psoriasis and related disorders	dermatologic	rs112716157_CA	0.0154059	0.919956	227276	1795
6	159.4	Malignant neoplasm of retroperitoneum and peritoneum	neoplasms	rs201699038_A	0.015406	0.71615	352456	265
1	281.11	Pernicious anemia	hematopoietic	rs373980643_G	0.0154126	1.13506	356944	722
13	197	Chemotherapy	neoplasms	rs34866937_A	0.0154431	1.03533	360010	11607
11	504	Other alveolar and parietoalveolar pneumonopathy	respiratory	rs138934670_AAAC	0.0154578	0.837959	243419	500
5	560.4	Other intestinal obstruction	digestive	rs6602994_T	0.0154607	0.920421	358159	2288
8	585.3	Chronic renal failure [CKD]	genitourinary	rs12939170_T	0.0154881	1.0948	362293	13446
8	301	Personality disorders	mental disorders	rs151091024_G	0.0155295	1.62443	358289	369
1	289.4	Lymphadenitis	hematopoietic	rs2042995_C	0.0155684	0.907187	363139	1768
13	295	Schizophrenia and other psychotic disorders	mental disorders	rs2234962_C	0.0155734	0.872526	363139	1027
5	427.21	Atrial fibrillation	circulatory system	rs6602994_T	0.0155814	1.06077	358159	4257
1	870	Open wounds of head; neck; and trunk	injuries & poisonings	rs9810339_T	0.0155901	0.888953	361811	848
1	496	Chronic airway obstruction	respiratory	rs28579893_A	0.0156005	1.02801	362381	18609
1	202.21	Nodular lymphoma	neoplasms	rs653178_C	0.0156062	0.853946	363139	466
13	446.4	Wegener's granulomatosis	circulatory system	rs35605324_A	0.0156281	1.44212	362520	220
1	363	Chorioretinal inflammations, scars, and other disorders of choroid	sense organs	rs11786896_T	0.0156317	0.493824	359614	256
1	296.22	Major depressive disorder	mental disorders	rs78529941_A	0.01564	0.971451	360095	15519
1	172.2	Other non-epithelial cancer of skin	neoplasms	rs34234056_A	0.0156811	1.06119	359870	3367
1	681	Superficial cellulitis and abscess	dermatologic	rs11786896_T	0.015711	0.542483	359614	313
3	366.2	Senile cataract	sense organs	rs112716157_CA	0.0157144	0.953565	227276	5655
13	365.2	Primary angle-closure glaucoma	sense organs	rs34866937_A	0.0157171	1.14933	360010	671
5	394.7	Disease of tricuspid valve	circulatory system	rs2284174_C	0.0157393	1.16241	361662	677
1	345.11	Generalized convulsive epilepsy	neurological	rs11786896_T	0.0157416	1.4182	359614	397
10	575.1	Cholangitis	digestive	Chr18.34219777_G_GTT_GTT	0.0157637	1.13617	350220	898
13	174.11	Malignant neoplasm of female breast	neoplasms	rs56242556_T	0.0157679	0.863055	356577	893
3	350.3	Lack of coordination	neurological	rs10749139_C	0.0158003	0.703797	342489	282
11	531	Peptic ulcer (excl. esophageal)	digestive	rs77504602_A	0.0158052	1.06103	353210	4043
14	394.1	Mitral valve stenosis and aortic valve stenosis	circulatory system	rs12488245_C	0.0158069	0.902008	358529	1161
2	567	Peritonitis and retroperitoneal infections	digestive	rs11066320_A	0.0158201	1.12617	360708	819
11	689	Disorder of skin and subcutaneous tissue NOS	dermatologic	rs4366697_C	0.0158377	1.08536	349363	1956
6	411.4	Coronary atherosclerosis	circulatory system	rs201699038_A	0.0158694	1.03312	352456	23913
3	967	Adverse effects of sedatives or other central nervous system depressants and anesthetics	injuries & poisonings	rs10077410_A	0.0158708	1.33926	363139	231
1	578.8	Hemorrhage of rectum and anus	digestive	rs2042995_C	0.0158709	0.920404	363139	2406
13	994	Sepsis and SIRS	injuries & poisonings	rs56242556_T	0.0158782	0.95069	356577	7263
13	994.2	Sepsis	injuries & poisonings	rs56242556_T	0.0158782	0.95069	356577	7263
7	801	Fracture of ankle and foot	injuries & poisonings	rs531997_G	0.0158855	0.834895	360670	667
6	295.1	Schizophrenia	mental disorders	rs162185_C	0.0159096	1.12787	354538	813
1	575.1	Cholangitis	digestive	rs2644262_C	0.0159246	1.13081	357413	911
1	555.2	Ulcerative colitis	digestive	rs73028849_C	0.0159253	1.06566	353182	3152
1	596	Other disorders of bladder	genitourinary	rs78529941_A	0.0159267	0.956112	360095	6342
2	443.9	Peripheral vascular disease, unspecified	circulatory system	rs3791679_G	0.0159681	1.0672	363139	3816
1	198.2	Secondary malignancy of respiratory organs	neoplasms	rs2042995_C	0.0159963	0.944007	363139	4950
1	260.6	Anorexia	endocrine/metabolic	rs28579893_A	0.0160383	1.12695	362381	891
13	281.13	Folate-deficiency anemia	hematopoietic	rs34866937_A	0.0160434	1.19372	360010	406
12	367.8	Hypermetropia	sense organs	rs13185878_G	0.01605	1.23925	363139	278
14	430.2	Intracerebral hemorrhage	circulatory system	rs12724121_A	0.0160752	1.09799	359250	1348
1	540	Appendiceal conditions	digestive	rs6939900_T	0.0161	1.17511	356875	459
6	426.21	First degree AV block	circulatory system	rs201699038_A	0.0161022	1.11492	352456	1803
10	575	Other biliary tract disease	digestive	rs422068_C	0.0161211	0.94338	361820	3763
1	481	Influenza	respiratory	rs2042995_C	0.0161376	0.832039	363139	515
1	540.1	Appendicitis	digestive	rs533030436_G	0.0161399	0.670845	334655	301
13	531	Peptic ulcer (excl. esophageal)	digestive	rs56242556_T	0.0161614	1.06694	356577	4074
3	586.1	Anatomical abnormatilies of kidney and ureters	genitourinary	rs4144499_C	0.0161678	1.23025	362271	270
1	696	Psoriasis and related disorders	dermatologic	rs78529941_A	0.0161852	0.936205	360095	2890
3	750	Digestive congenital anomalies	congenital anomalies	rs112716157_CA	0.0162071	0.801438	227276	259
10	770	Myalgia and myositis unspecified	symptoms	rs422068_C	0.0162153	0.921667	361820	1922
6	569	Other disorders of intestine	digestive	rs11756440_A	0.0162195	0.930979	354821	2295
1	411.8	Other chronic ischemic heart disease, unspecified	circulatory system	Chr5.132409975_CT_C_C	0.0162595	1.0301	338295	18581
3	411.2	Myocardial infarction	circulatory system	rs11190360_C	0.0162636	0.939371	360594	14924
1	274.1	Gout	endocrine/metabolic	rs7257103_T	0.0162953	1.05585	361920	4371
6	276.42	Alkalosis	endocrine/metabolic	rs12531355_T	0.0163081	1.23497	359481	305
1	427.5	Arrhythmia (cardiac) NOS	circulatory system	rs9810339_T	0.0163705	0.859075	361811	503
9	270.33	Amyloidosis	endocrine/metabolic	Chr9.97209762_TG_T_T	0.0163842	0.424939	255810	258
13	184.1	Malignant neoplasm of ovary and other uterine adnexa	neoplasms	rs1915986_A	0.0163992	0.891694	359374	882
9	198.3	Secondary malignant neoplasm of digestive systems	neoplasms	rs7014186_C	0.0164041	0.907282	360409	2809
2	578	Gastrointestinal hemorrhage	digestive	rs11066320_A	0.0165754	1.03543	360708	9797
1	252	Disorders of parathyroid gland	endocrine/metabolic	rs28579893_A	0.0166144	0.901518	362381	1268
13	274.1	Gout	endocrine/metabolic	rs34866937_A	0.0166458	0.94493	360010	4350
2	165	Cancer within the respiratory system	neoplasms	rs3791679_G	0.0166522	1.0541	363139	5794
3	458.1	Orthostatic hypotension	circulatory system	rs10749139_C	0.0166545	1.09405	342489	3066
1	706	Diseases of sebaceous glands	dermatologic	rs7257103_T	0.0166586	0.907103	361920	1385
1	193	Thyroid cancer	neoplasms	rs34234056_A	0.0166869	0.847959	359870	424
1	149	Cancer of larynx, pharynx, nasal cavities	neoplasms	rs34234056_A	0.0166963	1.12159	359870	875
11	345.1	Epilepsy	neurological	rs138934670_AAAC	0.0166973	0.816778	243419	377
1	695.42	Systemic lupus erythematosus	dermatologic	rs34123659_TA	0.0166994	0.796123	344211	447
1	276.11	Hyperosmolality and/or hypernatremia	endocrine/metabolic	rs34234056_A	0.0167266	1.12891	359870	784
10	255	Disorders of adrenal glands	endocrine/metabolic	Chr18.34219777_G_GTT_GTT	0.0167622	0.866484	350220	801
1	272.1	Hyperlipidemia	endocrine/metabolic	rs2644262_C	0.0167646	1.02072	357413	39700
5	442.1	Aortic aneurysm	circulatory system	rs398028_T	0.016797	0.918152	361986	2593
3	277	Other disorders of metabolism	endocrine/metabolic	rs3176326_A	0.0168411	0.878352	356321	1160
3	696.4	Psoriasis	dermatologic	rs112716157_CA	0.0168451	0.920703	227276	1781
1	446.9	Arteritis NOS	circulatory system	rs9810339_T	0.0168556	1.19323	361811	366
10	345.1	Epilepsy	neurological	rs422068_C	0.0168653	1.15675	361820	558
14	427.41	Ventricular fibrillation and flutter	circulatory system	rs12724121_A	0.0168669	0.811306	359250	287
4	446.4	Wegener's granulomatosis	circulatory system	rs186749_A	0.0168678	0.7802	357870	217
6	411.8	Other chronic ischemic heart disease, unspecified	circulatory system	rs201699038_A	0.016914	1.03617	352456	19301
5	253.2	Pituitary hypofunction	endocrine/metabolic	rs398028_T	0.0169417	1.25013	361986	312
1	707.2	Chronic ulcer of leg or foot	dermatologic	rs6939900_T	0.0169465	0.927948	356875	2256
5	155	Cancer of liver and intrahepatic bile duct	neoplasms	rs398028_T	0.0169508	1.14669	361986	872
4	227.1	Benign neoplasm of adrenal gland	neoplasms	rs186749_A	0.0169516	0.803621	357870	276
5	496.1	Emphysema	respiratory	rs12494109_A	0.01698	0.939555	350731	2987
1	189.4	Malignant neoplasm of other urinary organs	neoplasms	rs373980643_G	0.0169989	1.25237	356944	222
6	939	Atopic/contact dermatitis due to other or unspecified	dermatologic	rs12531355_T	0.0170006	1.08778	359481	2007
6	745	Pain in joint	musculoskeletal	rs12223220_G	0.0170009	1.0862	318626	3178
1	362.2	Degeneration of macula and posterior pole of retina	sense organs	rs73028849_C	0.0170117	0.961897	353182	8824
3	362	Other retinal disorders	sense organs	rs71366902_AT	0.0170291	1.04376	361434	9775
1	296.2	Depression	mental disorders	rs533030436_G	0.0170393	0.962086	334655	25191
1	509.8	Dependence on respirator [Ventilator] or supplemental oxygen	respiratory	rs653178_C	0.0170548	1.12999	363139	741
5	560.3	Peritoneal or intestinal adhesions	digestive	rs398028_T	0.0170614	0.860597	361986	860
2	569	Other disorders of intestine	digestive	rs3791679_G	0.0170688	1.08441	363139	2351
6	509	Respiratory failure, insufficiency, arrest	respiratory	rs201699038_A	0.0170722	1.0605	352456	6356
3	747.1	Cardiac congenital anomalies	congenital anomalies	rs71366902_AT	0.017088	0.868376	361434	964
9	260.6	Anorexia	endocrine/metabolic	Chr9.97209762_TG_T_T	0.0170979	0.633548	255810	608
3	851	Complications of transplants and reattached limbs	injuries & poisonings	rs332659_A	0.0171003	0.795065	362997	267
12	531	Peptic ulcer (excl. esophageal)	digestive	rs13185878_G	0.0171599	0.943087	363139	4153
3	374.3	Ptosis of eyelid	sense organs	rs71366902_AT	0.0172255	0.881307	361434	1190
1	174	Breast cancer	neoplasms	rs533030436_G	0.0172376	1.06199	334655	9440
3	427.6	Premature beats	circulatory system	rs3176326_A	0.0172387	1.18207	356321	579
1	695.4	Lupus (localized and systemic)	dermatologic	rs34234056_A	0.0172473	0.867241	359870	562
6	255.1	Adrenal hyperfunction	endocrine/metabolic	rs12223220_G	0.0172494	0.68411	318626	209
3	540	Appendiceal conditions	digestive	rs10155248_T	0.0172641	1.16999	354507	461
13	285	Other anemias	hematopoietic	rs2234962_C	0.0172674	0.962342	363139	12244
1	507	Pleurisy; pleural effusion	respiratory	rs72840788_A	0.0172717	0.957937	351834	9953
9	594.2	Calculus of lower urinary tract	genitourinary	rs6821503_T	0.0172914	0.84859	360699	593
5	428.2	Heart failure NOS	circulatory system	rs6602994_T	0.0172965	1.05492	358159	5068
10	197	Chemotherapy	neoplasms	rs422068_C	0.0173134	0.96751	361820	11656
1	565.1	Anal and rectal polyp	digestive	rs2644262_C	0.0173154	0.928019	357413	2636
5	585.34	Chronic Kidney Disease, Stage IV	genitourinary	rs12502027_G	0.0173186	1.1031	358526	1253
6	473.4	Voice disturbance	respiratory	rs12531355_T	0.0173762	1.23977	359481	288
14	300.12	Agorophobia, social phobia, and panic disorder	mental disorders	rs12724121_A	0.0173872	1.13768	359250	685
3	960.2	Allergy/adverse effect of penicillin	injuries & poisonings	rs11190360_C	0.017395	1.05355	360594	18817
5	580.3	Nephritis and nephropathy without mention of glomerulonephritis	genitourinary	rs2284174_C	0.0174054	0.781253	361662	306
5	514	Abnormal findings examination of lungs	respiratory	rs398028_T	0.0174112	1.08934	361986	2293
14	285.2	Anemia of chronic disease	hematopoietic	rs17079881_G	0.0174271	0.830238	358745	814
13	214	Lipoma	neoplasms	rs35605324_A	0.0174393	1.18762	362520	1127
13	427.1	Paroxysmal tachycardia, unspecified	circulatory system	rs34866937_A	0.0174452	1.06615	360010	3167
6	509.2	Respiratory insufficiency	respiratory	rs12531355_T	0.0174607	0.9025	359481	1461
1	696.4	Psoriasis	dermatologic	rs78529941_A	0.0174713	0.936645	360095	2863
14	574.1	Cholelithiasis	digestive	rs12488245_C	0.0175008	1.03665	358529	9194
2	365.1	Open-angle glaucoma	sense organs	rs3791679_G	0.0175045	0.904403	363139	1680
11	175	Acquired absence of breast	neoplasms	rs77504602_A	0.0175136	0.839908	353210	498
11	375.2	Epiphora	sense organs	rs60757101_A	0.0175358	1.31739	285017	277
1	575.9	Nonspecific abnormal findings on radiological and other examination of biliary tract	digestive	rs533030436_G	0.0175426	1.40191	334655	226
3	586.11	Small kidney	genitourinary	rs4144499_C	0.0175816	1.23964	362271	245
8	560.3	Peritoneal or intestinal adhesions	digestive	rs151091024_G	0.0175904	0.606754	358289	852
1	385	Other disorders of middle ear and mastoid	sense organs	rs6939900_T	0.0175925	0.81344	356875	304
3	433.12	Cerebral atherosclerosis	circulatory system	rs10749139_C	0.0176081	0.733767	342489	340
5	800	Fracture of lower limb	injuries & poisonings	rs12502027_G	0.0176298	0.938627	358526	3133
13	433.31	Transient cerebral ischemia	circulatory system	rs35605324_A	0.0176529	1.17813	362520	1252
11	364	Corneal opacity and other disorders of cornea	sense organs	rs138934670_AAAC	0.0176837	0.893185	243419	1143
13	803.1	Fracture of humerus	injuries & poisonings	rs34866937_A	0.0177127	1.11282	360010	1107
14	528.1	Stomatitis and mucositis	digestive	rs12724121_A	0.0177251	0.796854	359250	241
6	296.22	Major depressive disorder	mental disorders	rs12531355_T	0.0177329	0.968977	359481	15479
1	433.21	Cerebral artery occlusion, with cerebral infarction	circulatory system	rs2042995_C	0.0177408	0.938664	363139	3987
9	172.2	Other non-epithelial cancer of skin	neoplasms	Chr9.97209762_TG_T_T	0.0177496	1.1897	255810	2350
6	193	Thyroid cancer	neoplasms	rs162185_C	0.0177751	0.844027	354538	416
8	709.3	Systemic sclerosis	dermatologic	rs151091024_G	0.0177765	1.80205	358289	219
1	564	Functional digestive disorders	digestive	rs9810339_T	0.0177958	1.02467	361811	20007
14	740.11	Osteoarthrosis, localized, primary	musculoskeletal	rs17079881_G	0.0178086	1.06875	358745	5336
3	687.1	Rash and other nonspecific skin eruption	dermatologic	rs1890753_G	0.0178108	0.90298	352481	1075
6	367.8	Hypermetropia	sense organs	rs66534382_A	0.0178215	1.26779	362709	277
6	585	Renal failure	genitourinary	rs11710570_C	0.0178456	1.0229	362849	24349
13	427.5	Arrhythmia (cardiac) NOS	circulatory system	rs35605324_A	0.0178572	1.28206	362520	505
7	571.81	Portal hypertension	digestive	rs10850409_A	0.0178781	1.12972	363139	911
6	742	Derangement of joint, non-traumatic	musculoskeletal	rs12531355_T	0.017895	1.19096	359481	439
9	740.11	Osteoarthrosis, localized, primary	musculoskeletal	rs6821503_T	0.0179338	0.948215	360699	5362
1	770	Myalgia and myositis unspecified	symptoms	rs653178_C	0.0179458	0.927009	363139	1927
6	214.1	Lipoma of skin and subcutaneous tissue	neoplasms	rs62526480_C	0.0179463	1.13276	360610	734
7	454	Varicose veins	circulatory system	rs10850409_A	0.0179577	1.05557	363139	4818
3	317.1	Alcoholism	mental disorders	rs4144499_C	0.0179674	1.05522	362271	3929
14	281.11	Pernicious anemia	hematopoietic	rs12724121_A	0.0180037	0.879349	359250	726
1	117	Mycoses	infectious diseases	rs533030436_G	0.0180191	1.36309	334655	272
10	427.3	Other specified cardiac dysrhythmias	circulatory system	Chr18.34219777_G_GTT_GTT	0.0180203	1.07807	350220	2568
3	204.1	Lymphoid leukemia	neoplasms	rs71366902_AT	0.0180214	1.1435	361434	894
5	695	Erythematous conditions	dermatologic	rs2284174_C	0.0180329	1.09431	361662	1870
6	600	Hyperplasia of prostate	genitourinary	rs11756440_A	0.0180761	0.911869	354821	1345
4	752.1	Neural tube defects	congenital anomalies	rs186749_A	0.01809	0.836117	357870	398
12	281.13	Folate-deficiency anemia	hematopoietic	rs13185878_G	0.0181147	0.82678	363139	409
3	426	Cardiac conduction disorders	circulatory system	rs10749139_C	0.0181397	0.949752	342489	10408
5	244.1	Secondary hypothyroidism	endocrine/metabolic	rs398028_T	0.0181549	1.1196	361986	1276
14	751.2	Congenital anomalies of urinary system	congenital anomalies	rs12724121_A	0.0181794	1.13043	359250	749
7	260.6	Anorexia	endocrine/metabolic	rs10850409_A	0.0181956	1.13079	363139	891
2	374.1	Ectropion or entropion	sense organs	rs11066320_A	0.018215	1.1375	360708	666
3	297.2	Suicide or self-inflicted injury	mental disorders	rs17608766_C	0.0182227	1.28112	363139	316
1	250.1	Type 1 diabetes	endocrine/metabolic	rs73028849_C	0.0182337	0.930562	353182	2463
13	687.1	Rash and other nonspecific skin eruption	dermatologic	rs35605324_A	0.0182909	0.817463	362520	1108
1	564.1	Irritable Bowel Syndrome	digestive	rs34234056_A	0.0182988	1.05053	359870	4647
6	835	Internal derangement of knee	injuries & poisonings	rs11756440_A	0.0183316	0.951072	354821	4508
5	851	Complications of transplants and reattached limbs	injuries & poisonings	rs12494109_A	0.0183321	0.811635	350731	264
9	351	Other peripheral nerve disorders	neurological	rs7014186_C	0.0183328	0.940433	360409	6665
3	427.3	Other specified cardiac dysrhythmias	circulatory system	rs17608766_C	0.0183378	0.90805	363139	2674
3	165.1	Cancer of bronchus; lung	neoplasms	rs71366902_AT	0.0183472	1.06198	361434	4674
8	593	Hematuria	genitourinary	rs12939170_T	0.0183692	1.14416	362293	5314
3	452	Other venous embolism and thrombosis	circulatory system	rs3176326_A	0.0183711	1.2397	356321	335
5	149.1	Cancer of oropharynx	neoplasms	rs2284174_C	0.018374	1.20845	361662	401
13	255.2	Adrenal hypofunction	endocrine/metabolic	rs1915986_A	0.0183798	1.19386	359374	355
13	255.21	Glucocorticoid deficiency	endocrine/metabolic	rs1915986_A	0.0183798	1.19386	359374	355
3	365.2	Primary angle-closure glaucoma	sense organs	rs17608766_C	0.0183812	1.18956	363139	677
5	276	Disorders of fluid, electrolyte, and acid-base balance	endocrine/metabolic	rs2284174_C	0.018384	1.03216	361662	16532
3	433.21	Cerebral artery occlusion, with cerebral infarction	circulatory system	rs112716157_CA	0.0183937	1.07008	227276	2523
1	295.3	Psychosis	mental disorders	rs9810339_T	0.0184135	1.26489	361811	202
14	736	Other acquired deformities of limbs	musculoskeletal	rs12724121_A	0.0184205	1.11009	359250	1032
3	426.3	Bundle branch block	circulatory system	rs17608766_C	0.0184482	0.920597	363139	3608
1	535	Gastritis and duodenitis	digestive	rs72840788_A	0.0184913	0.967216	351834	16296
3	389.4	Tinnitus	sense organs	rs10077410_A	0.0184965	0.791116	363139	504
13	585.33	Chronic Kidney Disease, Stage III	genitourinary	rs34866937_A	0.0185074	1.0424	360010	7659
11	571.8	Liver abscess and sequelae of chronic liver disease	digestive	rs60757101_A	0.0185214	1.14341	285017	1276
1	375	Disorders of lacrimal system	sense organs	rs34123659_TA	0.0185636	1.11763	344211	1451
14	530.5	Disorders of esophageal motility	digestive	rs12724121_A	0.0185869	1.17627	359250	421
1	803	Fracture of upper limb	injuries & poisonings	rs6939900_T	0.018616	0.947139	356875	4151
5	295.3	Psychosis	mental disorders	Chr6.31588020_CCTCT_C_C	0.0186217	1.26555	362380	202
9	858	Complication of internal orthopedic device	injuries & poisonings	rs7014186_C	0.0186236	0.865793	360409	1277
1	295	Schizophrenia and other psychotic disorders	mental disorders	rs72840788_A	0.0186427	0.872745	351834	993
13	751	Genitourinary congenital anomalies	congenital anomalies	rs56242556_T	0.0186692	1.14259	356577	875
10	295	Schizophrenia and other psychotic disorders	mental disorders	rs17617337_T	0.0186819	0.87515	360847	1018
11	174	Breast cancer	neoplasms	rs4366697_C	0.0187091	0.963453	349363	9853
1	946	Anaphylactic shock NOS	injuries & poisonings	rs373980643_G	0.0187098	1.25008	356944	219
1	277	Other disorders of metabolism	endocrine/metabolic	rs72840788_A	0.0187331	0.881343	351834	1141
11	596.1	Bladder neck obstruction	genitourinary	rs60757101_A	0.0187411	0.769262	285017	448
10	367.2	Astigmatism	sense organs	Chr18.34219777_G_GTT_GTT	0.0187503	0.931101	350220	3034
1	717	Polymyalgia Rheumatica	musculoskeletal	rs653178_C	0.0187669	0.934609	363139	2395
10	185	Cancer of prostate	neoplasms	Chr16.66690988_AT_A_A	0.0187729	1.10245	334685	1168
5	465.2	Acute pharyngitis	respiratory	rs6602994_T	0.0187923	0.77516	358159	249
3	743.2	Pathologic fracture	musculoskeletal	rs11190360_C	0.0188102	0.774781	360594	954
13	726.3	Bursitis	musculoskeletal	rs2234962_C	0.0188332	1.29723	363139	212
3	442.1	Aortic aneurysm	circulatory system	rs10077410_A	0.0188338	0.906375	363139	2600
6	560.4	Other intestinal obstruction	digestive	rs11756440_A	0.0188478	0.932116	354821	2266
6	401.1	Essential hypertension	circulatory system	rs162185_C	0.0188718	0.98689	354538	99517
14	395.6	Heart valve replaced	circulatory system	rs12488245_C	0.0188738	0.935031	358529	2584
6	496.2	Chronic bronchitis	respiratory	rs11756440_A	0.0189087	0.956385	354821	5716
4	741	Symptoms and disorders of the joints	musculoskeletal	rs186749_A	0.0189195	1.08698	357870	1678
3	593	Hematuria	genitourinary	rs112716157_CA	0.0189443	1.06028	227276	3370
10	702.2	Seborrheic keratosis	dermatologic	Chr16.66690988_AT_A_A	0.0189529	0.858396	334685	479
1	707.1	Decubitus ulcer	dermatologic	rs11786896_T	0.0189653	1.14334	359614	3109
6	496.21	Obstructive chronic bronchitis	respiratory	rs11756440_A	0.0189731	0.955786	354821	5550
3	426.32	Left bundle branch block	circulatory system	rs17608766_C	0.0189741	0.915392	363139	3138
1	228	Hemangioma and lymphangioma, any site	neoplasms	rs34234056_A	0.0189793	0.866567	359870	540
11	415	Pulmonary heart disease	circulatory system	rs77504602_A	0.0189916	0.914324	353210	1770
13	281.11	Pernicious anemia	hematopoietic	rs34866937_A	0.0190404	1.13878	360010	726
1	433.31	Transient cerebral ischemia	circulatory system	rs72840788_A	0.0190648	0.885035	351834	1212
1	195.1	Malignant neoplasm, other	neoplasms	rs9810339_T	0.0190702	1.03853	361811	7924
6	197	Chemotherapy	neoplasms	rs11756440_A	0.0190993	0.968888	354821	11454
6	737	Curvature of spine	musculoskeletal	rs162185_C	0.0191112	1.11811	354538	890
9	714	Rheumatoid arthritis and other inflammatory polyarthropathies	musculoskeletal	rs6821503_T	0.0191199	1.05914	360699	4257
6	555.1	Regional enteritis	digestive	rs12223220_G	0.0191451	1.11807	318626	1636
1	521.1	Dental caries	digestive	rs78529941_A	0.0191608	0.886594	360095	832
3	411.2	Myocardial infarction	circulatory system	rs4144499_C	0.019216	1.02835	362271	14994
6	261.4	Vitamin D deficiency	endocrine/metabolic	rs201699038_A	0.0192249	1.09525	352456	2454
3	155.1	Malignant neoplasm of liver, primary	neoplasms	rs4144499_C	0.0192616	1.18281	362271	389
5	295.1	Schizophrenia	mental disorders	rs2638950_G	0.0192628	1.13699	361669	835
3	381.11	Suppurative and unspecified otitis media	sense organs	rs332659_A	0.0192847	1.23747	362997	255
5	286	Coagulation defects	hematopoietic	rs12494109_A	0.0192959	1.11394	350731	935
5	426.32	Left bundle branch block	circulatory system	rs12494109_A	0.0193032	0.940825	350731	2999
3	535.8	Other specified gastritis	digestive	rs332659_A	0.0193114	1.06697	362997	2896
3	433.2	Occlusion of cerebral arteries	circulatory system	rs112716157_CA	0.0193163	1.06874	227276	2580
1	285	Other anemias	hematopoietic	rs72840788_A	0.0193627	0.962092	351834	11862
6	401	Hypertension	circulatory system	rs162185_C	0.0193733	0.986954	354538	99847
2	513.3	Hypoventilation	respiratory	rs11066320_A	0.01938	0.78479	360708	200
3	198.6	Secondary malignancy of bone	neoplasms	rs17608766_C	0.0193945	1.0686	363139	4974
5	367	Disorders of refraction and accommodation; blindness and low vision	sense organs	rs398028_T	0.0193971	1.05482	361986	5900
9	250	Diabetes mellitus	endocrine/metabolic	Chr9.97209762_TG_T_T	0.0194165	0.93624	255810	21669
7	440.2	Atherosclerosis of the extremities	circulatory system	rs32841_G	0.0194435	0.888871	361605	902
6	473.4	Voice disturbance	respiratory	rs11756440_A	0.0194538	0.819795	354821	284
1	440.2	Atherosclerosis of the extremities	circulatory system	rs2644262_C	0.0194596	0.880068	357413	888
13	474	Acute and chronic tonsillitis	respiratory	rs1915986_A	0.01947	1.18059	359374	397
11	707.2	Chronic ulcer of leg or foot	dermatologic	rs60757101_A	0.0194757	1.11954	285017	1808
9	378.1	Strabismus (not specified as paralytic)	sense organs	rs7014186_C	0.0194873	1.30582	360409	261
1	738.4	Acquired spondylolisthesis	musculoskeletal	rs77709005_T	0.019488	0.870985	361895	1237
1	372	Disorders of conjunctiva	sense organs	rs9810339_T	0.0195104	0.80904	361811	246
1	427.4	Cardiac arrest and ventricular fibrillation	circulatory system	rs28579893_A	0.0195309	0.894409	362381	1044
8	480.5	Bronchopneumonia and lung abscess	respiratory	rs12939170_T	0.0195332	0.582573	362293	598
1	187.2	Malignant neoplasm of testis	neoplasms	rs9810339_T	0.0195405	1.1266	361811	767
1	295	Schizophrenia and other psychotic disorders	mental disorders	rs9810339_T	0.0195845	1.1088	361811	1021
6	174	Breast cancer	neoplasms	rs201699038_A	0.0196261	0.952786	352456	9943
13	365.1	Open-angle glaucoma	sense organs	rs35605324_A	0.0196311	0.852492	362520	1678
13	564.9	Personal history of diseases of digestive system	digestive	rs1915986_A	0.0196785	0.97164	359374	13720
10	272.11	Hypercholesterolemia	endocrine/metabolic	Chr18.34219777_G_GTT_GTT	0.0196822	1.02208	350220	34934
6	585.33	Chronic Kidney Disease, Stage III	genitourinary	rs11710570_C	0.0197209	1.03895	362849	7732
14	253.7	Other disorders of neurohypophysis	endocrine/metabolic	rs12488245_C	0.0197243	0.837476	358529	371
10	497	Bronchitis	respiratory	rs17617337_T	0.0197455	0.775625	360847	296
3	300.12	Agorophobia, social phobia, and panic disorder	mental disorders	rs3176326_A	0.0197975	0.84578	356321	677
10	149	Cancer of larynx, pharynx, nasal cavities	neoplasms	rs422068_C	0.0198026	0.88925	361820	880
10	681.1	Cellulitis and abscess of fingers/toes	dermatologic	rs422068_C	0.0198118	1.24325	361820	234
2	565	Anal and rectal conditions	digestive	rs3791679_G	0.0198401	1.04597	363139	7535
1	353	Nerve root and plexus disorders	neurological	rs2042995_C	0.0198581	1.22994	363139	308
13	428	Congestive heart failure; nonhypertensive	circulatory system	rs56242556_T	0.019871	1.04509	356577	8578
6	250.23	Type 2 diabetes with ophthalmic manifestations	endocrine/metabolic	rs162185_C	0.0198805	0.931822	354538	2287
6	737.3	Kyphoscoliosis and scoliosis	musculoskeletal	rs162185_C	0.0198816	1.12513	354538	787
3	395.6	Heart valve replaced	circulatory system	rs11190360_C	0.0198817	0.863619	360594	2602
6	571.8	Liver abscess and sequelae of chronic liver disease	digestive	rs62526480_C	0.0198859	1.08669	360610	1612
1	365	Glaucoma	sense organs	rs2042995_C	0.0198919	0.956206	363139	7717
3	292.1	Aphasia/speech disturbance	mental disorders	rs71366902_AT	0.0199096	1.12474	361434	1136
7	709.2	Sicca syndrome	dermatologic	rs531997_G	0.0199125	0.85387	360670	797
8	571.5	Other chronic nonalcoholic liver disease	digestive	rs12939170_T	0.0199841	1.1541	362293	4473
6	530.13	Barrett's esophagus	digestive	rs201699038_A	0.0199857	0.928726	352456	4149
4	715.2	Ankylosing spondylitis	musculoskeletal	rs186749_A	0.0200031	0.845998	357870	440
9	345.1	Epilepsy	neurological	rs7014186_C	0.0200497	0.800059	360409	555
8	596	Other disorders of bladder	genitourinary	rs12939170_T	0.0200941	1.12989	362293	6369
6	559	Ileostomy status	digestive	rs66534382_A	0.020133	1.09825	362709	1862
10	575.8	Other disorders of biliary tract	digestive	rs422068_C	0.0201542	0.899312	361820	1066
6	344	Other paralytic syndromes	neurological	rs11710570_C	0.020161	1.13124	362849	708
6	187	Cancer of other male genital organs	neoplasms	rs11756440_A	0.0201655	0.900968	354821	1009
9	286	Coagulation defects	hematopoietic	rs6821503_T	0.0201839	1.12539	360699	950
1	296	Mood disorders	mental disorders	rs77709005_T	0.0201841	0.971585	361895	27927
1	425.12	Other hypertrophic cardiomyopathy	circulatory system	rs373980643_G	0.0201846	1.21119	356944	290
1	575.2	Obstruction of bile duct	digestive	rs2042995_C	0.0201895	1.12162	363139	1045
13	331.9	Cerebral degeneration, unspecified	neurological	rs34866937_A	0.0201903	1.11625	360010	1003
10	510	Other diseases of lung	respiratory	rs422068_C	0.0202058	0.91405	361820	1480
3	295.1	Schizophrenia	mental disorders	rs3176326_A	0.0202083	0.859803	356321	818
1	586	Other disorders of the kidney and ureters	genitourinary	rs72840788_A	0.0202137	1.06615	351834	3910
3	456	Chronic venous insufficiency [CVI]	circulatory system	rs3176326_A	0.020236	0.769122	356321	291
5	395.2	Nonrheumatic aortic valve disorders	circulatory system	rs12502027_G	0.0202408	1.04946	358526	5077
1	191.11	Cancer of brain	neoplasms	rs77709005_T	0.020264	1.15268	361895	945
1	427.9	Palpitations	circulatory system	rs78529941_A	0.0203209	1.08256	360095	1788
1	394.2	Mitral valve disease	circulatory system	rs11786896_T	0.0203481	0.583071	359614	345
13	555.21	Ulcerative colitis (chronic)	digestive	rs56242556_T	0.0203551	1.21805	356577	375
3	270.3	Disorders of plasma protein metabolism	endocrine/metabolic	rs17608766_C	0.0203687	1.17136	363139	796
1	172	Skin cancer	neoplasms	rs78529941_A	0.0204234	1.04596	360095	5715
14	197	Chemotherapy	neoplasms	rs17079881_G	0.0204318	1.04594	358745	11567
3	395.4	Nonrheumatic pulmonary valve disorders	circulatory system	rs10749139_C	0.0204387	1.29754	342489	298
9	426.2	Atrioventricular [AV] block	circulatory system	Chr9.97209762_TG_T_T	0.0204595	0.829834	255810	2707
4	427.7	Tachycardia NOS	circulatory system	rs186749_A	0.0204722	0.925223	357870	1970
11	433.3	Cerebral ischemia	circulatory system	rs9932314_T	0.0204925	1.05047	353481	4491
3	782.3	Edema	symptoms	rs4144499_C	0.020512	1.06693	362271	2567
5	295	Schizophrenia and other psychotic disorders	mental disorders	rs2638950_G	0.0205139	1.12201	361669	1024
1	707	Chronic ulcer of skin	dermatologic	rs6939900_T	0.020523	0.952289	356875	4987
8	276	Disorders of fluid, electrolyte, and acid-base balance	endocrine/metabolic	rs12939170_T	0.0205263	1.08172	362293	16560
3	361	Retinal detachments and defects	sense organs	rs10077410_A	0.020527	1.21608	363139	509
3	721.1	Spondylosis without myelopathy	musculoskeletal	rs3176326_A	0.0205366	1.10833	356321	1507
13	415.2	Chronic pulmonary heart disease	circulatory system	rs1915986_A	0.0205894	0.924438	359374	1750
10	345	Epilepsy, recurrent seizures, convulsions	neurological	rs422068_C	0.0206034	1.05353	361820	4221
3	274.1	Gout	endocrine/metabolic	rs4144499_C	0.0206083	1.05125	362271	4377
6	580.32	Nephritis and nephropathy with pathological lesion	genitourinary	rs66534382_A	0.0206103	0.765826	362709	285
8	378.2	Nystagmus and other irregular eye movements	sense organs	rs151091024_G	0.0206136	1.77839	358289	222
9	579.2	Splenomegaly	digestive	rs6821503_T	0.0206177	1.15625	360699	617
14	750	Digestive congenital anomalies	congenital anomalies	rs12488245_C	0.0206227	1.1739	358529	422
3	353	Nerve root and plexus disorders	neurological	rs10077410_A	0.0206428	0.738981	363139	308
11	531.3	Duodenal ulcer	digestive	rs77504602_A	0.0206455	1.1106	353210	1151
1	295.1	Schizophrenia	mental disorders	rs653178_C	0.0206637	1.11801	363139	838
1	297.2	Suicide or self-inflicted injury	mental disorders	rs34234056_A	0.020685	0.830606	359870	313
1	296	Mood disorders	mental disorders	rs78529941_A	0.0207554	0.979148	360095	27812
12	211	Benign neoplasm of other parts of digestive system	neoplasms	rs1105014_C	0.0207661	1.05816	356556	3370
13	960	Poisoning by antibiotics	injuries & poisonings	rs56242556_T	0.0208274	0.972237	356577	22251
1	721.1	Spondylosis without myelopathy	musculoskeletal	rs7257103_T	0.0208302	1.0907	361920	1537
10	145.2	Cancer of tongue	neoplasms	Chr16.66690988_AT_A_A	0.0208334	0.837818	334685	346
13	695.9	Unspecified erythematous condition	dermatologic	rs35605324_A	0.0208589	1.34747	362520	320
13	687.4	Disturbance of skin sensation	dermatologic	rs34866937_A	0.0208596	0.909314	360010	1435
13	939	Atopic/contact dermatitis due to other or unspecified	dermatologic	rs56242556_T	0.0209075	1.09179	356577	2002
8	189.11	Malignant neoplasm of kidney, except pelvis	neoplasms	rs151091024_G	0.0209078	1.32849	358289	1193
7	540	Appendiceal conditions	digestive	rs531997_G	0.0209137	0.812248	360670	469
3	743.21	Pathologic fracture of vertebrae	musculoskeletal	rs11190360_C	0.0209634	0.729361	360594	636
8	540	Appendiceal conditions	digestive	rs151091024_G	0.0209777	0.479953	358289	467
1	427.41	Ventricular fibrillation and flutter	circulatory system	rs2042995_C	0.0210317	0.786938	363139	289
6	333.1	Essential tremor	neurological	rs162185_C	0.0210986	1.15544	354538	512
5	783	Fever of unknown origin	symptoms	rs398028_T	0.0211164	0.920021	361986	2507
2	411.2	Myocardial infarction	circulatory system	rs3791679_G	0.0211167	1.03298	363139	15033
3	427.1	Paroxysmal tachycardia, unspecified	circulatory system	rs1890753_G	0.0211184	1.06025	352481	3105
1	442.8	Aneurysm of other specified artery	circulatory system	rs34123659_TA	0.0211227	1.28112	344211	257
2	157	Pancreatic cancer	neoplasms	rs3791679_G	0.0211444	0.904166	363139	1569
10	586.4	Stricture/obstruction of ureter	genitourinary	rs17617337_T	0.0211708	1.14058	360847	858
3	292	Neurological disorders	mental disorders	rs112716157_CA	0.0211755	1.05708	227276	3620
1	741.3	Difficulty in walking	musculoskeletal	rs34123659_TA	0.0211901	0.810019	344211	477
1	427.3	Other specified cardiac dysrhythmias	circulatory system	rs2644262_C	0.0211933	1.07275	357413	2628
2	513	Respiratory abnormalities	respiratory	rs11066320_A	0.0212188	0.854611	360708	451
4	411.9	Other acute and subacute forms of ischemic heart disease	circulatory system	rs186749_A	0.0212231	0.915991	357870	1531
13	599.2	Retention of urine	genitourinary	rs35605324_A	0.0212389	0.92757	362520	7035
3	433	Cerebrovascular disease	circulatory system	rs71366902_AT	0.0212828	1.03853	361434	11798
13	594.8	Renal colic	genitourinary	rs56242556_T	0.0213009	1.17983	356577	535
14	573.3	Hepatomegaly	digestive	rs12724121_A	0.0213165	0.819048	359250	291
5	367.9	Blindness and low vision	sense organs	rs6602994_T	0.0213288	1.1244	358159	938
5	216	Benign neoplasm of skin	neoplasms	Chr6.31588020_CCTCT_C_C	0.0213515	1.10758	362380	1055
1	195	Cancer, suspected or other	neoplasms	rs9810339_T	0.0213735	1.03775	361811	7951
3	740.11	Osteoarthrosis, localized, primary	musculoskeletal	rs112716157_CA	0.0213947	1.05897	227276	3376
13	733	Other disorders of bone and cartilage	musculoskeletal	rs2234962_C	0.0213976	0.871506	363139	909
5	735.21	Hammer toe (acquired)	musculoskeletal	rs12494109_A	0.0214481	1.16751	350731	438
6	250.42	Other abnormal glucose	endocrine/metabolic	rs11710570_C	0.0214514	1.18404	362849	369
3	740.1	Osteoarthritis; localized	musculoskeletal	rs11190360_C	0.021456	1.04301	360594	28506
1	523	Gingival and periodontal diseases	digestive	rs77709005_T	0.0214927	1.22735	361895	426
10	204.4	Multiple myeloma	neoplasms	rs422068_C	0.0215271	0.904887	361820	1175
3	187	Cancer of other male genital organs	neoplasms	rs10077410_A	0.0215397	0.856217	363139	1031
8	426.24	Atrioventricular block, complete	circulatory system	rs12939170_T	0.0215576	1.31816	362293	1029
1	348.7	Coma	neurological	rs6939900_T	0.0215764	1.24921	356875	217
5	276.13	Hyperpotassemia	endocrine/metabolic	rs6602994_T	0.0215814	1.08763	358159	1856
5	250.4	Abnormal glucose	endocrine/metabolic	rs12494109_A	0.021583	1.10343	350731	1085
7	253.7	Other disorders of neurohypophysis	endocrine/metabolic	rs10850409_A	0.0215896	1.20054	363139	371
5	289.3	Personal history of diseases of blood and blood-forming organs	hematopoietic	Chr6.31588020_CCTCT_C_C	0.0215989	0.823799	362380	318
13	724	Other and unspecified disorders of back	musculoskeletal	rs35605324_A	0.0215996	1.2663	362520	529
5	378.1	Strabismus (not specified as paralytic)	sense organs	rs398028_T	0.0216235	0.760897	361986	261
1	474	Acute and chronic tonsillitis	respiratory	Chr5.132409975_CT_C_C	0.0216376	1.19974	338295	380
13	191.1	Cancer of brain and nervous system	neoplasms	rs34866937_A	0.0216644	1.11607	360010	982
7	290.1	Dementias	mental disorders	rs10850409_A	0.0216669	1.05404	363139	4864
6	285.22	Anemia in neoplastic disease	hematopoietic	rs11710570_C	0.021671	1.18864	362849	351
13	426.2	Atrioventricular [AV] block	circulatory system	rs1915986_A	0.0216903	0.94824	359374	3799
11	255.2	Adrenal hypofunction	endocrine/metabolic	rs9932314_T	0.021707	0.839271	353481	345
11	255.21	Glucocorticoid deficiency	endocrine/metabolic	rs9932314_T	0.021707	0.839271	353481	345
3	763	Thoracic or lumbosacral neuritis or radiculitis, unspecified	symptoms	rs10155248_T	0.0217082	1.21202	354507	286
1	456	Chronic venous insufficiency [CVI]	circulatory system	rs34234056_A	0.0217171	1.21027	359870	292
14	578.2	Blood in stool	digestive	rs12488245_C	0.0217175	0.925298	358529	1843
1	318	Tobacco use disorder	mental disorders	rs653178_C	0.0217281	1.04575	363139	5199
6	990	Effects radiation NOS	injuries & poisonings	rs12223220_G	0.0217597	1.05963	318626	6163
6	395.1	Nonrheumatic mitral valve disorders	circulatory system	rs11756440_A	0.0217694	0.947714	354821	3728
5	473.3	Paralysis/spasm of vocal cords or larynx	respiratory	rs12502027_G	0.0217809	0.796877	358526	239
1	430.2	Intracerebral hemorrhage	circulatory system	rs77709005_T	0.0217956	1.12564	361895	1359
6	594.2	Calculus of lower urinary tract	genitourinary	rs66534382_A	0.0218093	0.838317	362709	603
14	275	Disorders of mineral metabolism	endocrine/metabolic	rs12724121_A	0.0218183	0.952777	359250	4770
1	386	Vertiginous syndromes and other disorders of vestibular system	sense organs	rs373980643_G	0.0218197	1.0818	356944	1688
8	590	Pyelonephritis	genitourinary	rs151091024_G	0.0218646	1.29476	358289	1451
6	282	Hereditary hemolytic anemias	hematopoietic	rs66534382_A	0.0218722	0.845988	362709	667
1	296	Mood disorders	mental disorders	rs533030436_G	0.0219156	0.963983	334655	25822
3	261	Vitamin deficiency	endocrine/metabolic	rs71366902_AT	0.0219165	1.06303	361434	4253
3	427.5	Arrhythmia (cardiac) NOS	circulatory system	rs4144499_C	0.021925	1.15518	362271	504
1	561	Symptoms involving digestive system	digestive	Chr5.132409975_CT_C_C	0.0219327	0.947035	338295	4760
9	281.11	Pernicious anemia	hematopoietic	rs7014186_C	0.0219443	1.17705	360409	733
6	560	Intestinal obstruction without mention of hernia	digestive	rs12223220_G	0.0219591	0.921886	318626	3390
5	198.4	Secondary malignant neoplasm of liver	neoplasms	rs398028_T	0.021963	0.946739	361986	5706
1	724	Other and unspecified disorders of back	musculoskeletal	rs11786896_T	0.0219828	0.667022	359614	528
1	967	Adverse effects of sedatives or other central nervous system depressants and anesthetics	injuries & poisonings	rs34234056_A	0.0219889	1.24005	359870	229
8	613	Other nonmalignant breast conditions	genitourinary	rs12939170_T	0.0219926	1.51242	362293	396
1	470	Septal Deviations/Turbinate Hypertrophy	respiratory	rs34234056_A	0.0220067	1.08483	359870	1591
6	726	Peripheral enthesopathies and allied syndromes	musculoskeletal	rs11710570_C	0.0220088	1.03247	362849	10621
9	253.7	Other disorders of neurohypophysis	endocrine/metabolic	Chr9.97209762_TG_T_T	0.0220371	0.462938	255810	267
13	600	Hyperplasia of prostate	genitourinary	rs34866937_A	0.0220401	0.908091	360010	1377
5	560.3	Peritoneal or intestinal adhesions	digestive	rs12494109_A	0.0220511	0.89293	350731	831
7	366	Cataract	sense organs	rs531997_G	0.0220646	1.0241	360670	36113
12	369.5	Conjunctivitis, infectious	sense organs	rs1105014_C	0.0220931	1.25215	356556	208
9	386.3	Labyrinthitis	sense organs	rs6821503_T	0.0221701	1.20703	360699	352
3	430	Intracranial hemorrhage	circulatory system	rs332659_A	0.0222045	0.931546	362997	2422
1	244.1	Secondary hypothyroidism	endocrine/metabolic	rs7257103_T	0.0222904	1.09855	361920	1278
1	375.2	Epiphora	sense organs	rs373980643_G	0.0223233	1.18946	356944	342
13	800.2	Fracture of unspecified part of femur	injuries & poisonings	rs1915986_A	0.0223249	1.24865	359374	213
5	724	Other and unspecified disorders of back	musculoskeletal	Chr6.31588020_CCTCT_C_C	0.0223419	1.15299	362380	530
3	384	Other disorders of tympanic membrane	sense organs	rs11190360_C	0.0223587	1.35568	360594	385
7	280	Iron deficiency anemias	hematopoietic	rs531997_G	0.0223854	1.04326	360670	9680
10	536.8	Dyspepsia and other specified disorders of function of stomach	digestive	Chr18.34219777_G_GTT_GTT	0.0224305	1.09449	350220	1636
1	276.41	Acidosis	endocrine/metabolic	rs72840788_A	0.0224446	0.909561	351834	1879
6	585.1	Acute renal failure	genitourinary	rs11710570_C	0.02245	1.0282	362849	14344
8	352	Disorders of other cranial nerves	neurological	rs151091024_G	0.0224657	0.687775	358289	1242
1	187.1	Malignant neoplasm of unspecified male genital organ	neoplasms	rs9810339_T	0.0224771	1.12313	361811	772
6	191	Manlignant and unknown neoplasms of brain and nervous system	neoplasms	rs12223220_G	0.0224817	1.14812	318626	994
6	416	Cardiomegaly	circulatory system	rs201699038_A	0.0224883	1.06848	352456	4536
3	728.71	Contracture of palmar fascia [Dupuytren's disease]	musculoskeletal	rs3176326_A	0.0224896	1.10556	356321	1541
1	801	Fracture of ankle and foot	injuries & poisonings	rs71468663_AC	0.0226018	1.30944	362072	668
4	702.1	Actinic keratosis	dermatologic	rs186749_A	0.0226249	0.889741	357870	854
1	381	Otitis media and Eustachian tube disorders	sense organs	rs73028849_C	0.0226284	1.12204	353182	841
5	260	Protein-calorie malnutrition	endocrine/metabolic	rs2284174_C	0.0226304	1.19959	361662	406
10	426.91	Cardiac pacemaker in situ	circulatory system	Chr18.34219777_G_GTT_GTT	0.022633	0.947593	350220	5030
1	427.7	Tachycardia NOS	circulatory system	rs7257103_T	0.0226412	1.07845	361920	1985
6	276.11	Hyperosmolality and/or hypernatremia	endocrine/metabolic	rs66534382_A	0.0226428	0.85914	362709	789
3	747.1	Cardiac congenital anomalies	congenital anomalies	rs4144499_C	0.0226444	0.901184	362271	963
1	282	Hereditary hemolytic anemias	hematopoietic	rs11786896_T	0.0226644	1.31103	359614	659
5	967	Adverse effects of sedatives or other central nervous system depressants and anesthetics	injuries & poisonings	rs2284174_C	0.0226765	0.759408	361662	230
9	289.3	Personal history of diseases of blood and blood-forming organs	hematopoietic	Chr9.97209762_TG_T_T	0.0227083	1.5993	255810	222
9	509.2	Respiratory insufficiency	respiratory	rs6821503_T	0.0227133	0.906278	360699	1463
1	578	Gastrointestinal hemorrhage	digestive	rs653178_C	0.0227217	1.03298	363139	9876
1	191.1	Cancer of brain and nervous system	neoplasms	rs77709005_T	0.0227259	1.1464	361895	988
13	227	Benign neoplasm of other endocrine glands and related structures	neoplasms	rs2234962_C	0.0227339	1.14668	363139	768
8	967	Adverse effects of sedatives or other central nervous system depressants and anesthetics	injuries & poisonings	rs12939170_T	0.0227339	0.318562	362293	229
6	594.3	Calculus of ureter	genitourinary	rs62526480_C	0.0227457	0.920861	360610	1623
9	569.2	Gastrointestinal complications	digestive	rs7014186_C	0.0227508	0.737702	360409	308
11	198.3	Secondary malignant neoplasm of digestive systems	neoplasms	rs60757101_A	0.0227607	1.10514	285017	2204
7	430	Intracranial hemorrhage	circulatory system	rs531997_G	0.0227969	1.08616	360670	2401
11	751	Genitourinary congenital anomalies	congenital anomalies	rs9932314_T	0.022805	0.89658	353481	871
3	389.1	Sensorineural hearing loss	sense organs	rs3176326_A	0.022805	1.15173	356321	754
6	800	Fracture of lower limb	injuries & poisonings	rs11756440_A	0.0228454	0.943367	354821	3108
3	427.12	Paroxysmal ventricular tachycardia	circulatory system	rs1890753_G	0.0229097	1.10729	352481	991
8	571.81	Portal hypertension	digestive	rs12939170_T	0.0229327	0.670187	362293	906
3	747.12	Valvular heart disease/ heart chambers	congenital anomalies	rs4144499_C	0.0229428	0.824028	362271	279
1	286.1	Congenital coagulation defects	hematopoietic	rs11786896_T	0.0230582	0.636129	359614	434
11	155	Cancer of liver and intrahepatic bile duct	neoplasms	rs60757101_A	0.0231178	1.19077	285017	679
1	369.5	Conjunctivitis, infectious	sense organs	rs11786896_T	0.0231351	1.54802	359614	207
1	573.7	Abnormal results of function study of liver	digestive	rs73028849_C	0.0231385	1.05654	353182	3759
3	585.32	End stage renal disease	genitourinary	rs332659_A	0.0231397	0.902084	362997	1142
5	278	Overweight, obesity and other hyperalimentation	endocrine/metabolic	rs2638950_G	0.023151	1.03064	361669	15541
6	300.9	Posttraumatic stress disorder	mental disorders	rs12531355_T	0.023162	1.2296	359481	285
10	170.2	Cancer of connective tissue	neoplasms	Chr18.34219777_G_GTT_GTT	0.0231785	0.782821	350220	262
11	742	Derangement of joint, non-traumatic	musculoskeletal	rs138934670_AAAC	0.0231901	1.22131	243419	291
1	835	Internal derangement of knee	injuries & poisonings	rs34234056_A	0.0232194	1.0489	359870	4580
1	694	Dyschromia and Vitiligo	dermatologic	rs28579893_A	0.0232255	1.21595	362381	289
13	586.4	Stricture/obstruction of ureter	genitourinary	rs2234962_C	0.0232407	1.13766	363139	863
5	559	Ileostomy status	digestive	rs2284174_C	0.0232547	0.912646	361662	1857
9	564.1	Irritable Bowel Syndrome	digestive	rs7014186_C	0.0232609	0.9315	360409	4637
6	378.1	Strabismus (not specified as paralytic)	sense organs	rs201699038_A	0.0232615	0.727242	352456	252
2	571	Chronic liver disease and cirrhosis	digestive	rs3791679_G	0.0232895	1.04971	363139	6093
6	530.3	Stricture and stenosis of esophagus	digestive	rs201699038_A	0.0232944	1.13446	352456	1168
3	521	Diseases of hard tissues of teeth	digestive	rs10155248_T	0.0232955	0.896162	354507	871
1	296.2	Depression	mental disorders	rs78529941_A	0.0233154	0.979311	360095	27134
6	198.1	Secondary malignancy of lymph nodes	neoplasms	rs12223220_G	0.023329	0.946379	318626	7186
1	368.1	Amblyopia	sense organs	rs653178_C	0.0233393	1.15144	363139	502
1	290.1	Dementias	mental disorders	rs34123659_TA	0.0233412	0.937818	344211	4617
11	276.12	Hyposmolality and/or hyponatremia	endocrine/metabolic	rs9932314_T	0.0233536	0.95577	353481	5094
5	559	Ileostomy status	digestive	Chr6.31588020_CCTCT_C_C	0.0233564	1.07914	362380	1859
3	389.3	Degenerative and vascular disorders of ear	sense organs	rs4144499_C	0.0233824	0.832332	362271	308
14	345	Epilepsy, recurrent seizures, convulsions	neurological	rs12724121_A	0.0233847	0.950409	359250	4207
13	597	Other disorders of urethra and urinary tract	genitourinary	rs34866937_A	0.0233849	1.07763	360010	2101
1	172.2	Other non-epithelial cancer of skin	neoplasms	rs653178_C	0.0234096	1.05617	363139	3393
1	189.21	Malignant neoplasm of bladder	neoplasms	rs71468663_AC	0.0234535	0.858413	362072	3043
1	157	Pancreatic cancer	neoplasms	rs533030436_G	0.0234557	1.14693	334655	1461
13	345	Epilepsy, recurrent seizures, convulsions	neurological	rs35605324_A	0.0234608	1.09203	362520	4233
6	727.1	Synovitis and tenosynovitis	musculoskeletal	rs11756440_A	0.0234663	1.19701	354821	317
13	384.4	Perforation of tympanic membrane	sense organs	rs35605324_A	0.0234848	1.37713	362520	262
10	292.3	Memory loss	mental disorders	Chr18.34219777_G_GTT_GTT	0.0234943	0.843433	350220	517
3	180	Cervical cancer and dysplasia	neoplasms	rs10077410_A	0.023537	0.838376	363139	788
1	365	Glaucoma	sense organs	rs77709005_T	0.0235566	0.948585	361895	7691
13	507	Pleurisy; pleural effusion	respiratory	rs1915986_A	0.0235969	0.968168	359374	10177
3	292.6	Hallucinations	mental disorders	rs112716157_CA	0.0236444	1.23746	227276	227
6	574.1	Cholelithiasis	digestive	rs12531355_T	0.0236493	0.962054	359481	9226
6	443.1	Raynaud's syndrome	circulatory system	rs62526480_C	0.0236528	0.920767	360610	1594
8	687.1	Rash and other nonspecific skin eruption	dermatologic	rs151091024_G	0.0236574	1.33469	358289	1100
7	458.1	Orthostatic hypotension	circulatory system	rs32841_G	0.02367	0.941973	361605	3250
3	195.1	Malignant neoplasm, other	neoplasms	rs71366902_AT	0.0236905	1.04592	361434	7921
13	411.2	Myocardial infarction	circulatory system	rs2234962_C	0.0237067	0.967197	363139	15033
1	420.2	Pericarditis	circulatory system	rs71468663_AC	0.0237617	0.803296	362072	1552
3	594	Urinary calculus	genitourinary	rs10155248_T	0.0237683	0.958067	354507	5727
3	297	Suicidal ideation or attempt	mental disorders	rs17608766_C	0.0237805	1.25437	363139	351
6	475	Chronic sinusitis	respiratory	rs11710570_C	0.0237996	0.900683	362849	956
1	585.33	Chronic Kidney Disease, Stage III	genitourinary	rs34123659_TA	0.0238016	1.05039	344211	7331
3	470	Septal Deviations/Turbinate Hypertrophy	respiratory	rs11190360_C	0.0238018	0.832826	360594	1599
1	444	Arterial embolism and thrombosis	circulatory system	rs72840788_A	0.0238223	0.861934	351834	774
10	574.3	Cholecystitis without cholelithiasis	digestive	Chr16.66690988_AT_A_A	0.0238283	1.1006	334685	1115
6	471	Nasal polyps	respiratory	rs11710570_C	0.0238301	0.900372	362849	950
5	871	Open wounds of extremities	injuries & poisonings	Chr6.31588020_CCTCT_C_C	0.0238643	1.17862	362380	387
3	385.3	Cholesteatoma	sense organs	rs10749139_C	0.0238885	0.681075	342489	212
9	369	Infection of the eye	sense organs	rs7014186_C	0.023907	1.23436	360409	410
4	189.21	Malignant neoplasm of bladder	neoplasms	rs186749_A	0.0239866	0.940435	357870	3010
5	573.9	Abnormal serum enzyme levels	digestive	rs12502027_G	0.023989	1.24617	358526	217
1	427.21	Atrial fibrillation	circulatory system	rs533030436_G	0.0240018	0.912959	334655	3973
3	724	Other and unspecified disorders of back	musculoskeletal	rs3176326_A	0.0240242	1.18215	356321	520
6	276.1	Electrolyte imbalance	endocrine/metabolic	rs11710570_C	0.0240337	1.03139	362849	11137
1	159.2	Malignant neoplasm of small intestine, including duodenum	neoplasms	rs34234056_A	0.0240555	1.21955	359870	261
7	386.3	Labyrinthitis	sense organs	rs32841_G	0.0240682	0.833072	361605	356
1	364.4	Corneal degenerations	sense organs	rs7257103_T	0.0240723	1.10492	361920	1105
2	578.9	Hemorrhage of gastrointestinal tract	digestive	rs11066320_A	0.0240952	1.05899	360708	3126
14	250.11	Type 1 diabetes with ketoacidosis	endocrine/metabolic	rs17079881_G	0.0241289	1.30874	358745	251
12	550.4	Umbilical hernia	digestive	rs1105014_C	0.024149	1.08686	356556	1467
1	835	Internal derangement of knee	injuries & poisonings	rs72840788_A	0.0241511	1.06005	351834	4462
4	701.3	Circumscribed scleroderma	dermatologic	rs186749_A	0.0241526	0.786572	357870	206
3	366.2	Senile cataract	sense organs	rs4144499_C	0.0241564	1.03473	362271	9064
10	428.1	Congestive heart failure (CHF) NOS	circulatory system	rs422068_C	0.024228	0.949996	361820	4291
3	352.1	Trigeminal nerve disorders [CN5]	neurological	rs1890753_G	0.0242448	1.15182	352481	505
5	278.1	Obesity	endocrine/metabolic	rs2638950_G	0.0242478	1.03045	361669	15480
3	599.4	Urinary incontinence	genitourinary	rs332659_A	0.0242565	0.937926	362997	2878
9	428.1	Congestive heart failure (CHF) NOS	circulatory system	Chr9.97209762_TG_T_T	0.0243171	0.843546	255810	3027
1	440.2	Atherosclerosis of the extremities	circulatory system	rs533030436_G	0.02434	1.1935	334655	839
6	368.1	Amblyopia	sense organs	rs11756440_A	0.0244196	1.15462	354821	490
6	292.1	Aphasia/speech disturbance	mental disorders	rs11756440_A	0.0244238	1.10021	354821	1112
1	710	Osteomyelitis, periostitis, and other infections involving bone	musculoskeletal	rs11786896_T	0.0244554	0.565496	359614	299
4	189.2	Cancer of bladder	neoplasms	rs186749_A	0.0245161	0.943461	357870	3327
1	411.4	Coronary atherosclerosis	circulatory system	rs2644262_C	0.0245485	1.02444	357413	24239
3	737.3	Kyphoscoliosis and scoliosis	musculoskeletal	rs3176326_A	0.0245876	0.861448	356321	786
7	296	Mood disorders	mental disorders	rs10850409_A	0.0245939	1.02247	363139	28031
1	198	Secondary malignant neoplasm	neoplasms	rs73028849_C	0.02461	0.974163	353182	17462
12	556	Ulceration of the lower GI tract	digestive	rs1105014_C	0.0246105	1.16923	356556	413
1	571.5	Other chronic nonalcoholic liver disease	digestive	Chr5.132409975_CT_C_C	0.0246289	1.05697	338295	4186
5	578.8	Hemorrhage of rectum and anus	digestive	rs6602994_T	0.0246547	1.07551	358159	2372
1	564.9	Personal history of diseases of digestive system	digestive	rs9810339_T	0.0246607	1.02795	361811	13824
1	250.1	Type 1 diabetes	endocrine/metabolic	Chr5.132409975_CT_C_C	0.0246628	1.07642	338295	2336
5	446.4	Wegener's granulomatosis	circulatory system	rs2638950_G	0.024716	0.766444	361669	220
5	426.3	Bundle branch block	circulatory system	rs12494109_A	0.0247161	0.946814	350731	3449
5	530.13	Barrett's esophagus	digestive	rs2638950_G	0.0247221	1.05748	361669	4249
2	357	Inflammatory and toxic neuropathy	neurological	rs11066320_A	0.0247296	0.930506	360708	2005
12	740.2	Osteoarthrosis, generalized	musculoskeletal	rs13185878_G	0.0247418	0.949206	363139	4647
13	571.8	Liver abscess and sequelae of chronic liver disease	digestive	rs35605324_A	0.0247751	0.856125	362520	1625
1	363	Chorioretinal inflammations, scars, and other disorders of choroid	sense organs	rs77709005_T	0.0248297	0.731831	361895	255
7	803.1	Fracture of humerus	injuries & poisonings	rs32841_G	0.0248467	1.10364	361605	1106
11	440	Atherosclerosis	circulatory system	rs4366697_C	0.0248732	1.10835	349363	1063
13	442.8	Aneurysm of other specified artery	circulatory system	rs34866937_A	0.0248768	1.22497	360010	266
3	145	Cancer of mouth	neoplasms	rs3176326_A	0.0248992	1.15694	356321	684
1	317.11	Alcoholic liver damage	mental disorders	rs373980643_G	0.0249293	0.91417	356944	1254
3	189.2	Cancer of bladder	neoplasms	rs71366902_AT	0.0249373	1.06963	361434	3361
3	427.2	Atrial fibrillation and flutter	circulatory system	rs1890753_G	0.0249777	0.974316	352481	15894
1	117.4	Aspergillosis	infectious diseases	rs11786896_T	0.0249964	1.52734	359614	217
3	575.9	Nonspecific abnormal findings on radiological and other examination of biliary tract	digestive	rs10155248_T	0.0250037	1.22956	354507	236
10	508	Pulmonary collapse; interstitial and compensatory emphysema	respiratory	rs422068_C	0.0250069	0.948479	361820	3966
1	187.2	Malignant neoplasm of testis	neoplasms	rs653178_C	0.0250357	1.11901	363139	772
14	420.3	Endocarditis	circulatory system	rs17079881_G	0.0250512	1.18486	358745	669
1	348	Other conditions of brain	neurological	rs34123659_TA	0.0250625	0.855401	344211	791
12	502	Postinflammatory pulmonary fibrosis	respiratory	rs13185878_G	0.0250784	1.07603	363139	2203
5	585.32	End stage renal disease	genitourinary	rs2284174_C	0.0250793	0.89033	361662	1135
1	289.4	Lymphadenitis	hematopoietic	Chr5.132409975_CT_C_C	0.0251103	0.913133	338295	1644
1	253.2	Pituitary hypofunction	endocrine/metabolic	rs77709005_T	0.0251311	0.757275	361895	311
13	252	Disorders of parathyroid gland	endocrine/metabolic	rs1915986_A	0.0251736	0.91408	359374	1252
10	536	Disorders of function of stomach	digestive	Chr18.34219777_G_GTT_GTT	0.0251745	1.09244	350220	1642
6	428	Congestive heart failure; nonhypertensive	circulatory system	rs11756440_A	0.025187	0.965537	354821	8526
1	272.11	Hypercholesterolemia	endocrine/metabolic	rs2644262_C	0.0252012	1.02027	357413	35683
5	198.6	Secondary malignancy of bone	neoplasms	rs12502027_G	0.0252059	1.04825	358526	4912
3	342	Hemiplegia	neurological	rs112716157_CA	0.0252101	1.08317	227276	1619
9	540.11	Acute appendicitis	digestive	rs7014186_C	0.0252504	1.32593	360409	212
7	528.11	Stomatitis and mucositis (ulcerative)	digestive	rs531997_G	0.0252595	0.732875	360670	212
2	578.2	Blood in stool	digestive	rs11066320_A	0.0252857	1.07662	360708	1841
10	285	Other anemias	hematopoietic	rs17617337_T	0.0252997	0.964433	360847	12182
9	362.31	Separation of retinal layers	sense organs	rs6821503_T	0.0253339	1.16676	360699	508
1	530.12	Ulcer of esophagus	digestive	rs6939900_T	0.0253349	1.06725	356875	2512
13	374.3	Ptosis of eyelid	sense organs	rs56242556_T	0.0253486	1.1164	356577	1178
3	701	Other hypertrophic and atrophic conditions of skin	dermatologic	rs10749139_C	0.0253709	0.85847	342489	1092
3	701.3	Circumscribed scleroderma	dermatologic	rs10155248_T	0.0253722	0.798058	354507	203
6	580.3	Nephritis and nephropathy without mention of glomerulonephritis	genitourinary	rs162185_C	0.0253898	1.20099	354538	298
6	531.2	Gastric ulcer	digestive	rs162185_C	0.0254102	1.08058	354538	1692
6	250.23	Type 2 diabetes with ophthalmic manifestations	endocrine/metabolic	rs12531355_T	0.0254561	0.926547	359481	2319
14	334	Degenerative disease of the spinal cord	neurological	rs12724121_A	0.0254886	0.926859	359250	1831
1	276.4	Acid-base balance disorder	endocrine/metabolic	rs72840788_A	0.0255745	0.917952	351834	2193
1	575	Other biliary tract disease	digestive	rs72840788_A	0.025588	0.936056	351834	3647
7	740.1	Osteoarthritis; localized	musculoskeletal	rs10850409_A	0.0256017	1.02224	363139	28692
11	287	Purpura and other hemorrhagic conditions	hematopoietic	rs138934670_AAAC	0.0256139	1.0888	243419	1637
11	270.32	Paraproteinemia	endocrine/metabolic	rs4366697_C	0.0256307	0.871517	349363	643
1	202	Cancer of other lymphoid, histiocytic tissue	neoplasms	rs28579893_A	0.0257055	0.936823	362381	2747
6	747.11	Cardiac shunt/ heart septal defect	congenital anomalies	rs11756440_A	0.0257345	1.15879	354821	457
7	317.1	Alcoholism	mental disorders	rs32841_G	0.0257385	0.947743	361605	3916
1	726.3	Bursitis	musculoskeletal	rs72840788_A	0.0257659	1.28761	351834	206
3	389	Hearing loss	sense organs	rs112716157_CA	0.0257873	0.952216	227276	4464
10	585.34	Chronic Kidney Disease, Stage IV	genitourinary	Chr18.34219777_G_GTT_GTT	0.025793	1.10643	350220	1237
1	509.8	Dependence on respirator [Ventilator] or supplemental oxygen	respiratory	rs11786896_T	0.0258601	0.725635	359614	735
3	502	Postinflammatory pulmonary fibrosis	respiratory	rs332659_A	0.0258627	1.07337	362997	2202
1	591	Urinary tract infection	genitourinary	rs78529941_A	0.0258904	0.970558	360095	12435
10	227	Benign neoplasm of other endocrine glands and related structures	neoplasms	rs17617337_T	0.0258999	1.14431	360847	761
3	513.3	Hypoventilation	respiratory	rs1890753_G	0.0259047	0.799732	352481	200
11	557.1	Celiac disease	digestive	rs4366697_C	0.0259494	0.920652	349363	1735
9	208	Benign neoplasm of colon	neoplasms	rs6821503_T	0.0259688	1.02667	360699	19590
10	507	Pleurisy; pleural effusion	respiratory	rs17617337_T	0.0259812	0.961423	360847	10230
7	198.4	Secondary malignant neoplasm of liver	neoplasms	rs531997_G	0.0259841	1.05475	360670	5683
1	750	Digestive congenital anomalies	congenital anomalies	rs11786896_T	0.0259893	1.37122	359614	424
1	733	Other disorders of bone and cartilage	musculoskeletal	rs72840788_A	0.0259935	0.871846	351834	872
1	597	Other disorders of urethra and urinary tract	genitourinary	rs77709005_T	0.0259959	1.09743	361895	2115
5	323	Encephalitis	neurological	rs2284174_C	0.0260001	0.805022	361662	341
12	345.1	Epilepsy	neurological	rs13185878_G	0.026021	1.15237	363139	559
1	180	Cervical cancer and dysplasia	neoplasms	rs653178_C	0.0260356	1.11688	363139	788
7	442.11	Abdominal aortic aneurysm	circulatory system	rs531997_G	0.0260627	0.903384	360670	1721
3	800.1	Fracture of neck of femur	injuries & poisonings	rs1890753_G	0.0260647	1.07223	352481	2038
1	252	Disorders of parathyroid gland	endocrine/metabolic	rs9810339_T	0.0260699	1.09275	361811	1260
1	590	Pyelonephritis	genitourinary	Chr5.132409975_CT_C_C	0.0260822	0.90592	338295	1377
3	695.9	Unspecified erythematous condition	dermatologic	rs10077410_A	0.026096	0.753888	363139	321
11	798	Malaise and fatigue	symptoms	rs9932314_T	0.0261055	0.953066	353481	4317
1	571	Chronic liver disease and cirrhosis	digestive	rs533030436_G	0.026113	1.07357	334655	5617
8	585.1	Acute renal failure	genitourinary	rs151091024_G	0.0261168	0.907559	358289	14167
5	442.8	Aneurysm of other specified artery	circulatory system	Chr6.31588020_CCTCT_C_C	0.0261194	0.81415	362380	266
3	717	Polymyalgia Rheumatica	musculoskeletal	rs1890753_G	0.026155	0.936789	352481	2332
12	740.12	Osteoarthrosis, localized, secondary	musculoskeletal	rs1105014_C	0.0261594	0.859692	356556	436
11	596.1	Bladder neck obstruction	genitourinary	rs138934670_AAAC	0.0261862	0.827019	243419	368
1	512.7	Shortness of breath	respiratory	rs373980643_G	0.0261889	1.05057	356944	4064
1	735.21	Hammer toe (acquired)	musculoskeletal	rs34234056_A	0.0262002	1.16119	359870	445
5	611	Abnormal findings on mammogram or breast exam	genitourinary	rs398028_T	0.0262099	1.25974	361986	253
5	611.3	Lump or mass in breast	genitourinary	rs398028_T	0.0262099	1.25974	361986	253
3	317.1	Alcoholism	mental disorders	rs17608766_C	0.026228	0.928222	363139	3936
3	395	Heart valve disorders	circulatory system	rs10077410_A	0.0262403	0.954111	363139	10047
6	425.11	Hypertrophic obstructive cardiomyopathy	circulatory system	rs11710570_C	0.0262527	1.24538	362849	204
3	411	Ischemic Heart Disease	circulatory system	rs10155248_T	0.026262	1.01732	354507	40695
7	327.3	Sleep apnea	neurological	rs10850409_A	0.026281	1.04846	363139	5601
3	317	Alcohol-related disorders	mental disorders	rs1890753_G	0.0262927	0.956672	352481	5098
6	961	Poisoning by other anti-infectives	injuries & poisonings	rs62526480_C	0.0262972	0.826868	360610	297
6	342	Hemiplegia	neurological	rs11756440_A	0.0263319	1.065	354821	2507
2	801.1	Fracture of foot	injuries & poisonings	rs11066320_A	0.0263606	1.23286	360708	221
3	446.5	Giant cell arteritis	circulatory system	rs10077410_A	0.0263738	0.819002	363139	600
6	580.3	Nephritis and nephropathy without mention of glomerulonephritis	genitourinary	rs66534382_A	0.0263991	0.783263	362709	308
1	450	Noninfectious disorders of lymphatic channels	circulatory system	rs2042995_C	0.0264201	0.898823	363139	1247
8	227	Benign neoplasm of other endocrine glands and related structures	neoplasms	rs12939170_T	0.0264496	0.649727	362293	767
6	994	Sepsis and SIRS	injuries & poisonings	rs12531355_T	0.0264516	1.04264	359481	7334
6	994.2	Sepsis	injuries & poisonings	rs12531355_T	0.0264516	1.04264	359481	7334
13	513	Respiratory abnormalities	respiratory	rs34866937_A	0.0264842	1.16768	360010	453
3	371.1	Uveitis, noninfectious or NOS	sense organs	rs10749139_C	0.0265158	0.723673	342489	274
1	710	Osteomyelitis, periostitis, and other infections involving bone	musculoskeletal	rs71468663_AC	0.0265358	1.45134	362072	303
5	292.1	Aphasia/speech disturbance	mental disorders	rs398028_T	0.0265381	0.886512	361986	1133
3	276.4	Acid-base balance disorder	endocrine/metabolic	rs112716157_CA	0.0265442	1.0887	227276	1402
14	292.6	Hallucinations	mental disorders	rs17079881_G	0.0265493	1.25415	358745	353
11	611	Abnormal findings on mammogram or breast exam	genitourinary	rs9932314_T	0.0265743	0.818208	353481	246
11	611.3	Lump or mass in breast	genitourinary	rs9932314_T	0.0265743	0.818208	353481	246
3	558	Noninfectious gastroenteritis	digestive	rs3176326_A	0.0265966	0.941269	356321	4428
3	573	Other disorders of liver	digestive	rs10749139_C	0.0266035	0.896235	342489	2026
1	374.1	Ectropion or entropion	sense organs	rs653178_C	0.0266191	1.12661	363139	672
1	555.1	Regional enteritis	digestive	rs6939900_T	0.0266302	1.07861	356875	1812
1	159.2	Malignant neoplasm of small intestine, including duodenum	neoplasms	rs71468663_AC	0.0266595	1.48194	362072	266
1	385.3	Cholesteatoma	sense organs	rs72840788_A	0.0266962	0.749284	351834	216
6	333	Extrapyramidal disease and abnormal movement disorders	neurological	rs201699038_A	0.0267442	1.12855	352456	1214
1	414	Other forms of chronic heart disease	circulatory system	rs34123659_TA	0.0267673	1.06585	344211	4066
3	381.1	Otitis media	sense organs	rs3176326_A	0.026771	1.16252	356321	623
1	293.1	Swelling, mass, or lump in head and neck [Space-occupying lesion, intracranial NOS]	mental disorders	rs34234056_A	0.0267913	0.844273	359870	345
1	585.2	Renal failure NOS	genitourinary	rs77709005_T	0.0268134	1.15794	361895	806
1	281	Other deficiency anemia	hematopoietic	rs373980643_G	0.0268296	1.0885	356944	1350
3	443.1	Raynaud's syndrome	circulatory system	rs3176326_A	0.0268459	0.902642	356321	1571
11	594.1	Calculus of kidney	genitourinary	rs4366697_C	0.0268567	1.06177	349363	3114
10	315	Develomental delays and disorders	mental disorders	Chr16.66690988_AT_A_A	0.0268717	0.88589	334685	674
3	159.2	Malignant neoplasm of small intestine, including duodenum	neoplasms	rs4144499_C	0.0268788	1.21251	362271	264
3	504	Other alveolar and parietoalveolar pneumonopathy	respiratory	rs3176326_A	0.0268793	1.15004	356321	728
6	477	Epistaxis or throat hemorrhage	respiratory	rs62526480_C	0.0269179	1.09173	360610	1306
5	599.3	Dysuria	genitourinary	rs6602994_T	0.0269217	0.819636	358159	351
7	801.1	Fracture of foot	injuries & poisonings	rs10850409_A	0.0269265	1.25215	363139	224
1	272.1	Hyperlipidemia	endocrine/metabolic	rs2042995_C	0.026932	0.980433	363139	40302
1	202.2	Non-Hodgkins lymphoma	neoplasms	rs28579893_A	0.0269424	0.937319	362381	2746
6	529	Diseases and other conditions of the tongue	digestive	rs162185_C	0.0269722	0.821477	354538	271
1	709	Diffuse diseases of connective tissue	dermatologic	rs653178_C	0.0269841	0.915004	363139	1224
10	296.22	Major depressive disorder	mental disorders	Chr16.66690988_AT_A_A	0.0269962	0.973699	334685	14431
11	315.1	Learning disorder	mental disorders	rs9932314_T	0.0270393	1.24651	353481	202
3	804	Fracture of hand or wrist	injuries & poisonings	rs10155248_T	0.02705	0.875275	354507	561
3	401.22	Hypertensive chronic kidney disease	circulatory system	rs10077410_A	0.027062	0.864743	363139	1080
3	317	Alcohol-related disorders	mental disorders	rs10749139_C	0.0270874	1.06834	342489	4955
1	960	Poisoning by antibiotics	injuries & poisonings	rs34123659_TA	0.0270978	0.971106	344211	21452
11	586.4	Stricture/obstruction of ureter	genitourinary	rs77504602_A	0.0270994	0.884273	353210	845
11	475	Chronic sinusitis	respiratory	rs9932314_T	0.0271314	0.902438	353481	927
3	184.11	Malignant neoplasm of ovary	neoplasms	rs1890753_G	0.0271599	1.1128	352481	849
12	365.1	Open-angle glaucoma	sense organs	rs13185878_G	0.0271782	1.08587	363139	1680
11	471	Nasal polyps	respiratory	rs4366697_C	0.0272462	0.89244	349363	910
3	195	Cancer, suspected or other	neoplasms	rs10749139_C	0.02725	1.05567	342489	7519
1	585	Renal failure	genitourinary	rs28579893_A	0.0272556	1.02267	362381	24315
12	696	Psoriasis and related disorders	dermatologic	rs13185878_G	0.0272912	1.06498	363139	2906
1	687.1	Rash and other nonspecific skin eruption	dermatologic	rs73028849_C	0.0273187	1.10337	353182	1086
13	228	Hemangioma and lymphangioma, any site	neoplasms	rs56242556_T	0.0274135	0.838523	356577	529
6	198.3	Secondary malignant neoplasm of digestive systems	neoplasms	rs201699038_A	0.0274224	0.917364	352456	2747
1	801.1	Fracture of foot	injuries & poisonings	rs653178_C	0.0274605	1.22784	363139	224
1	333.1	Essential tremor	neurological	rs28579893_A	0.0274924	1.15225	362381	527
4	752	Nervous system congenital anomalies	congenital anomalies	rs186749_A	0.0275108	0.857665	357870	466
6	368.4	Visual field defects	sense organs	rs162185_C	0.0275298	1.16273	354538	429
2	481	Influenza	respiratory	rs3791679_G	0.0276063	1.16917	363139	515
12	295.1	Schizophrenia	mental disorders	rs1105014_C	0.0276314	1.11462	356556	824
10	242.1	Graves' disease	endocrine/metabolic	rs422068_C	0.027643	0.845544	361820	390
6	289.5	Diseases of spleen	hematopoietic	rs162185_C	0.0276437	0.892845	354538	793
11	574	Cholelithiasis and cholecystitis	digestive	rs77504602_A	0.0276443	1.03412	353210	10820
7	280.1	Iron deficiency anemias, unspecified or not due to blood loss	hematopoietic	rs531997_G	0.0276481	1.04237	360670	9376
1	742	Derangement of joint, non-traumatic	musculoskeletal	rs11786896_T	0.0276729	1.36233	359614	438
1	465	Acute upper respiratory infections of multiple or unspecified sites	respiratory	rs9810339_T	0.0276838	1.12278	361811	722
10	276.12	Hyposmolality and/or hyponatremia	endocrine/metabolic	Chr18.34219777_G_GTT_GTT	0.0276905	0.949725	350220	5071
1	521	Diseases of hard tissues of teeth	digestive	rs78529941_A	0.0277054	0.896374	360095	887
5	411.9	Other acute and subacute forms of ischemic heart disease	circulatory system	rs2284174_C	0.0277114	0.907437	361662	1553
12	285	Other anemias	hematopoietic	rs1105014_C	0.0277171	1.02937	356556	12017
5	578.2	Blood in stool	digestive	rs398028_T	0.0277695	1.09178	361986	1857
13	741	Symptoms and disorders of the joints	musculoskeletal	rs35605324_A	0.0277723	1.14104	362520	1704
3	960	Poisoning by antibiotics	injuries & poisonings	rs11190360_C	0.0278231	1.04557	360594	22514
3	695.42	Systemic lupus erythematosus	dermatologic	rs3176326_A	0.02783	0.822778	356321	453
1	350	Abnormal movement	neurological	rs2042995_C	0.0278383	0.898938	363139	1227
1	455	Hemorrhoids	circulatory system	rs34123659_TA	0.0278407	1.05819	344211	5122
1	149.1	Cancer of oropharynx	neoplasms	rs373980643_G	0.02785	0.854302	356944	394
1	246	Other disorders of thyroid	endocrine/metabolic	rs6939900_T	0.0278723	0.826476	356875	305
3	411.3	Angina pectoris	circulatory system	rs112716157_CA	0.0278791	1.03234	227276	10627
6	379.2	Disorders of vitreous body	sense organs	rs66534382_A	0.0279058	1.19485	362709	437
6	189.11	Malignant neoplasm of kidney, except pelvis	neoplasms	rs62526480_C	0.0279089	1.09502	360610	1204
8	480.11	Pneumococcal pneumonia	respiratory	rs151091024_G	0.0279208	0.891712	358289	9868
5	362	Other retinal disorders	sense organs	rs398028_T	0.0279773	1.04035	361986	9789
2	295.3	Psychosis	mental disorders	rs11066320_A	0.0280131	0.797697	360708	202
1	871	Open wounds of extremities	injuries & poisonings	rs28579893_A	0.0280348	1.17822	362381	388
11	287.31	Primary thrombocytopenia	hematopoietic	rs60757101_A	0.0280403	0.778507	285017	423
3	379.2	Disorders of vitreous body	sense organs	rs3176326_A	0.0280437	0.818801	356321	431
6	350.1	Abnormal involuntary movements	neurological	rs12223220_G	0.0280451	1.16822	318626	718
8	726	Peripheral enthesopathies and allied syndromes	musculoskeletal	rs12939170_T	0.0280697	0.905861	362293	10608
1	560.1	Paralytic ileus	digestive	rs533030436_G	0.0281331	0.728654	334655	371
1	835	Internal derangement of knee	injuries & poisonings	rs77709005_T	0.0281401	0.936316	361895	4598
6	751.22	Other specified congenital anomalies of kidney	congenital anomalies	rs162185_C	0.0281402	1.18383	354538	339
13	185	Cancer of prostate	neoplasms	rs1915986_A	0.0281433	0.916062	359374	1262
10	292.3	Memory loss	mental disorders	Chr16.66690988_AT_A_A	0.0281616	1.1496	334685	497
1	851	Complications of transplants and reattached limbs	injuries & poisonings	rs72840788_A	0.0281908	1.25011	351834	260
7	378.5	Paralytic strabismus	sense organs	rs32841_G	0.0282022	1.21057	361605	275
2	580.1	Glomerulonephritis	genitourinary	rs11066320_A	0.0282236	1.13802	360708	571
6	295	Schizophrenia and other psychotic disorders	mental disorders	rs11710570_C	0.0282392	0.906546	362849	1026
3	800	Fracture of lower limb	injuries & poisonings	rs17608766_C	0.0282476	0.921244	363139	3175
6	441.1	Acute vascular insufficiency of intestine	circulatory system	rs62526480_C	0.0282481	0.841338	360610	349
6	342	Hemiplegia	neurological	rs66534382_A	0.0282707	1.07874	362709	2567
1	159	Malignant neoplasm of other and ill-defined sites within the digestive organs and peritoneum	neoplasms	rs2042995_C	0.0282876	0.884886	363139	934
13	216	Benign neoplasm of skin	neoplasms	rs35605324_A	0.0283747	1.17876	362520	1053
10	372	Disorders of conjunctiva	sense organs	rs422068_C	0.0284144	0.809073	361820	245
3	195	Cancer, suspected or other	neoplasms	rs71366902_AT	0.0284191	1.0444	361434	7949
2	289.4	Lymphadenitis	hematopoietic	rs11066320_A	0.0284498	1.07693	360708	1752
1	172.2	Other non-epithelial cancer of skin	neoplasms	rs77709005_T	0.0284645	1.07589	361895	3386
7	334.2	Anterior horn cell disease	neurological	rs10850409_A	0.0284759	1.16063	363139	516
7	368.2	Diplopia and disorders of binocular vision	sense organs	rs531997_G	0.0284936	0.830416	360670	521
5	596.5	Functional disorders of bladder	genitourinary	rs12494109_A	0.0284959	0.883477	350731	636
1	420.3	Endocarditis	circulatory system	rs34234056_A	0.0285039	0.886771	359870	669
1	681.1	Cellulitis and abscess of fingers/toes	dermatologic	rs373980643_G	0.0285445	1.22416	356944	231
11	364.4	Corneal degenerations	sense organs	rs4366697_C	0.0285479	0.900923	349363	1062
3	525	Other diseases of the teeth and supporting structures	digestive	rs112716157_CA	0.0285507	0.835976	227276	324
6	443	Peripheral vascular disease	circulatory system	rs11756440_A	0.0285539	0.957706	354821	5273
11	965.1	Opiates and related narcotics causing adverse effects in therapeutic use	injuries & poisonings	rs4366697_C	0.0285728	0.931532	349363	2275
6	261	Vitamin deficiency	endocrine/metabolic	rs66534382_A	0.028582	1.06096	362709	4263
6	442.1	Aortic aneurysm	circulatory system	rs201699038_A	0.028603	0.914216	352456	2531
6	687	Symptoms affecting skin	dermatologic	rs201699038_A	0.0286274	1.23097	352456	377
11	819	Skull and face fracture and other intercranial injury	injuries & poisonings	rs77504602_A	0.0286591	0.854794	353210	518
1	459.9	Circulatory disease NEC	circulatory system	rs78529941_A	0.0286708	0.978494	360095	23514
6	571.5	Other chronic nonalcoholic liver disease	digestive	rs201699038_A	0.0286952	1.06678	352456	4341
8	597.1	Urethral stricture (not specified as infectious)	genitourinary	rs12939170_T	0.0287112	1.22328	362293	1891
3	184.1	Malignant neoplasm of ovary and other uterine adnexa	neoplasms	rs10077410_A	0.028734	0.853092	363139	892
3	187.1	Malignant neoplasm of unspecified male genital organ	neoplasms	rs71366902_AT	0.0287424	1.1423	361434	776
1	575.9	Nonspecific abnormal findings on radiological and other examination of biliary tract	digestive	rs653178_C	0.0287518	0.820413	363139	244
13	165	Cancer within the respiratory system	neoplasms	rs35605324_A	0.0287548	1.07648	362520	5782
1	497	Bronchitis	respiratory	rs72840788_A	0.0287771	0.784345	351834	287
3	530.5	Disorders of esophageal motility	digestive	rs11190360_C	0.0288111	0.685785	360594	421
5	333.8	Other degenerative diseases of the basal ganglia	neurological	rs6602994_T	0.0288487	0.7912	358159	252
3	295	Schizophrenia and other psychotic disorders	mental disorders	rs4144499_C	0.0288585	0.907775	362271	1026
1	724	Other and unspecified disorders of back	musculoskeletal	rs653178_C	0.0288811	0.87509	363139	531
5	715	Other inflammatory spondylopathies	musculoskeletal	rs398028_T	0.0289294	0.89659	361986	1331
5	509.8	Dependence on respirator [Ventilator] or supplemental oxygen	respiratory	rs12494109_A	0.0289409	0.890385	350731	720
6	455	Hemorrhoids	circulatory system	rs162185_C	0.0289602	1.04408	354538	5297
1	433.5	Cerebral aneurysm	circulatory system	rs373980643_G	0.0289613	1.15464	356944	455
5	585.2	Renal failure NOS	genitourinary	rs12494109_A	0.0289929	0.894902	350731	786
11	443.9	Peripheral vascular disease, unspecified	circulatory system	rs60757101_A	0.0290017	1.08636	285017	3036
11	722	Intervertebral disc disorders	musculoskeletal	rs60757101_A	0.0290534	1.20482	285017	544
12	187	Cancer of other male genital organs	neoplasms	rs1105014_C	0.0290755	0.907374	356556	1014
12	857	Mechanical complication of unspecified genitourinary device, implant, and graft	injuries & poisonings	rs13185878_G	0.0290766	0.918275	363139	1656
2	442	Other aneurysm	circulatory system	rs3791679_G	0.0290846	0.934914	363139	3130
2	202.21	Nodular lymphoma	neoplasms	rs3791679_G	0.0290978	0.836347	363139	466
9	411.2	Myocardial infarction	circulatory system	Chr9.97209762_TG_T_T	0.0291191	0.916613	255810	10487
1	394	Rheumatic disease of the heart valves	circulatory system	rs71468663_AC	0.0291238	0.8929	362072	4960
1	444.1	Arterial embolism and thrombosis of lower extremity artery	circulatory system	rs72840788_A	0.0291377	0.827761	351834	457
2	741.4	Joint effusions	musculoskeletal	rs3791679_G	0.0291712	0.869176	363139	740
7	427.5	Arrhythmia (cardiac) NOS	circulatory system	rs531997_G	0.0291723	0.827693	360670	500
1	564	Functional digestive disorders	digestive	rs11786896_T	0.0291753	1.0539	359614	19886
7	740.1	Osteoarthritis; localized	musculoskeletal	rs32841_G	0.0291922	1.02023	361605	28565
5	579.2	Splenomegaly	digestive	rs2638950_G	0.0292174	1.14833	361669	621
10	599.5	Frequency of urination and polyuria	genitourinary	Chr18.34219777_G_GTT_GTT	0.0292884	1.12538	350220	858
6	443.1	Raynaud's syndrome	circulatory system	rs66534382_A	0.0293172	1.09908	362709	1609
5	395	Heart valve disorders	circulatory system	rs398028_T	0.0293233	1.03948	361986	10017
8	941	Adverse reaction to serum or vaccine	injuries & poisonings	rs151091024_G	0.0293357	0.282745	358289	235
11	479	Other upper respiratory disease	respiratory	rs4366697_C	0.0293451	1.16678	349363	438
6	572	Ascites (non malignant)	digestive	rs11756440_A	0.0293587	0.936504	354821	2237
1	735.3	Hallux valgus (Bunion)	musculoskeletal	rs77709005_T	0.0293679	0.913454	361895	2429
6	446.4	Wegener's granulomatosis	circulatory system	rs201699038_A	0.0293798	1.30692	352456	217
1	180.1	Cervical cancer	neoplasms	rs9810339_T	0.0293883	1.11711	361811	773
7	300	Anxiety disorders	mental disorders	rs10850409_A	0.0293937	1.03544	363139	10091
11	857	Mechanical complication of unspecified genitourinary device, implant, and graft	injuries & poisonings	rs4366697_C	0.0294111	0.91912	349363	1599
4	531.4	Peptic ulcer, site unspecified	digestive	rs186749_A	0.0294319	1.22739	357870	232
12	750	Digestive congenital anomalies	congenital anomalies	rs1105014_C	0.0294362	1.16188	356556	421
1	593	Hematuria	genitourinary	rs34123659_TA	0.0294402	1.05805	344211	5063
1	585	Renal failure	genitourinary	rs373980643_G	0.0296471	1.02103	356944	23963
3	565.1	Anal and rectal polyp	digestive	rs112716157_CA	0.0296589	1.07986	227276	1653
13	522.5	Periapical abscess	digestive	rs56242556_T	0.0296836	0.752777	356577	212
6	351	Other peripheral nerve disorders	neurological	rs66534382_A	0.0296886	1.04833	362709	6704
1	165	Cancer within the respiratory system	neoplasms	rs78529941_A	0.0297309	0.95843	360095	5746
10	835	Internal derangement of knee	injuries & poisonings	rs17617337_T	0.0297502	1.0567	360847	4588
3	364.5	Corneal dystrophy	sense organs	rs71366902_AT	0.0297649	0.806503	361434	361
5	701	Other hypertrophic and atrophic conditions of skin	dermatologic	rs398028_T	0.0298134	0.889667	361986	1153
13	740.1	Osteoarthritis; localized	musculoskeletal	rs34866937_A	0.0298181	1.02082	360010	28440
3	274	Gout and other crystal arthropathies	endocrine/metabolic	rs4144499_C	0.0298445	1.04667	362271	4629
12	350.3	Lack of coordination	neurological	rs1105014_C	0.0298479	0.833615	356556	288
6	501	Pneumonitis due to inhalation of food or vomitus	respiratory	rs162185_C	0.0298509	1.06939	354538	2144
6	580.1	Glomerulonephritis	genitourinary	rs11710570_C	0.0298551	0.878062	362849	573
10	571.6	Primary biliary cirrhosis	digestive	rs422068_C	0.0298864	0.833026	361820	322
14	681	Superficial cellulitis and abscess	dermatologic	rs12724121_A	0.029897	0.832852	359250	307
7	530.5	Disorders of esophageal motility	digestive	rs531997_G	0.0298995	1.19999	360670	420
3	599.3	Dysuria	genitourinary	rs4144499_C	0.0299371	1.17689	362271	355
6	501	Pneumonitis due to inhalation of food or vomitus	respiratory	rs201699038_A	0.0299431	1.09497	352456	2134
12	696.4	Psoriasis	dermatologic	rs13185878_G	0.029947	1.06421	363139	2877
10	394.2	Mitral valve disease	circulatory system	Chr16.66690988_AT_A_A	0.0299531	1.18667	334685	323
5	572	Ascites (non malignant)	digestive	rs12502027_G	0.0299632	0.934182	358526	2261
5	530.3	Stricture and stenosis of esophagus	digestive	rs398028_T	0.0299857	0.892015	361986	1202
3	530.1	Esophagitis, GERD and related diseases	digestive	rs11190360_C	0.0299996	0.960388	360594	28997
13	835	Internal derangement of knee	injuries & poisonings	rs2234962_C	0.0300344	1.05629	363139	4620
5	585.31	Renal dialysis	genitourinary	rs6602994_T	0.0300454	1.12408	358159	837
1	272.1	Hyperlipidemia	endocrine/metabolic	rs77709005_T	0.030064	1.02336	361895	40157
6	289.3	Personal history of diseases of blood and blood-forming organs	hematopoietic	rs11756440_A	0.0300689	0.83847	354821	310
3	282	Hereditary hemolytic anemias	hematopoietic	rs1890753_G	0.0300732	0.885208	352481	647
10	165	Cancer within the respiratory system	neoplasms	rs422068_C	0.0300834	0.9583	361820	5772
11	208	Benign neoplasm of colon	neoplasms	rs60757101_A	0.0301377	0.961985	285017	15548
5	721	Spondylosis and allied disorders	musculoskeletal	rs12502027_G	0.0301649	0.928956	358526	1928
9	477	Epistaxis or throat hemorrhage	respiratory	Chr9.97209762_TG_T_T	0.0302092	0.730232	255810	926
11	276.1	Electrolyte imbalance	endocrine/metabolic	rs9932314_T	0.030242	0.970515	353481	10856
5	733	Other disorders of bone and cartilage	musculoskeletal	rs12502027_G	0.0302445	0.897097	358526	893
1	550.4	Umbilical hernia	digestive	rs71468663_AC	0.0302636	1.19587	362072	1496
6	416	Cardiomegaly	circulatory system	rs11756440_A	0.0302862	0.955131	354821	4565
13	689	Disorder of skin and subcutaneous tissue NOS	dermatologic	rs56242556_T	0.0303134	1.08639	356577	1984
12	276.5	Hypovolemia	endocrine/metabolic	rs13185878_G	0.0303759	1.04645	363139	5480
1	465.2	Acute pharyngitis	respiratory	rs34123659_TA	0.0303901	0.749018	344211	237
1	454	Varicose veins	circulatory system	rs77709005_T	0.0303994	0.938532	361895	4805
12	480.5	Bronchopneumonia and lung abscess	respiratory	rs1105014_C	0.0304124	1.13364	356556	595
14	687	Symptoms affecting skin	dermatologic	rs12488245_C	0.0304217	1.17044	358529	383
9	433.12	Cerebral atherosclerosis	circulatory system	Chr9.97209762_TG_T_T	0.0304228	0.48271	255810	256
9	335	Multiple sclerosis	neurological	Chr9.97209762_TG_T_T	0.030451	1.26524	255810	992
13	528.1	Stomatitis and mucositis	digestive	rs56242556_T	0.0305118	0.76864	356577	241
3	720.1	Spinal stenosis of lumbar region	musculoskeletal	rs10155248_T	0.0305453	1.06225	354507	2597
1	117.4	Aspergillosis	infectious diseases	rs533030436_G	0.0305458	1.37958	334655	209
1	153	Colorectal cancer	neoplasms	rs6939900_T	0.0305479	0.962635	356875	7177
13	270	Disorders of protein plasma/amino-acid transport and metabolism	endocrine/metabolic	rs34866937_A	0.0305534	1.11888	360010	832
11	750.1	Upper gastrointestinal congenital anomalies	congenital anomalies	rs9932314_T	0.0306115	0.812254	353481	218
5	276.1	Electrolyte imbalance	endocrine/metabolic	rs2284174_C	0.0306395	1.03562	361662	11093
6	502	Postinflammatory pulmonary fibrosis	respiratory	rs12531355_T	0.0306411	1.07624	359481	2180
3	941	Adverse reaction to serum or vaccine	injuries & poisonings	rs71366902_AT	0.0306578	1.26045	361434	237
1	569.2	Gastrointestinal complications	digestive	rs6939900_T	0.0306967	1.19412	356875	305
11	599.5	Frequency of urination and polyuria	genitourinary	rs4366697_C	0.0307377	0.892143	349363	866
1	958	Certain early complications of trauma or procedure	injuries & poisonings	rs6939900_T	0.0307383	0.824527	356875	287
4	289.4	Lymphadenitis	hematopoietic	rs186749_A	0.0307493	1.07821	357870	1747
11	352.1	Trigeminal nerve disorders [CN5]	neurological	rs60757101_A	0.0308058	0.780768	285017	417
1	323	Encephalitis	neurological	rs2042995_C	0.0308164	1.2007	363139	343
1	300.13	Phobia	mental disorders	rs9810339_T	0.0308205	0.886127	361811	641
6	348.9	Other conditions of brain, NOS	neurological	rs11710570_C	0.0309013	0.803345	362849	203
11	345	Epilepsy, recurrent seizures, convulsions	neurological	rs138934670_AAAC	0.0309213	0.937395	243419	2835
6	385.3	Cholesteatoma	sense organs	rs12531355_T	0.0309255	0.780429	359481	222
14	285.22	Anemia in neoplastic disease	hematopoietic	rs17079881_G	0.0309329	0.765904	358745	347
5	870	Open wounds of head; neck; and trunk	injuries & poisonings	rs6602994_T	0.0309334	1.1231	358159	840
10	433.1	Occlusion and stenosis of precerebral arteries	circulatory system	rs422068_C	0.0309499	0.922569	361820	1589
1	185	Cancer of prostate	neoplasms	Chr5.132409975_CT_C_C	0.0309534	0.901177	338295	1174
3	742	Derangement of joint, non-traumatic	musculoskeletal	rs1890753_G	0.0309539	1.15881	352481	425
1	378.2	Nystagmus and other irregular eye movements	sense organs	rs2644262_C	0.0309779	0.784164	357413	221
12	320	Meningitis	neurological	rs1105014_C	0.0310035	0.838227	356556	302
3	195.1	Malignant neoplasm, other	neoplasms	rs10749139_C	0.0310062	1.05447	342489	7492
3	555	Inflammatory bowel disease and other gastroenteritis and colitis	digestive	rs17608766_C	0.0310349	0.936938	363139	4811
1	555	Inflammatory bowel disease and other gastroenteritis and colitis	digestive	rs533030436_G	0.0310486	0.921309	334655	4441
13	497	Bronchitis	respiratory	rs2234962_C	0.0310499	0.793625	363139	300
13	507	Pleurisy; pleural effusion	respiratory	rs2234962_C	0.0310799	0.962835	363139	10294
1	411.2	Myocardial infarction	circulatory system	rs72840788_A	0.0311212	0.967959	351834	14563
10	444	Arterial embolism and thrombosis	circulatory system	rs17617337_T	0.0311214	0.871025	360847	799
6	447	Other disorders of arteries and arterioles	circulatory system	rs12531355_T	0.0311368	1.10699	359481	1111
1	752	Nervous system congenital anomalies	congenital anomalies	rs73028849_C	0.0311381	0.856053	353182	452
11	592.1	Cystitis	genitourinary	rs138934670_AAAC	0.0311465	0.886186	243419	825
3	550.2	Diaphragmatic hernia	digestive	rs3176326_A	0.0311829	0.973502	356321	22071
1	687.1	Rash and other nonspecific skin eruption	dermatologic	rs653178_C	0.0311831	0.913231	363139	1111
6	427	Cardiac dysrhythmias	circulatory system	rs12531355_T	0.0311945	0.977749	359481	26499
1	442.8	Aneurysm of other specified artery	circulatory system	rs6939900_T	0.031218	0.816623	356875	260
10	281	Other deficiency anemia	hematopoietic	Chr16.66690988_AT_A_A	0.0312335	0.917102	334685	1252
1	204.1	Lymphoid leukemia	neoplasms	rs73028849_C	0.0312683	0.895494	353182	880
3	429	Ill-defined descriptions and complications of heart disease	circulatory system	rs11190360_C	0.0312761	0.664989	360594	360
1	575	Other biliary tract disease	digestive	rs6939900_T	0.031279	1.05303	356875	3716
9	242	Thyrotoxicosis with or without goiter	endocrine/metabolic	Chr9.97209762_TG_T_T	0.0312816	1.24459	255810	1154
3	958	Certain early complications of trauma or procedure	injuries & poisonings	rs11190360_C	0.0313256	1.38692	360594	292
6	763	Thoracic or lumbosacral neuritis or radiculitis, unspecified	symptoms	rs62526480_C	0.0313536	1.19557	360610	293
1	159.2	Malignant neoplasm of small intestine, including duodenum	neoplasms	rs653178_C	0.0313586	1.20184	363139	266
11	276.6	Fluid overload	endocrine/metabolic	rs9932314_T	0.0313958	1.07465	353481	1788
9	480	Pneumonia	respiratory	rs7014186_C	0.0313959	0.965299	360409	17212
3	800.3	Fracture of tibia and fibula	injuries & poisonings	rs71366902_AT	0.0314106	0.847987	361434	583
6	198.6	Secondary malignancy of bone	neoplasms	rs62526480_C	0.031425	1.0453	360610	4939
10	288.1	Decreased white blood cell count	hematopoietic	Chr18.34219777_G_GTT_GTT	0.0315054	1.06331	350220	3201
10	288.11	Neutropenia	hematopoietic	Chr18.34219777_G_GTT_GTT	0.0315054	1.06331	350220	3201
8	751.2	Congenital anomalies of urinary system	congenital anomalies	rs151091024_G	0.0315471	1.38677	358289	747
1	184.11	Malignant neoplasm of ovary	neoplasms	rs9810339_T	0.0315626	1.10788	361811	880
6	362.31	Separation of retinal layers	sense organs	rs62526480_C	0.0315816	0.869422	360610	507
8	540.1	Appendicitis	digestive	rs151091024_G	0.0315816	0.413718	358289	325
10	389.3	Degenerative and vascular disorders of ear	sense organs	Chr18.34219777_G_GTT_GTT	0.0315911	0.806383	350220	299
3	573.9	Abnormal serum enzyme levels	digestive	rs71366902_AT	0.0315986	1.26982	361434	219
13	348.2	Cerebral edema and compression of brain	neurological	rs34866937_A	0.0316023	0.845285	360010	409
1	386	Vertiginous syndromes and other disorders of vestibular system	sense organs	rs6939900_T	0.0316148	1.07902	356875	1688
3	697	Sarcoidosis	dermatologic	rs1890753_G	0.0316276	1.12809	352481	631
11	345.1	Epilepsy	neurological	rs60757101_A	0.031654	0.791135	285017	456
1	577	Diseases of pancreas	digestive	rs373980643_G	0.0316735	0.948546	356944	3326
11	687.1	Rash and other nonspecific skin eruption	dermatologic	rs60757101_A	0.0316735	0.848125	285017	875
5	530.14	Reflux esophagitis	digestive	rs2284174_C	0.0316735	0.937075	361662	3253
7	596.5	Functional disorders of bladder	genitourinary	rs32841_G	0.0316871	0.881137	361605	659
1	575.1	Cholangitis	digestive	rs373980643_G	0.0316889	0.904126	356944	912
4	573	Other disorders of liver	digestive	rs186749_A	0.0316892	0.932824	357870	2110
6	440	Atherosclerosis	circulatory system	rs11710570_C	0.0317124	1.09562	362849	1108
13	446.4	Wegener's granulomatosis	circulatory system	rs56242556_T	0.0317499	1.26734	356577	218
5	560.1	Paralytic ileus	digestive	rs6602994_T	0.0317567	0.835764	358159	402
11	556	Ulceration of the lower GI tract	digestive	rs9932314_T	0.0317881	0.86055	353481	410
5	292	Neurological disorders	mental disorders	rs398028_T	0.0318279	0.949913	361986	5690
9	250.2	Type 2 diabetes	endocrine/metabolic	Chr9.97209762_TG_T_T	0.0318622	0.940424	255810	20926
10	426.9	Cardiac pacemaker/device in situ	circulatory system	Chr18.34219777_G_GTT_GTT	0.0318708	0.951188	350220	5151
8	681	Superficial cellulitis and abscess	dermatologic	rs12939170_T	0.0318866	0.465842	362293	314
3	707	Chronic ulcer of skin	dermatologic	rs112716157_CA	0.0319169	1.05662	227276	3181
2	260	Protein-calorie malnutrition	endocrine/metabolic	rs11066320_A	0.0319281	0.856706	360708	403
6	204.4	Multiple myeloma	neoplasms	rs162185_C	0.0319701	1.09422	354538	1151
1	743	Osteoporosis, osteopenia and pathological fracture	musculoskeletal	rs73028849_C	0.0319936	1.09724	353182	1155
11	155.1	Malignant neoplasm of liver, primary	neoplasms	rs60757101_A	0.0320553	1.26827	285017	313
10	586	Other disorders of the kidney and ureters	genitourinary	rs17617337_T	0.0320734	1.05984	360847	4010
9	916	Contusion	injuries & poisonings	rs6821503_T	0.0320848	0.909314	360699	1386
6	289.3	Personal history of diseases of blood and blood-forming organs	hematopoietic	rs162185_C	0.0321048	0.836392	354538	307
10	411.2	Myocardial infarction	circulatory system	rs17617337_T	0.0321288	0.968733	360847	14932
1	450	Noninfectious disorders of lymphatic channels	circulatory system	rs533030436_G	0.0321404	0.847574	334655	1143
6	280	Iron deficiency anemias	hematopoietic	rs11756440_A	0.0321456	0.968905	354821	9539
12	500.2	Pneumoconiosis	respiratory	rs1105014_C	0.0321815	0.854242	356556	374
3	184	Cancer of other female genital organs	neoplasms	rs10077410_A	0.0322257	0.856804	363139	901
1	272	Disorders of lipoid metabolism	endocrine/metabolic	rs77709005_T	0.0322515	1.023	361895	40395
5	189	Cancer of urinary organs (incl. kidney and bladder)	neoplasms	rs6602994_T	0.032252	0.949823	358159	4639
3	743	Osteoporosis, osteopenia and pathological fracture	musculoskeletal	rs3176326_A	0.0322567	0.890993	356321	1165
1	204.4	Multiple myeloma	neoplasms	rs373980643_G	0.0322693	0.914982	356944	1166
7	613	Other nonmalignant breast conditions	genitourinary	rs531997_G	0.0322697	0.810383	360670	394
3	747	Cardiac and circulatory congenital anomalies	congenital anomalies	rs4144499_C	0.0323078	0.91292	362271	1107
3	496.1	Emphysema	respiratory	rs1890753_G	0.0323192	0.946181	352481	3006
3	364.5	Corneal dystrophy	sense organs	rs11190360_C	0.0323819	1.343	360594	364
3	965	Poisoning by analgesics, antipyretics, and antirheumatics	injuries & poisonings	rs11190360_C	0.0323976	1.0914	360594	5019
3	594.3	Calculus of ureter	genitourinary	rs11190360_C	0.0324022	0.842256	360594	1620
13	280.2	Iron deficiency anemia secondary to blood loss (chronic)	hematopoietic	rs56242556_T	0.0324126	1.21802	356577	320
3	345.11	Generalized convulsive epilepsy	neurological	rs10155248_T	0.0324128	0.857456	354507	395
3	531.2	Gastric ulcer	digestive	rs332659_A	0.0324157	0.924594	362997	1734
3	442.11	Abdominal aortic aneurysm	circulatory system	rs10077410_A	0.0324523	0.895793	363139	1734
1	555	Inflammatory bowel disease and other gastroenteritis and colitis	digestive	rs78529941_A	0.0324627	0.955375	360095	4762
13	290.13	Senile dementia	mental disorders	rs35605324_A	0.0324726	1.1107	362520	2642
3	368.9	Subjective visual disturbances	sense organs	rs17608766_C	0.0324822	0.815598	363139	531
3	277.4	Disorders of bilirubin excretion	endocrine/metabolic	rs10155248_T	0.0325014	0.865776	354507	449
3	575.8	Other disorders of biliary tract	digestive	rs71366902_AT	0.0325191	0.887361	361434	1066
1	597.1	Urethral stricture (not specified as infectious)	genitourinary	rs2644262_C	0.032525	0.9233	357413	1866
1	362	Other retinal disorders	sense organs	rs2042995_C	0.0325462	1.03656	363139	9822
1	577.3	Cyst and pseudocyst of pancreas	digestive	rs9810339_T	0.0325509	0.876356	361811	527
3	580.1	Glomerulonephritis	genitourinary	rs10749139_C	0.0325872	1.20022	342489	545
10	411.9	Other acute and subacute forms of ischemic heart disease	circulatory system	rs422068_C	0.0326139	0.922621	361820	1557
2	575.9	Nonspecific abnormal findings on radiological and other examination of biliary tract	digestive	rs11066320_A	0.0326217	0.81907	360708	243
6	571.81	Portal hypertension	digestive	rs62526480_C	0.0326219	1.10676	360610	907
10	701.2	Scar conditions and fibrosis of skin	dermatologic	Chr18.34219777_G_GTT_GTT	0.0326478	1.19027	350220	369
13	444	Arterial embolism and thrombosis	circulatory system	rs2234962_C	0.0326494	0.872758	363139	803
3	270.32	Paraproteinemia	endocrine/metabolic	rs17608766_C	0.0326598	1.1728	363139	664
12	165.1	Cancer of bronchus; lung	neoplasms	rs13185878_G	0.0326731	0.951802	363139	4693
6	611	Abnormal findings on mammogram or breast exam	genitourinary	rs12223220_G	0.03269	0.728044	318626	229
6	611.3	Lump or mass in breast	genitourinary	rs12223220_G	0.03269	0.728044	318626	229
1	145.2	Cancer of tongue	neoplasms	rs9810339_T	0.0327018	0.856063	361811	380
3	364	Corneal opacity and other disorders of cornea	sense organs	rs10155248_T	0.0327156	1.07748	354507	1653
3	187.2	Malignant neoplasm of testis	neoplasms	rs71366902_AT	0.0327282	1.13931	361434	771
6	276	Disorders of fluid, electrolyte, and acid-base balance	endocrine/metabolic	rs11710570_C	0.032731	1.02452	362849	16598
1	174.11	Malignant neoplasm of female breast	neoplasms	rs2644262_C	0.0327533	1.11649	357413	895
1	752.1	Neural tube defects	congenital anomalies	rs71468663_AC	0.032754	0.636617	362072	404
12	531.2	Gastric ulcer	digestive	rs13185878_G	0.0327589	0.92191	363139	1734
11	293.1	Swelling, mass, or lump in head and neck [Space-occupying lesion, intracranial NOS]	mental disorders	rs60757101_A	0.0327784	1.29566	285017	256
2	568.1	Peritoneal adhesions (postoperative) (postinfection)	digestive	rs3791679_G	0.0327802	1.09997	363139	1345
1	530	Diseases of esophagus	digestive	rs34234056_A	0.0327879	1.01797	359870	31771
1	198.4	Secondary malignant neoplasm of liver	neoplasms	rs6939900_T	0.0328094	0.958568	356875	5627
1	251.1	Hypoglycemia	endocrine/metabolic	Chr5.132409975_CT_C_C	0.0328392	1.08737	338295	1622
13	331.1	Hydrocephalus	neurological	rs2234962_C	0.0329199	1.14734	363139	667
5	480.5	Bronchopneumonia and lung abscess	respiratory	rs12502027_G	0.0329242	0.87703	358526	598
5	368.2	Diplopia and disorders of binocular vision	sense organs	rs6602994_T	0.0329324	1.15576	358159	521
8	275	Disorders of mineral metabolism	endocrine/metabolic	rs12939170_T	0.0329888	1.13611	362293	4812
6	337	Disorders of the autonomic nervous system	neurological	rs162185_C	0.0330039	0.845944	354538	345
5	278	Overweight, obesity and other hyperalimentation	endocrine/metabolic	rs6602994_T	0.0330106	0.972104	358159	15383
7	250.11	Type 1 diabetes with ketoacidosis	endocrine/metabolic	rs531997_G	0.0330194	1.25775	360670	249
1	578.9	Hemorrhage of gastrointestinal tract	digestive	rs653178_C	0.0330218	1.05464	363139	3149
10	440	Atherosclerosis	circulatory system	Chr18.34219777_G_GTT_GTT	0.0330252	0.896341	350220	1075
1	452	Other venous embolism and thrombosis	circulatory system	rs7257103_T	0.0330628	1.18314	361920	340
3	184.11	Malignant neoplasm of ovary	neoplasms	rs10077410_A	0.0330761	0.856228	363139	885
1	531.1	Hemorrhage from gastrointestinal ulcer	digestive	rs73028849_C	0.0330964	0.872624	353182	570
7	696.42	Psoriatic arthropathy	dermatologic	rs531997_G	0.0331064	1.1351	360670	867
7	709	Diffuse diseases of connective tissue	dermatologic	rs531997_G	0.0331146	0.891099	360670	1220
13	512.7	Shortness of breath	respiratory	rs34866937_A	0.0331357	1.05189	360010	4110
3	279.11	Deficiency of humoral immunity	endocrine/metabolic	rs332659_A	0.0331387	1.21786	362997	248
2	374.1	Ectropion or entropion	sense organs	rs3791679_G	0.0331427	1.1427	363139	672
11	585.4	Chronic kidney disease, Stage I or II	genitourinary	rs77504602_A	0.0331596	1.12093	353210	818
3	575.7	Other disorders of gallbladder	digestive	rs17608766_C	0.0331955	1.17659	363139	632
5	297	Suicidal ideation or attempt	mental disorders	rs2284174_C	0.0331995	1.20095	361662	350
3	202.24	Large cell lymphoma	neoplasms	rs332659_A	0.0332123	1.09839	362997	1129
8	352	Disorders of other cranial nerves	neurological	rs12939170_T	0.033231	1.26543	362293	1257
3	707.1	Decubitus ulcer	dermatologic	rs3176326_A	0.0332423	0.932561	356321	3084
1	530.1	Esophagitis, GERD and related diseases	digestive	rs34234056_A	0.0332713	1.01869	359870	28955
6	260	Protein-calorie malnutrition	endocrine/metabolic	rs62526480_C	0.0332994	1.16261	360610	404
7	250.1	Type 1 diabetes	endocrine/metabolic	rs10850409_A	0.0333241	0.933329	363139	2518
10	331.1	Hydrocephalus	neurological	rs17617337_T	0.0333643	1.14806	360847	660
6	157	Pancreatic cancer	neoplasms	rs201699038_A	0.0333647	0.893555	352456	1526
14	433.12	Cerebral atherosclerosis	circulatory system	rs17079881_G	0.0333667	1.24142	358745	359
5	782.3	Edema	symptoms	rs2638950_G	0.0333668	1.07008	361669	2564
3	497	Bronchitis	respiratory	rs17608766_C	0.0333827	1.25917	363139	300
7	296.2	Depression	mental disorders	rs10850409_A	0.0333948	1.0215	363139	27348
13	803.1	Fracture of humerus	injuries & poisonings	rs56242556_T	0.0334017	1.11487	356577	1091
6	149.1	Cancer of oropharynx	neoplasms	rs62526480_C	0.0334062	1.16364	360610	399
1	288	Diseases of white blood cells	hematopoietic	rs2042995_C	0.0334542	1.1714	363139	450
1	368.2	Diplopia and disorders of binocular vision	sense organs	rs71468663_AC	0.0334942	0.682593	362072	525
1	465.2	Acute pharyngitis	respiratory	rs9810339_T	0.0335023	1.20957	361811	250
5	362.2	Degeneration of macula and posterior pole of retina	sense organs	rs398028_T	0.0335098	1.04065	361986	9012
10	270.33	Amyloidosis	endocrine/metabolic	rs422068_C	0.0335415	0.845933	361820	366
11	395.2	Nonrheumatic aortic valve disorders	circulatory system	rs138934670_AAAC	0.033591	1.05817	243419	3458
5	446.5	Giant cell arteritis	circulatory system	rs12502027_G	0.0335939	1.13542	358526	589
9	471	Nasal polyps	respiratory	rs6821503_T	0.0336376	1.115	360699	940
7	550	Abdominal hernia	digestive	rs10850409_A	0.0336603	1.02159	363139	27202
7	571.8	Liver abscess and sequelae of chronic liver disease	digestive	rs32841_G	0.0336724	0.923678	361605	1618
13	428.1	Congestive heart failure (CHF) NOS	circulatory system	rs34866937_A	0.0336792	1.05088	360010	4275
1	555.2	Ulcerative colitis	digestive	rs533030436_G	0.0336901	0.9058	334655	2986
1	253	Disorders of the pituitary gland and its hypothalamic control	endocrine/metabolic	rs73028849_C	0.0337046	0.899999	353182	937
1	180	Cervical cancer and dysplasia	neoplasms	rs9810339_T	0.0337131	1.11323	361811	783
10	427.4	Cardiac arrest and ventricular fibrillation	circulatory system	rs422068_C	0.0337305	0.906582	361820	1041
4	202	Cancer of other lymphoid, histiocytic tissue	neoplasms	rs186749_A	0.0337452	1.06139	357870	2715
1	189.1	Cancer of kidney and renal pelvis	neoplasms	rs28579893_A	0.0337554	0.912801	362381	1281
3	429.2	Abnormal function study of cardiovascular system	circulatory system	rs11190360_C	0.0337794	0.668859	360594	358
5	250.4	Abnormal glucose	endocrine/metabolic	rs398028_T	0.0337872	0.890685	361986	1120
3	428	Congestive heart failure; nonhypertensive	circulatory system	rs11190360_C	0.0337973	0.93072	360594	8660
2	367	Disorders of refraction and accommodation; blindness and low vision	sense organs	rs11066320_A	0.0338122	1.04042	360708	5878
14	339	Other headache syndromes	neurological	rs12488245_C	0.0338232	0.954397	358529	4350
6	418.1	Precordial pain	circulatory system	rs66534382_A	0.0338397	0.916269	362709	1988
1	290.1	Dementias	mental disorders	rs34234056_A	0.0338529	1.04485	359870	4829
9	296	Mood disorders	mental disorders	Chr9.97209762_TG_T_T	0.0338618	1.06028	255810	19705
3	802	Fracture of pelvis	injuries & poisonings	rs71366902_AT	0.0338779	1.12198	361434	985
3	585.31	Renal dialysis	genitourinary	rs3176326_A	0.0339069	0.873084	356321	838
5	253.7	Other disorders of neurohypophysis	endocrine/metabolic	rs12502027_G	0.0339366	1.17288	358526	369
7	348.9	Other conditions of brain, NOS	neurological	rs10850409_A	0.0339402	0.776306	363139	203
13	430.1	Subarachnoid hemorrhage	circulatory system	rs34866937_A	0.033962	0.894511	360010	884
14	204.21	Myeloid leukemia, acute	neoplasms	rs12724121_A	0.0339719	1.12838	359250	622
11	472	Chronic pharyngitis and nasopharyngitis	respiratory	rs9932314_T	0.0339723	1.20691	353481	254
3	427	Cardiac dysrhythmias	circulatory system	rs3176326_A	0.0339853	1.02461	356321	26270
5	454.11	Varicose veins of lower extremity, symptomtic	circulatory system	rs12502027_G	0.0339857	1.12866	358526	647
3	293	Symptoms involving head and neck	mental disorders	rs71366902_AT	0.0339887	0.832732	361434	465
4	535.6	Duodenitis	digestive	rs186749_A	0.0339946	1.07574	357870	1791
11	289.4	Lymphadenitis	hematopoietic	rs60757101_A	0.034009	1.12252	285017	1410
6	916	Contusion	injuries & poisonings	rs62526480_C	0.0340226	0.920609	360610	1394
13	947	Urticaria	dermatologic	rs35605324_A	0.0340476	1.3917	362520	213
13	227	Benign neoplasm of other endocrine glands and related structures	neoplasms	rs35605324_A	0.03406	0.803154	362520	767
13	571.6	Primary biliary cirrhosis	digestive	rs56242556_T	0.0340723	0.799146	356577	311
6	443.9	Peripheral vascular disease, unspecified	circulatory system	rs11756440_A	0.0340746	0.951475	354821	3727
4	752.11	Spina bifida	congenital anomalies	rs186749_A	0.0340784	0.797694	357870	204
3	577.3	Cyst and pseudocyst of pancreas	digestive	rs3176326_A	0.0340794	1.17188	356321	512
3	204	Leukemia	neoplasms	rs3176326_A	0.0341188	0.932332	356321	3028
10	724.1	Disorders of sacrum	musculoskeletal	rs422068_C	0.0341292	0.806329	361820	223
5	287	Purpura and other hemorrhagic conditions	hematopoietic	rs6602994_T	0.0341322	1.07058	358159	2411
7	401.22	Hypertensive chronic kidney disease	circulatory system	rs32841_G	0.0341797	1.09909	361605	1078
11	287.3	Thrombocytopenia	hematopoietic	rs138934670_AAAC	0.0342094	1.08642	243419	1553
9	574	Cholelithiasis and cholecystitis	digestive	Chr9.97209762_TG_T_T	0.0342258	0.907431	255810	7729
6	724	Other and unspecified disorders of back	musculoskeletal	rs162185_C	0.0342367	0.874129	354538	523
4	270	Disorders of protein plasma/amino-acid transport and metabolism	endocrine/metabolic	rs186749_A	0.0342614	0.895868	357870	828
1	357	Inflammatory and toxic neuropathy	neurological	rs653178_C	0.0342719	0.936052	363139	2024
10	172	Skin cancer	neoplasms	Chr18.34219777_G_GTT_GTT	0.0342779	0.953771	350220	5577
1	198.3	Secondary malignant neoplasm of digestive systems	neoplasms	rs77709005_T	0.0342826	0.921964	361895	2826
14	568	Other disorders of peritoneum	digestive	rs12488245_C	0.0343424	0.924084	358529	1510
1	596.5	Functional disorders of bladder	genitourinary	rs73028849_C	0.0343471	0.879868	353182	636
7	800	Fracture of lower limb	injuries & poisonings	rs10850409_A	0.0343567	1.06121	363139	3175
5	540.11	Acute appendicitis	digestive	rs2638950_G	0.034393	0.775903	361669	213
13	189.21	Malignant neoplasm of bladder	neoplasms	rs35605324_A	0.034398	1.10173	362520	3048
10	389.4	Tinnitus	sense organs	rs422068_C	0.0344272	0.868328	361820	504
5	151	Cancer of stomach	neoplasms	rs12502027_G	0.0344699	0.906395	358526	1039
3	502	Postinflammatory pulmonary fibrosis	respiratory	rs11190360_C	0.0344941	0.865066	360594	2190
12	803.2	Fracture of radius and ulna	injuries & poisonings	rs1105014_C	0.0345149	0.937995	356556	2198
11	592	Cystitis and urethritis	genitourinary	rs138934670_AAAC	0.0345355	0.890096	243419	853
3	447	Other disorders of arteries and arterioles	circulatory system	rs10749139_C	0.0345405	0.862696	342489	1046
13	426.91	Cardiac pacemaker in situ	circulatory system	rs1915986_A	0.034545	0.95879	359374	5167
12	337	Disorders of the autonomic nervous system	neurological	rs13185878_G	0.0346071	0.832787	363139	352
6	295.1	Schizophrenia	mental disorders	rs11710570_C	0.0346133	0.900674	362849	838
5	289.4	Lymphadenitis	hematopoietic	rs2284174_C	0.0346175	1.08686	361662	1758
4	350.1	Abnormal involuntary movements	neurological	rs186749_A	0.0346526	0.895186	357870	812
3	295	Schizophrenia and other psychotic disorders	mental disorders	rs332659_A	0.0346543	0.903959	362997	1027
11	158	Neoplasm of unspecified nature of digestive system	neoplasms	rs77504602_A	0.0346624	0.8412	353210	400
10	851	Complications of transplants and reattached limbs	injuries & poisonings	rs17617337_T	0.0347033	1.23596	360847	266
6	835	Internal derangement of knee	injuries & poisonings	rs62526480_C	0.0347078	1.0461	360610	4582
1	507	Pleurisy; pleural effusion	respiratory	rs7257103_T	0.0347151	1.03203	361920	10268
1	333.8	Other degenerative diseases of the basal ganglia	neurological	rs71468663_AC	0.0347228	1.47147	362072	252
10	386.2	Peripheral or central vertigo	sense organs	Chr18.34219777_G_GTT_GTT	0.0347599	1.14251	350220	628
10	530	Diseases of esophagus	digestive	rs17617337_T	0.0347602	0.978572	360847	31845
11	697	Sarcoidosis	dermatologic	rs60757101_A	0.0347647	0.800542	285017	485
4	763	Thoracic or lumbosacral neuritis or radiculitis, unspecified	symptoms	rs186749_A	0.0347765	1.19577	357870	288
1	592	Cystitis and urethritis	genitourinary	rs78529941_A	0.0347853	0.915758	360095	1252
6	276.11	Hyperosmolality and/or hypernatremia	endocrine/metabolic	rs12531355_T	0.0347887	1.12551	359481	782
1	521.1	Dental caries	digestive	rs34234056_A	0.0347999	1.10909	359870	834
5	401.22	Hypertensive chronic kidney disease	circulatory system	rs6602994_T	0.0348003	1.10666	358159	1064
6	530.11	GERD	digestive	rs62526480_C	0.0348523	1.0256	360610	15074
5	550.6	Incisional hernia	digestive	rs6602994_T	0.0348988	1.15848	358159	493
1	281.13	Folate-deficiency anemia	hematopoietic	rs373980643_G	0.0349067	1.15941	356944	401
11	585.2	Renal failure NOS	genitourinary	rs77504602_A	0.0349459	1.12249	353210	783
1	241	Nontoxic nodular goiter	endocrine/metabolic	rs7257103_T	0.0349493	1.11392	361920	822
3	184.1	Malignant neoplasm of ovary and other uterine adnexa	neoplasms	rs1890753_G	0.0349539	1.10694	352481	856
1	430.1	Subarachnoid hemorrhage	circulatory system	rs73028849_C	0.0349636	1.11074	353182	868
1	522	Diseases of pulp and periapical tissues	digestive	rs78529941_A	0.0349753	0.831062	360095	290
1	572	Ascites (non malignant)	digestive	rs34234056_A	0.0349856	1.06486	359870	2267
1	596.1	Bladder neck obstruction	genitourinary	rs2042995_C	0.0350347	1.1507	363139	569
5	575.1	Cholangitis	digestive	rs12502027_G	0.035047	0.901073	358526	919
14	281	Other deficiency anemia	hematopoietic	rs12724121_A	0.0350625	0.920038	359250	1356
5	496.2	Chronic bronchitis	respiratory	rs6602994_T	0.0350943	1.04539	358159	5794
12	292.3	Memory loss	mental disorders	rs13185878_G	0.0351011	0.863219	363139	532
13	698	Pruritus and related conditions	dermatologic	rs35605324_A	0.0351228	1.32623	362520	300
10	574.12	Cholelithiasis with other cholecystitis	digestive	rs422068_C	0.0351312	0.924378	361820	1584
1	378	Strabismus and other disorders of binocular eye movements	sense organs	rs2042995_C	0.0351365	0.891722	363139	976
6	471	Nasal polyps	respiratory	rs12531355_T	0.0351379	1.11382	359481	940
3	214	Lipoma	neoplasms	rs3176326_A	0.0351607	0.88955	356321	1097
3	208	Benign neoplasm of colon	neoplasms	rs332659_A	0.0351919	0.976892	362997	19699
1	477	Epistaxis or throat hemorrhage	respiratory	Chr5.132409975_CT_C_C	0.0351993	1.09964	338295	1219
13	290.13	Senile dementia	mental disorders	rs34866937_A	0.0352093	0.937943	360010	2625
2	433.5	Cerebral aneurysm	circulatory system	rs3791679_G	0.035212	1.17166	363139	457
14	281.1	Megaloblastic anemia	hematopoietic	rs12724121_A	0.0352403	0.918224	359250	1292
6	395.3	Nonrheumatic tricuspid valve disorders	circulatory system	rs12223220_G	0.0352432	1.29804	318626	219
3	317	Alcohol-related disorders	mental disorders	rs3176326_A	0.0352819	1.05314	356321	5145
13	227	Benign neoplasm of other endocrine glands and related structures	neoplasms	rs56242556_T	0.0352851	1.1376	356577	752
2	386	Vertiginous syndromes and other disorders of vestibular system	sense organs	rs11066320_A	0.0352905	1.07465	360708	1714
7	599	Other symptoms/disorders or the urinary system	genitourinary	rs32841_G	0.0352905	0.966182	361605	8552
1	560.1	Paralytic ileus	digestive	rs77709005_T	0.0353099	0.800131	361895	410
13	295.1	Schizophrenia	mental disorders	rs2234962_C	0.0353311	0.877094	363139	838
13	444.1	Arterial embolism and thrombosis of lower extremity artery	circulatory system	rs2234962_C	0.0353588	0.83808	363139	474
6	185	Cancer of prostate	neoplasms	rs12531355_T	0.035373	1.09827	359481	1253
9	738	Other acquired musculoskeletal deformity	musculoskeletal	rs6821503_T	0.0353763	0.910203	360699	1363
13	741	Symptoms and disorders of the joints	musculoskeletal	rs2234962_C	0.0353795	0.91332	363139	1706
1	198.7	Secondary malignant neoplasm of skin	neoplasms	rs71468663_AC	0.0353822	0.56578	362072	276
13	411.1	Unstable angina (intermediate coronary syndrome)	circulatory system	rs35605324_A	0.0354057	1.08969	362520	3863
5	285.22	Anemia in neoplastic disease	hematopoietic	rs12494109_A	0.0354499	0.848627	350731	336
6	707	Chronic ulcer of skin	dermatologic	rs201699038_A	0.0354692	1.06055	352456	4924
5	801	Fracture of ankle and foot	injuries & poisonings	rs12494109_A	0.0354843	1.12354	350731	647
1	414	Other forms of chronic heart disease	circulatory system	rs2042995_C	0.0354967	0.947315	363139	4280
1	738.4	Acquired spondylolisthesis	musculoskeletal	rs11786896_T	0.0355166	1.20404	359614	1229
1	180.1	Cervical cancer	neoplasms	rs653178_C	0.0355255	1.11081	363139	778
1	717	Polymyalgia Rheumatica	musculoskeletal	rs73028849_C	0.0355319	1.06696	353182	2311
5	379.2	Disorders of vitreous body	sense organs	rs12502027_G	0.0355322	1.15682	358526	436
6	530.2	Esophageal bleeding (varices/hemorrhage)	digestive	rs66534382_A	0.0355538	1.18975	362709	421
11	367.9	Blindness and low vision	sense organs	rs9932314_T	0.0355668	1.10249	353481	925
1	459	Other disorders of circulatory system	circulatory system	rs78529941_A	0.0355746	0.979408	360095	23699
2	800.3	Fracture of tibia and fibula	injuries & poisonings	rs11066320_A	0.0355754	0.881856	360708	581
10	741	Symptoms and disorders of the joints	musculoskeletal	rs17617337_T	0.0356123	0.913002	360847	1697
14	295	Schizophrenia and other psychotic disorders	mental disorders	rs12724121_A	0.0356232	0.908364	359250	1015
5	577.3	Cyst and pseudocyst of pancreas	digestive	rs6602994_T	0.0356511	1.15456	358159	513
1	710	Osteomyelitis, periostitis, and other infections involving bone	musculoskeletal	rs6939900_T	0.0356544	1.19058	356875	298
5	521.1	Dental caries	digestive	rs2284174_C	0.0356819	1.12621	361662	836
12	427.41	Ventricular fibrillation and flutter	circulatory system	rs1105014_C	0.0356911	1.19243	356556	285
9	296.2	Depression	mental disorders	Chr9.97209762_TG_T_T	0.0357245	1.06034	255810	19226
1	681.1	Cellulitis and abscess of fingers/toes	dermatologic	rs11786896_T	0.0357285	0.5413	359614	235
10	529	Diseases and other conditions of the tongue	digestive	Chr18.34219777_G_GTT_GTT	0.0357324	1.22243	350220	265
11	374.1	Ectropion or entropion	sense organs	rs138934670_AAAC	0.0357501	0.856408	243419	484
8	681.1	Cellulitis and abscess of fingers/toes	dermatologic	rs12939170_T	0.0357576	0.389319	362293	235
1	339	Other headache syndromes	neurological	Chr5.132409975_CT_C_C	0.0357597	0.947969	338295	4134
6	149	Cancer of larynx, pharynx, nasal cavities	neoplasms	rs62526480_C	0.0357609	1.1067	360610	877
3	528.11	Stomatitis and mucositis (ulcerative)	digestive	rs71366902_AT	0.035771	0.760344	361434	216
13	442.11	Abdominal aortic aneurysm	circulatory system	rs56242556_T	0.0357821	1.09077	356577	1707
3	155.1	Malignant neoplasm of liver, primary	neoplasms	rs3176326_A	0.035783	0.816008	356321	381
1	575.9	Nonspecific abnormal findings on radiological and other examination of biliary tract	digestive	rs78529941_A	0.0357986	0.816874	360095	242
6	395.3	Nonrheumatic tricuspid valve disorders	circulatory system	rs62526480_C	0.0358067	1.20445	360610	257
14	427.5	Arrhythmia (cardiac) NOS	circulatory system	rs12724121_A	0.0358395	0.87188	359250	503
1	790	Nonspecific findings on examination of blood	symptoms	rs34234056_A	0.035844	0.838663	359870	287
6	426.2	Atrioventricular [AV] block	circulatory system	rs201699038_A	0.0358501	1.06928	352456	3757
6	275	Disorders of mineral metabolism	endocrine/metabolic	rs162185_C	0.0358528	0.956719	354538	4716
1	279.1	Immunity deficiency	endocrine/metabolic	rs73028849_C	0.0358639	1.18471	353182	324
10	333.4	Torsion dystonia	neurological	Chr18.34219777_G_GTT_GTT	0.0358881	1.20608	350220	306
3	170	Cancer of bone and connective tissue	neoplasms	rs1890753_G	0.0359091	1.16502	352481	375
6	573.3	Hepatomegaly	digestive	rs162185_C	0.0359382	0.834404	354538	287
1	274.1	Gout	endocrine/metabolic	rs77709005_T	0.0359648	1.06409	361895	4370
3	789	Nausea and vomiting	symptoms	rs11190360_C	0.0359761	0.925553	360594	7136
8	189.1	Cancer of kidney and renal pelvis	neoplasms	rs151091024_G	0.036011	1.28932	358289	1264
5	530.5	Disorders of esophageal motility	digestive	rs12494109_A	0.0360131	1.15676	350731	411
13	446.9	Arteritis NOS	circulatory system	rs1915986_A	0.0360236	0.855041	359374	362
3	345.11	Generalized convulsive epilepsy	neurological	rs4144499_C	0.0360423	0.86198	362271	401
13	428.1	Congestive heart failure (CHF) NOS	circulatory system	rs56242556_T	0.0360793	1.05727	356577	4241
4	155	Cancer of liver and intrahepatic bile duct	neoplasms	rs186749_A	0.0360851	1.10891	357870	864
9	427.42	Cardiac arrest	circulatory system	rs7014186_C	0.0361201	0.702568	360409	202
1	317	Alcohol-related disorders	mental disorders	rs34123659_TA	0.0361935	1.0565	344211	4972
5	395.3	Nonrheumatic tricuspid valve disorders	circulatory system	rs6602994_T	0.0361967	1.2242	358159	251
5	278.1	Obesity	endocrine/metabolic	rs6602994_T	0.0362212	0.97254	358159	15322
1	149.4	Cancer of larynx	neoplasms	rs28579893_A	0.0362535	1.19876	362381	287
8	694	Dyschromia and Vitiligo	dermatologic	rs151091024_G	0.0362777	0.390122	358289	287
1	357	Inflammatory and toxic neuropathy	neurological	rs2644262_C	0.0362839	1.07577	357413	1994
4	327.3	Sleep apnea	neurological	rs186749_A	0.0362899	0.958854	357870	5513
6	411.2	Myocardial infarction	circulatory system	rs201699038_A	0.0363087	1.0358	352456	14600
3	384.4	Perforation of tympanic membrane	sense organs	rs10749139_C	0.0363312	0.725431	342489	247
1	427.4	Cardiac arrest and ventricular fibrillation	circulatory system	rs9810339_T	0.0363518	0.912273	361811	1043
1	727	Other disorders of synovium, tendon, and bursa	musculoskeletal	rs7257103_T	0.0363592	1.06127	361920	2716
1	371	Inflammation of the eye	sense organs	rs77709005_T	0.0363734	0.875807	361895	1070
11	199	Neoplasm of uncertain behavior	neoplasms	rs138934670_AAAC	0.0364192	1.16457	243419	434
5	446	Polyarteritis nodosa and allied conditions	circulatory system	rs2284174_C	0.0364367	0.899567	361662	1183
5	275.3	Disorders of magnesium metabolism	endocrine/metabolic	rs12494109_A	0.0364459	0.927164	350731	1550
3	747	Cardiac and circulatory congenital anomalies	congenital anomalies	rs71366902_AT	0.0364492	0.891795	361434	1108
14	558	Noninfectious gastroenteritis	digestive	rs17079881_G	0.0364601	0.935019	358745	4451
6	198.1	Secondary malignancy of lymph nodes	neoplasms	rs11710570_C	0.0364833	1.03359	362849	8236
1	145	Cancer of mouth	neoplasms	rs9810339_T	0.0364873	0.893985	361811	699
12	272.1	Hyperlipidemia	endocrine/metabolic	rs1105014_C	0.0365046	1.01625	356556	39591
6	274.2	Crystal arthropathies	endocrine/metabolic	rs162185_C	0.0365093	0.821403	354538	242
11	523	Gingival and periodontal diseases	digestive	rs77504602_A	0.0365234	1.16867	353210	417
3	204.1	Lymphoid leukemia	neoplasms	rs10155248_T	0.036537	1.10549	354507	874
5	241.1	Nontoxic uninodular goiter	endocrine/metabolic	rs2284174_C	0.0365412	0.782109	361662	238
6	701	Other hypertrophic and atrophic conditions of skin	dermatologic	rs11756440_A	0.0365523	0.915178	354821	1127
1	375	Disorders of lacrimal system	sense organs	rs2644262_C	0.0365947	1.08731	357413	1504
1	530.2	Esophageal bleeding (varices/hemorrhage)	digestive	rs653178_C	0.0366111	1.15237	363139	422
1	455	Hemorrhoids	circulatory system	rs533030436_G	0.0366454	0.928112	334655	5017
4	586.4	Stricture/obstruction of ureter	genitourinary	rs186749_A	0.0367147	1.10928	357870	853
13	204.2	Myeloid leukemia	neoplasms	rs35605324_A	0.036715	0.809771	362520	799
5	362.29	Macular degeneration (senile) of retina NOS	sense organs	rs398028_T	0.0367479	1.06021	361986	3906
1	740.11	Osteoarthrosis, localized, primary	musculoskeletal	rs34234056_A	0.0367697	1.04161	359870	5349
13	851	Complications of transplants and reattached limbs	injuries & poisonings	rs2234962_C	0.0367951	1.23225	363139	267
4	202.2	Non-Hodgkins lymphoma	neoplasms	rs186749_A	0.0368595	1.06035	357870	2714
3	514	Abnormal findings examination of lungs	respiratory	rs332659_A	0.036886	1.06703	362997	2299
2	288	Diseases of white blood cells	hematopoietic	rs11066320_A	0.0368896	1.14875	360708	448
1	714	Rheumatoid arthritis and other inflammatory polyarthropathies	musculoskeletal	rs653178_C	0.0369053	0.956102	363139	4285
14	472	Chronic pharyngitis and nasopharyngitis	respiratory	rs12488245_C	0.0369327	1.20265	358529	258
3	473	Diseases of the larynx and vocal cords	respiratory	rs4144499_C	0.0369457	1.08455	362271	1320
6	281	Other deficiency anemia	hematopoietic	rs66534382_A	0.0369718	1.10258	362709	1376
11	292	Neurological disorders	mental disorders	rs77504602_A	0.0369728	1.0449	353210	5567
9	451.2	Phlebitis and thrombophlebitis of lower extremities	circulatory system	rs7014186_C	0.0370107	1.19488	360409	503
7	573	Other disorders of liver	digestive	rs531997_G	0.0370539	0.918688	360670	2125
1	695.42	Systemic lupus erythematosus	dermatologic	rs11786896_T	0.0370702	0.674926	359614	459
3	172	Skin cancer	neoplasms	rs71366902_AT	0.0370881	1.04946	361434	5732
1	433.12	Cerebral atherosclerosis	circulatory system	rs533030436_G	0.0371062	1.28697	334655	333
9	244.1	Secondary hypothyroidism	endocrine/metabolic	rs7014186_C	0.0371308	0.881017	360409	1274
2	751	Genitourinary congenital anomalies	congenital anomalies	rs11066320_A	0.0371322	0.904165	360708	886
3	225	Benign neoplasm of brain and other parts of nervous system	neoplasms	rs4144499_C	0.0371472	1.1029	362271	902
11	198.4	Secondary malignant neoplasm of liver	neoplasms	rs138934670_AAAC	0.0371492	1.05401	243419	3823
5	198.2	Secondary malignancy of respiratory organs	neoplasms	rs398028_T	0.0371891	0.947978	361986	4939
3	433	Cerebrovascular disease	circulatory system	rs4144499_C	0.0372286	1.02807	362271	11851
12	270.32	Paraproteinemia	endocrine/metabolic	rs1105014_C	0.0372322	0.890936	356556	654
13	275	Disorders of mineral metabolism	endocrine/metabolic	rs56242556_T	0.0372436	1.05367	356577	4730
13	345	Epilepsy, recurrent seizures, convulsions	neurological	rs34866937_A	0.0372529	0.951395	360010	4199
3	195	Cancer, suspected or other	neoplasms	rs10077410_A	0.0372653	1.04881	363139	7979
11	574.12	Cholelithiasis with other cholecystitis	digestive	rs138934670_AAAC	0.0372776	0.902951	243419	1070
14	189.4	Malignant neoplasm of other urinary organs	neoplasms	rs17079881_G	0.0373346	1.30072	358745	225
3	225.1	Benign neoplasm of brain, cranial nerves, meninges	neoplasms	rs4144499_C	0.037351	1.1045	362271	874
6	509	Respiratory failure, insufficiency, arrest	respiratory	rs66534382_A	0.0374746	1.04685	362709	6540
6	586.11	Small kidney	genitourinary	rs11710570_C	0.0374852	1.20607	362849	245
3	272.1	Hyperlipidemia	endocrine/metabolic	rs112716157_CA	0.0375089	1.02066	227276	25284
1	426.9	Cardiac pacemaker/device in situ	circulatory system	rs73028849_C	0.037526	0.957229	353182	5222
8	752.1	Neural tube defects	congenital anomalies	rs151091024_G	0.0375514	1.51641	358289	395
9	577.1	Acute pancreatitis	digestive	Chr9.97209762_TG_T_T	0.0375528	0.788257	255810	1388
14	530.9	Heartburn	digestive	rs17079881_G	0.0375594	1.27384	358745	269
7	695.3	Rosacea	dermatologic	rs32841_G	0.0375662	1.21689	361605	234
3	735.3	Hallux valgus (Bunion)	musculoskeletal	rs71366902_AT	0.0375682	1.07574	361434	2428
5	580.32	Nephritis and nephropathy with pathological lesion	genitourinary	rs2284174_C	0.0375803	0.800652	361662	284
9	352.2	Facial nerve disorders [CN7]	neurological	rs7014186_C	0.037587	1.16505	360409	691
1	350.1	Abnormal involuntary movements	neurological	rs2042995_C	0.0376166	0.883823	363139	823
3	204.12	Lymphoid leukemia, chronic	neoplasms	rs71366902_AT	0.0376281	1.13226	361434	809
10	170	Cancer of bone and connective tissue	neoplasms	Chr16.66690988_AT_A_A	0.0376294	0.856011	334685	362
6	332	Parkinson's disease	neurological	rs11710570_C	0.037641	1.05491	362849	3071
11	241	Nontoxic nodular goiter	endocrine/metabolic	rs77504602_A	0.0376517	1.11929	353210	801
5	496.3	Bronchiectasis	respiratory	rs398028_T	0.0376776	0.941597	361986	3889
1	342	Hemiplegia	neurological	rs6939900_T	0.037687	0.940461	356875	2526
1	286	Coagulation defects	hematopoietic	rs11786896_T	0.037703	0.774999	359614	952
14	443.9	Peripheral vascular disease, unspecified	circulatory system	rs17079881_G	0.0377075	1.07168	358745	3780
1	594.1	Calculus of kidney	genitourinary	Chr5.132409975_CT_C_C	0.037708	1.06237	338295	2985
1	580.1	Glomerulonephritis	genitourinary	rs9810339_T	0.0377279	1.13059	361811	572
8	352.1	Trigeminal nerve disorders [CN5]	neurological	rs12939170_T	0.0377945	1.40375	362293	520
2	395.1	Nonrheumatic mitral valve disorders	circulatory system	rs11066320_A	0.0378219	0.952563	360708	3775
3	295	Schizophrenia and other psychotic disorders	mental disorders	rs10749139_C	0.0378313	0.860351	342489	971
14	394	Rheumatic disease of the heart valves	circulatory system	rs12488245_C	0.0378413	0.95776	358529	4923
3	573.7	Abnormal results of function study of liver	digestive	rs17608766_C	0.0378657	1.06879	363139	3884
6	401.22	Hypertensive chronic kidney disease	circulatory system	rs12223220_G	0.0378662	1.1373	318626	956
3	333	Extrapyramidal disease and abnormal movement disorders	neurological	rs11190360_C	0.0379083	0.825204	360594	1242
3	443.1	Raynaud's syndrome	circulatory system	rs10155248_T	0.0379157	0.928176	354507	1576
13	145.2	Cancer of tongue	neoplasms	rs56242556_T	0.0379403	1.19342	356577	377
1	200	Myeloproliferative disease	neoplasms	rs653178_C	0.0379542	1.07627	363139	1555
3	149	Cancer of larynx, pharynx, nasal cavities	neoplasms	rs4144499_C	0.0379815	0.905659	362271	881
14	528.11	Stomatitis and mucositis (ulcerative)	digestive	rs12724121_A	0.0380001	0.809993	359250	213
13	198.2	Secondary malignancy of respiratory organs	neoplasms	rs34866937_A	0.0380257	1.04622	360010	4906
9	276.14	Hypopotassemia	endocrine/metabolic	rs7014186_C	0.038028	0.929417	360409	3647
5	277	Other disorders of metabolism	endocrine/metabolic	Chr6.31588020_CCTCT_C_C	0.0380281	0.914377	362380	1176
1	800.3	Fracture of tibia and fibula	injuries & poisonings	rs7257103_T	0.0380285	0.877471	361920	584
5	362	Other retinal disorders	sense organs	rs2284174_C	0.0380438	0.964189	361662	9773
1	550	Abdominal hernia	digestive	Chr5.132409975_CT_C_C	0.0380514	0.978288	338295	25323
1	585.32	End stage renal disease	genitourinary	rs78529941_A	0.0380558	1.09297	360095	1137
5	418.1	Precordial pain	circulatory system	rs12494109_A	0.0380884	1.06899	350731	1932
5	348.9	Other conditions of brain, NOS	neurological	rs6602994_T	0.0380924	0.779419	358159	202
6	165.1	Cancer of bronchus; lung	neoplasms	rs201699038_A	0.0381064	1.06202	352456	4561
7	284	Aplastic anemia	hematopoietic	rs10850409_A	0.0381166	1.12715	363139	725
3	531.1	Hemorrhage from gastrointestinal ulcer	digestive	rs17608766_C	0.0381215	1.17857	363139	586
11	801	Fracture of ankle and foot	injuries & poisonings	rs138934670_AAAC	0.038122	0.849543	243419	427
1	760	Back pain	symptoms	rs373980643_G	0.0382201	1.04102	356944	5340
5	433.1	Occlusion and stenosis of precerebral arteries	circulatory system	rs398028_T	0.0382308	1.09349	361986	1591
6	327.3	Sleep apnea	neurological	rs11756440_A	0.0382654	0.96071	354821	5473
1	381	Otitis media and Eustachian tube disorders	sense organs	rs28579893_A	0.0382923	1.11058	362381	860
1	187	Cancer of other male genital organs	neoplasms	rs9810339_T	0.0383181	1.09579	361811	1025
6	352	Disorders of other cranial nerves	neurological	rs201699038_A	0.0383243	0.884464	352456	1221
2	585.2	Renal failure NOS	genitourinary	rs11066320_A	0.0383381	1.10859	360708	804
1	596.1	Bladder neck obstruction	genitourinary	rs72840788_A	0.0383661	0.84989	351834	549
1	690	Erythematosquamous dermatosis	dermatologic	rs7257103_T	0.038376	1.13195	361920	598
13	790	Nonspecific findings on examination of blood	symptoms	rs34866937_A	0.0383996	0.823275	360010	287
6	578.1	Hematemesis	digestive	rs62526480_C	0.0384011	1.08236	360610	1406
13	348.2	Cerebral edema and compression of brain	neurological	rs56242556_T	0.0384296	1.18642	356577	404
1	367.1	Myopia	sense organs	rs77709005_T	0.0384316	0.887705	361895	1288
13	530	Diseases of esophagus	digestive	rs2234962_C	0.0384749	0.9791	363139	32043
3	289.3	Personal history of diseases of blood and blood-forming organs	hematopoietic	rs332659_A	0.038495	1.18498	362997	318
1	291	Other specified nonpsychotic and/or transient mental disorders	mental disorders	rs73028849_C	0.0385014	0.856672	353182	420
9	337	Disorders of the autonomic nervous system	neurological	Chr9.97209762_TG_T_T	0.0385031	0.498395	255810	248
2	472	Chronic pharyngitis and nasopharyngitis	respiratory	rs11066320_A	0.0385246	0.829492	360708	259
5	536.8	Dyspepsia and other specified disorders of function of stomach	digestive	rs12502027_G	0.0385424	1.07705	358526	1658
11	110	Dermatophytosis / Dermatomycosis	infectious diseases	rs60757101_A	0.0385596	0.702801	285017	205
2	241.1	Nontoxic uninodular goiter	endocrine/metabolic	rs11066320_A	0.0385828	1.20881	360708	234
12	270	Disorders of protein plasma/amino-acid transport and metabolism	endocrine/metabolic	rs1105014_C	0.0385856	0.903013	356556	826
1	585.33	Chronic Kidney Disease, Stage III	genitourinary	rs78529941_A	0.0385912	0.965461	360095	7677
10	575	Other biliary tract disease	digestive	rs17617337_T	0.0386063	0.941902	360847	3751
2	702	Degenerative skin conditions and other dermatoses	dermatologic	rs11066320_A	0.0386493	0.930827	360708	1718
5	476	Allergic rhinitis	respiratory	Chr6.31588020_CCTCT_C_C	0.0386609	1.09691	362380	1042
1	695	Erythematous conditions	dermatologic	rs77709005_T	0.0386811	0.906727	361895	1872
1	567	Peritonitis and retroperitoneal infections	digestive	rs653178_C	0.0387107	1.10561	363139	824
14	327	Sleep disorders	neurological	rs17079881_G	0.0387132	1.18266	358745	582
6	707.1	Decubitus ulcer	dermatologic	rs201699038_A	0.0387249	1.07561	352456	3041
10	295.1	Schizophrenia	mental disorders	Chr16.66690988_AT_A_A	0.0387325	0.899981	334685	776
12	272	Disorders of lipoid metabolism	endocrine/metabolic	rs1105014_C	0.0387623	1.01602	356556	39828
13	585.32	End stage renal disease	genitourinary	rs56242556_T	0.0387732	1.1102	356577	1120
14	280.2	Iron deficiency anemia secondary to blood loss (chronic)	hematopoietic	rs17079881_G	0.0387851	0.76745	358745	323
1	714.1	Rheumatoid arthritis	musculoskeletal	rs653178_C	0.0388027	0.955373	363139	4059
1	569.1	Toxic gastroenteritis and colitis	digestive	rs78529941_A	0.0388106	1.17897	360095	323
3	317.1	Alcoholism	mental disorders	rs1890753_G	0.0388364	0.953634	352481	3819
9	159	Malignant neoplasm of other and ill-defined sites within the digestive organs and peritoneum	neoplasms	Chr9.97209762_TG_T_T	0.0388724	0.694556	255810	657
3	371.3	Inflammation of eyelids	sense organs	rs11190360_C	0.0388742	1.24316	360594	664
1	585.4	Chronic kidney disease, Stage I or II	genitourinary	rs77709005_T	0.0388753	0.86151	361895	836
10	334.2	Anterior horn cell disease	neurological	Chr18.34219777_G_GTT_GTT	0.0389072	0.853626	350220	494
7	300.1	Anxiety disorder	mental disorders	rs10850409_A	0.0389126	1.03481	363139	9382
9	752.1	Neural tube defects	congenital anomalies	rs6821503_T	0.0389552	0.840694	360699	401
6	297.2	Suicide or self-inflicted injury	mental disorders	rs11710570_C	0.0389562	1.17827	362849	316
2	323	Encephalitis	neurological	rs11066320_A	0.0389651	0.850523	360708	341
1	241.1	Nontoxic uninodular goiter	endocrine/metabolic	rs2042995_C	0.0389982	0.790455	363139	239
3	509.8	Dependence on respirator [Ventilator] or supplemental oxygen	respiratory	rs11190360_C	0.0390257	1.23133	360594	735
11	335	Multiple sclerosis	neurological	rs60757101_A	0.0390383	0.87063	285017	1120
1	433.2	Occlusion of cerebral arteries	circulatory system	rs2042995_C	0.0390401	0.947005	363139	4063
1	381.1	Otitis media	sense organs	rs28579893_A	0.039064	1.12941	362381	630
14	433.31	Transient cerebral ischemia	circulatory system	rs12488245_C	0.0390678	0.918491	358529	1243
2	788	Syncope and collapse	symptoms	rs11066320_A	0.0390909	0.963479	360708	6394
1	756	Other congenital musculoskeletal anomalies	congenital anomalies	rs78529941_A	0.0391072	1.09642	360095	1046
10	565.1	Anal and rectal polyp	digestive	Chr18.34219777_G_GTT_GTT	0.0391274	0.934656	350220	2590
12	351	Other peripheral nerve disorders	neurological	rs1105014_C	0.0391597	0.964394	356556	6589
10	530.11	GERD	digestive	Chr16.66690988_AT_A_A	0.039167	1.02551	334685	14060
1	333.4	Torsion dystonia	neurological	rs34123659_TA	0.0391908	1.23313	344211	294
5	780	Hypothermia/Chills	symptoms	Chr6.31588020_CCTCT_C_C	0.0392292	1.21657	362380	225
14	600	Hyperplasia of prostate	genitourinary	rs17079881_G	0.0392474	1.11855	358745	1369
5	292.4	Altered mental status	mental disorders	rs398028_T	0.0392537	0.940335	361986	3662
13	471	Nasal polyps	respiratory	rs35605324_A	0.0392593	1.1773	362520	948
9	585.31	Renal dialysis	genitourinary	rs6821503_T	0.0392622	0.889183	360699	847
8	426.24	Atrioventricular block, complete	circulatory system	rs151091024_G	0.0392681	1.31868	358289	1013
13	531.2	Gastric ulcer	digestive	rs56242556_T	0.0393202	1.08859	356577	1708
3	967	Adverse effects of sedatives or other central nervous system depressants and anesthetics	injuries & poisonings	rs4144499_C	0.0393313	1.2112	362271	231
5	241	Nontoxic nodular goiter	endocrine/metabolic	rs2284174_C	0.0393425	0.881727	361662	818
2	575.2	Obstruction of bile duct	digestive	rs3791679_G	0.0393461	0.895408	363139	1045
1	446.4	Wegener's granulomatosis	circulatory system	rs7257103_T	0.0393623	1.22294	361920	220
8	752.11	Spina bifida	congenital anomalies	rs12939170_T	0.039421	1.6435	362293	206
1	574.2	Calculus of bile duct	digestive	rs7257103_T	0.0394294	0.813876	361920	239
11	522	Diseases of pulp and periapical tissues	digestive	rs9932314_T	0.0394324	1.18785	353481	286
11	425.12	Other hypertrophic cardiomyopathy	circulatory system	rs77504602_A	0.0394837	0.818582	353210	288
14	204.4	Multiple myeloma	neoplasms	rs12724121_A	0.0395316	0.915837	359250	1162
10	597.1	Urethral stricture (not specified as infectious)	genitourinary	Chr18.34219777_G_GTT_GTT	0.039552	0.922905	350220	1839
3	184	Cancer of other female genital organs	neoplasms	rs1890753_G	0.0395828	1.10366	352481	865
1	250.42	Other abnormal glucose	endocrine/metabolic	rs7257103_T	0.0395912	0.848476	361920	369
5	800	Fracture of lower limb	injuries & poisonings	rs2638950_G	0.0395952	1.06099	361669	3163
12	729	Other disorders of soft tissues	musculoskeletal	rs1105014_C	0.0396051	1.2054	356556	243
6	560.4	Other intestinal obstruction	digestive	rs201699038_A	0.0396125	0.914875	352456	2247
9	737	Curvature of spine	musculoskeletal	Chr9.97209762_TG_T_T	0.0396197	0.699219	255810	671
6	276.5	Hypovolemia	endocrine/metabolic	rs11710570_C	0.039628	1.04055	362849	5479
6	280.1	Iron deficiency anemias, unspecified or not due to blood loss	hematopoietic	rs11756440_A	0.0396344	0.969666	354821	9243
1	333.8	Other degenerative diseases of the basal ganglia	neurological	rs34123659_TA	0.0396531	1.25876	344211	239
3	585.2	Renal failure NOS	genitourinary	rs10155248_T	0.0396654	1.10917	354507	792
9	297	Suicidal ideation or attempt	mental disorders	rs6821503_T	0.0396664	1.18585	360699	350
1	157	Pancreatic cancer	neoplasms	rs34123659_TA	0.0396715	1.10046	344211	1506
1	411.8	Other chronic ischemic heart disease, unspecified	circulatory system	rs653178_C	0.0396792	1.02169	363139	19867
10	251.1	Hypoglycemia	endocrine/metabolic	Chr18.34219777_G_GTT_GTT	0.0396903	1.08426	350220	1663
11	204.1	Lymphoid leukemia	neoplasms	rs60757101_A	0.0396943	1.16747	285017	718
13	585.3	Chronic renal failure [CKD]	genitourinary	rs35605324_A	0.0397054	1.04796	362520	13460
11	577.3	Cyst and pseudocyst of pancreas	digestive	rs9932314_T	0.0397063	1.13719	353481	510
1	729	Other disorders of soft tissues	musculoskeletal	rs28579893_A	0.0397165	1.21128	362381	247
1	709.3	Systemic sclerosis	dermatologic	rs78529941_A	0.039741	1.21671	360095	224
3	521.1	Dental caries	digestive	rs17608766_C	0.0397448	1.14768	363139	838
11	270.32	Paraproteinemia	endocrine/metabolic	rs60757101_A	0.0397539	0.809847	285017	507
9	371.3	Inflammation of eyelids	sense organs	rs6821503_T	0.0397753	1.13252	360699	668
7	198.7	Secondary malignant neoplasm of skin	neoplasms	rs32841_G	0.0397916	0.827263	361605	275
5	165.1	Cancer of bronchus; lung	neoplasms	rs2638950_G	0.0397935	0.951082	361669	4672
10	289.3	Personal history of diseases of blood and blood-forming organs	hematopoietic	Chr16.66690988_AT_A_A	0.0397951	1.18894	334685	283
9	458.9	Hypotension NOS	circulatory system	rs7014186_C	0.0397954	0.937095	360409	4536
11	740.12	Osteoarthrosis, localized, secondary	musculoskeletal	rs77504602_A	0.0397996	1.16308	353210	429
5	480	Pneumonia	respiratory	rs398028_T	0.0398034	1.02863	361986	17289
3	426.2	Atrioventricular [AV] block	circulatory system	rs112716157_CA	0.0398112	1.06243	227276	2411
5	472	Chronic pharyngitis and nasopharyngitis	respiratory	rs12502027_G	0.0398739	0.823562	358526	259
3	425.11	Hypertrophic obstructive cardiomyopathy	circulatory system	rs11190360_C	0.0398823	0.571945	360594	201
1	591	Urinary tract infection	genitourinary	rs28579893_A	0.0398881	1.02866	362381	12503
7	763	Thoracic or lumbosacral neuritis or radiculitis, unspecified	symptoms	rs10850409_A	0.0399036	1.20208	363139	293
3	580.14	Chronic glomerulonephritis, NOS	genitourinary	rs17608766_C	0.0399037	1.23047	363139	350
1	157	Pancreatic cancer	neoplasms	rs2042995_C	0.0399425	1.08721	363139	1569
11	427.21	Atrial fibrillation	circulatory system	rs77504602_A	0.0399845	0.950552	353210	4194
4	851	Complications of transplants and reattached limbs	injuries & poisonings	rs186749_A	0.0399863	1.19874	357870	265
1	761	Cervicalgia	symptoms	rs11786896_T	0.04	1.25125	359614	778
6	300.1	Anxiety disorder	mental disorders	rs66534382_A	0.0400128	0.961914	362709	9370
6	592	Cystitis and urethritis	genitourinary	rs11710570_C	0.0400233	1.08534	362849	1260
5	367.2	Astigmatism	sense organs	rs2284174_C	0.0400315	0.93849	361662	3119
13	187.1	Malignant neoplasm of unspecified male genital organ	neoplasms	rs1915986_A	0.0400541	0.900423	359374	770
12	332	Parkinson's disease	neurological	rs1105014_C	0.0400932	0.948122	356556	3011
6	315.1	Learning disorder	mental disorders	rs162185_C	0.0401018	0.811043	354538	207
13	333	Extrapyramidal disease and abnormal movement disorders	neurological	rs1915986_A	0.040112	0.920818	359374	1245
14	428.2	Heart failure NOS	circulatory system	rs12488245_C	0.0401547	1.04273	358529	5062
8	442.1	Aortic aneurysm	circulatory system	rs12939170_T	0.0401734	1.17905	362293	2596
1	365	Glaucoma	sense organs	rs71468663_AC	0.0402024	1.08241	362072	7696
1	430.1	Subarachnoid hemorrhage	circulatory system	rs34123659_TA	0.0402041	0.871065	344211	839
10	279.11	Deficiency of humoral immunity	endocrine/metabolic	rs422068_C	0.040226	1.20574	361820	247
8	428.2	Heart failure NOS	circulatory system	rs12939170_T	0.0402681	1.12773	362293	5114
9	578	Gastrointestinal hemorrhage	digestive	rs7014186_C	0.0402867	0.956976	360409	9797
3	560	Intestinal obstruction without mention of hernia	digestive	rs11190360_C	0.0402975	1.10002	360594	3850
11	281.1	Megaloblastic anemia	hematopoietic	rs60757101_A	0.0403069	0.864631	285017	1008
5	365.1	Open-angle glaucoma	sense organs	rs398028_T	0.040307	1.09014	361986	1676
6	427.9	Palpitations	circulatory system	rs12223220_G	0.0403072	0.898016	318626	1573
2	253.2	Pituitary hypofunction	endocrine/metabolic	rs11066320_A	0.0403279	0.844582	360708	310
10	357	Inflammatory and toxic neuropathy	neurological	Chr18.34219777_G_GTT_GTT	0.040339	1.07717	350220	1965
6	157	Pancreatic cancer	neoplasms	rs12223220_G	0.0403397	0.890878	318626	1371
1	600	Hyperplasia of prostate	genitourinary	Chr5.132409975_CT_C_C	0.040361	0.910013	338295	1292
5	374	Other disorders of eyelids	sense organs	rs12494109_A	0.0403647	0.938805	350731	2138
3	364.5	Corneal dystrophy	sense organs	rs112716157_CA	0.0403655	0.82219	227276	239
2	727	Other disorders of synovium, tendon, and bursa	musculoskeletal	rs3791679_G	0.0403877	1.06712	363139	2722
10	155.1	Malignant neoplasm of liver, primary	neoplasms	Chr18.34219777_G_GTT_GTT	0.0403977	0.834256	350220	376
6	707	Chronic ulcer of skin	dermatologic	rs11710570_C	0.0404063	1.04199	362849	5076
14	740.11	Osteoarthrosis, localized, primary	musculoskeletal	rs12724121_A	0.0404121	0.959913	359250	5334
9	507	Pleurisy; pleural effusion	respiratory	rs6821503_T	0.0404396	1.03358	360699	10227
1	531	Peptic ulcer (excl. esophageal)	digestive	rs72840788_A	0.0404852	0.94394	351834	4029
3	227.3	Benign neoplasm of pituitary gland and craniopharyngeal duct (pouch)	neoplasms	rs17608766_C	0.0405089	0.794492	363139	390
6	369.5	Conjunctivitis, infectious	sense organs	rs201699038_A	0.0405344	1.29588	352456	205
1	187.1	Malignant neoplasm of unspecified male genital organ	neoplasms	rs653178_C	0.0405437	1.10789	363139	777
1	201	Hodgkin's disease	neoplasms	rs11786896_T	0.0405521	1.416	359614	289
11	227.3	Benign neoplasm of pituitary gland and craniopharyngeal duct (pouch)	neoplasms	rs77504602_A	0.0405759	1.17263	353210	382
11	599.3	Dysuria	genitourinary	rs4366697_C	0.0406004	0.84084	349363	345
1	715	Other inflammatory spondylopathies	musculoskeletal	rs73028849_C	0.0406025	1.08732	353182	1297
6	389	Hearing loss	sense organs	rs11710570_C	0.0406127	0.965633	362849	7113
12	352.2	Facial nerve disorders [CN7]	neurological	rs13185878_G	0.0406158	0.883084	363139	694
11	567	Peritonitis and retroperitoneal infections	digestive	rs4366697_C	0.0407138	1.11508	349363	786
3	272	Disorders of lipoid metabolism	endocrine/metabolic	rs112716157_CA	0.0407151	1.02027	227276	25433
3	364	Corneal opacity and other disorders of cornea	sense organs	rs71366902_AT	0.0407196	0.913599	361434	1683
6	282.5	Sickle cell anemia	hematopoietic	rs66534382_A	0.0407276	0.805439	362709	327
1	521.1	Dental caries	digestive	rs6939900_T	0.0407301	0.899114	356875	824
10	281.1	Megaloblastic anemia	hematopoietic	Chr16.66690988_AT_A_A	0.040752	0.919194	334685	1191
9	427.3	Other specified cardiac dysrhythmias	circulatory system	Chr9.97209762_TG_T_T	0.0407562	1.18166	255810	1898
1	510	Other diseases of lung	respiratory	rs373980643_G	0.0407845	0.92684	356944	1454
14	320	Meningitis	neurological	rs12724121_A	0.040861	0.842494	359250	309
1	381	Otitis media and Eustachian tube disorders	sense organs	rs9810339_T	0.0408726	1.10379	361811	856
9	707.2	Chronic ulcer of leg or foot	dermatologic	rs7014186_C	0.0408826	0.912425	360409	2290
11	337	Disorders of the autonomic nervous system	neurological	rs9932314_T	0.0408985	1.16902	353481	342
2	191.11	Cancer of brain	neoplasms	rs11066320_A	0.0409052	0.908632	360708	941
1	751.22	Other specified congenital anomalies of kidney	congenital anomalies	rs72840788_A	0.0409341	1.20183	351834	339
11	696	Psoriasis and related disorders	dermatologic	rs60757101_A	0.0409632	0.908801	285017	2238
4	367	Disorders of refraction and accommodation; blindness and low vision	sense organs	rs186749_A	0.0409825	1.04024	357870	5845
1	362	Other retinal disorders	sense organs	rs73028849_C	0.0410018	0.968581	353182	9575
1	286.12	Congenital deficiency of other clotting factors (including factor VII)	hematopoietic	rs72840788_A	0.0410208	0.772724	351834	225
1	500.2	Pneumoconiosis	respiratory	rs11786896_T	0.0410326	1.36135	359614	377
11	585.34	Chronic Kidney Disease, Stage IV	genitourinary	rs138934670_AAAC	0.0410683	0.8928	243419	841
14	364	Corneal opacity and other disorders of cornea	sense organs	rs12724121_A	0.0410814	0.929949	359250	1674
10	149.4	Cancer of larynx	neoplasms	rs17617337_T	0.0411041	0.798051	360847	285
3	509.1	Respiratory failure	respiratory	rs10749139_C	0.0411219	1.06621	342489	4467
1	780	Hypothermia/Chills	symptoms	rs2042995_C	0.0411282	0.78643	363139	225
1	189.11	Malignant neoplasm of kidney, except pelvis	neoplasms	rs28579893_A	0.0411381	0.913613	362381	1208
7	430	Intracranial hemorrhage	circulatory system	rs32841_G	0.0411524	0.939527	361605	2412
1	175	Acquired absence of breast	neoplasms	rs2042995_C	0.041162	0.855936	363139	510
1	286.1	Congenital coagulation defects	hematopoietic	rs34234056_A	0.0412252	1.14865	359870	436
8	509.2	Respiratory insufficiency	respiratory	rs151091024_G	0.0412585	0.742099	358289	1457
3	871	Open wounds of extremities	injuries & poisonings	rs3176326_A	0.0413102	1.19286	356321	380
1	737	Curvature of spine	musculoskeletal	rs73028849_C	0.0413347	0.901454	353182	892
1	512.8	Cough	respiratory	rs9810339_T	0.0413386	1.07347	361811	1657
2	414	Other forms of chronic heart disease	circulatory system	rs11066320_A	0.0413717	0.955924	360708	4247
1	577.3	Cyst and pseudocyst of pancreas	digestive	rs28579893_A	0.0413814	0.871236	362381	526
3	300.12	Agorophobia, social phobia, and panic disorder	mental disorders	rs11190360_C	0.041401	1.23571	360594	688
5	471	Nasal polyps	respiratory	Chr6.31588020_CCTCT_C_C	0.0414091	0.906507	362380	949
1	427.21	Atrial fibrillation	circulatory system	rs28579893_A	0.0414487	1.04805	362381	4300
5	317	Alcohol-related disorders	mental disorders	rs12502027_G	0.0414905	0.958483	358526	5176
1	783	Fever of unknown origin	symptoms	rs533030436_G	0.0415079	1.10476	334655	2315
12	345	Epilepsy, recurrent seizures, convulsions	neurological	rs13185878_G	0.0415312	1.04955	363139	4239
3	362.2	Degeneration of macula and posterior pole of retina	sense organs	rs71366902_AT	0.041593	1.03888	361434	8998
3	701.3	Circumscribed scleroderma	dermatologic	rs3176326_A	0.0415933	1.26579	356321	206
4	198.7	Secondary malignant neoplasm of skin	neoplasms	rs186749_A	0.0415967	0.829573	357870	272
12	149.4	Cancer of larynx	neoplasms	rs13185878_G	0.0416346	0.821762	363139	287
3	411.1	Unstable angina (intermediate coronary syndrome)	circulatory system	rs3176326_A	0.0416904	0.941742	356321	3805
14	364.5	Corneal dystrophy	sense organs	rs12724121_A	0.0417091	0.854498	359250	362
11	208	Benign neoplasm of colon	neoplasms	rs4366697_C	0.0417097	1.02341	349363	18965
3	327.3	Sleep apnea	neurological	rs3176326_A	0.0417178	0.951366	356321	5498
3	800.3	Fracture of tibia and fibula	injuries & poisonings	rs17608766_C	0.0417228	0.832374	363139	585
9	480.5	Bronchopneumonia and lung abscess	respiratory	rs6821503_T	0.0417602	0.870463	360699	599
1	960.2	Allergy/adverse effect of penicillin	injuries & poisonings	Chr5.132409975_CT_C_C	0.0418127	0.974864	338295	17659
6	261	Vitamin deficiency	endocrine/metabolic	rs12531355_T	0.0418377	0.950102	359481	4234
6	994	Sepsis and SIRS	injuries & poisonings	rs11756440_A	0.0418507	0.966209	354821	7229
6	994.2	Sepsis	injuries & poisonings	rs11756440_A	0.0418507	0.966209	354821	7229
10	145	Cancer of mouth	neoplasms	Chr16.66690988_AT_A_A	0.0418733	0.892281	334685	643
1	274.1	Gout	endocrine/metabolic	rs6939900_T	0.0418873	1.04662	356875	4319
10	427.3	Other specified cardiac dysrhythmias	circulatory system	rs422068_C	0.0418961	1.05933	361820	2665
7	574	Cholelithiasis and cholecystitis	digestive	rs10850409_A	0.0419066	1.03157	363139	11106
1	351	Other peripheral nerve disorders	neurological	rs2644262_C	0.0419566	1.04034	357413	6598
7	851	Complications of transplants and reattached limbs	injuries & poisonings	rs531997_G	0.0419586	0.780843	360670	265
1	571.5	Other chronic nonalcoholic liver disease	digestive	rs78529941_A	0.0419644	0.956072	360095	4445
6	300	Anxiety disorders	mental disorders	rs66534382_A	0.0419735	0.963592	362709	10079
2	284	Aplastic anemia	hematopoietic	rs3791679_G	0.0419803	0.876533	363139	725
12	427.2	Atrial fibrillation and flutter	circulatory system	rs13185878_G	0.0419879	0.974539	363139	16365
5	198.1	Secondary malignancy of lymph nodes	neoplasms	rs398028_T	0.0419931	0.960365	361986	8215
1	420.2	Pericarditis	circulatory system	rs6939900_T	0.0420133	0.925804	356875	1534
4	427.6	Premature beats	circulatory system	rs186749_A	0.0420152	0.881048	357870	578
12	270.3	Disorders of plasma protein metabolism	endocrine/metabolic	rs1105014_C	0.042019	0.902135	356556	783
12	418.1	Precordial pain	circulatory system	rs1105014_C	0.0420241	0.936919	356556	1957
1	512.7	Shortness of breath	respiratory	rs34123659_TA	0.0420795	1.06149	344211	3907
12	696.41	Psoriasis vulgaris	dermatologic	rs13185878_G	0.0420826	1.07001	363139	2124
9	788	Syncope and collapse	symptoms	rs6821503_T	0.0421017	0.959124	360699	6398
1	587	Kidney replaced by transpant	genitourinary	rs2644262_C	0.0421145	1.14096	357413	559
10	600	Hyperplasia of prostate	genitourinary	rs422068_C	0.0421516	1.08317	361820	1379
3	501	Pneumonitis due to inhalation of food or vomitus	respiratory	rs17608766_C	0.0421652	0.91235	363139	2183
1	525	Other diseases of the teeth and supporting structures	digestive	rs34123659_TA	0.0421821	0.833843	344211	489
13	459.9	Circulatory disease NEC	circulatory system	rs56242556_T	0.0421908	1.02433	356577	23269
13	275	Disorders of mineral metabolism	endocrine/metabolic	rs1915986_A	0.0422021	0.958982	359374	4772
9	429	Ill-defined descriptions and complications of heart disease	circulatory system	rs6821503_T	0.0422116	1.18028	360699	361
8	342	Hemiplegia	neurological	rs151091024_G	0.0422188	1.19729	358289	2538
10	573.7	Abnormal results of function study of liver	digestive	Chr16.66690988_AT_A_A	0.0422317	1.04953	334685	3572
1	358	Myoneural disorders	neurological	rs71468663_AC	0.0422413	1.41209	362072	303
9	285.2	Anemia of chronic disease	hematopoietic	Chr9.97209762_TG_T_T	0.0422516	0.686613	255810	604
11	150	Cancer of esophagus	neoplasms	rs77504602_A	0.0422707	0.918574	353210	1473
5	340	Migraine	neurological	rs12494109_A	0.0423329	1.06026	350731	2416
3	961	Poisoning by other anti-infectives	injuries & poisonings	rs17608766_C	0.0423624	0.767814	363139	299
1	835	Internal derangement of knee	injuries & poisonings	rs6939900_T	0.0423856	0.95631	356875	4544
5	198.2	Secondary malignancy of respiratory organs	neoplasms	Chr6.31588020_CCTCT_C_C	0.0424069	0.958233	362380	4941
1	288	Diseases of white blood cells	hematopoietic	rs28579893_A	0.0424137	1.15163	362381	450
1	372	Disorders of conjunctiva	sense organs	rs533030436_G	0.0424727	0.680842	334655	229
3	270	Disorders of protein plasma/amino-acid transport and metabolism	endocrine/metabolic	rs17608766_C	0.0424782	1.14538	363139	840
3	202.21	Nodular lymphoma	neoplasms	rs10749139_C	0.0424856	1.21099	342489	443
4	153	Colorectal cancer	neoplasms	rs186749_A	0.0425302	0.964907	357870	7192
3	800.1	Fracture of neck of femur	injuries & poisonings	rs4144499_C	0.0425632	1.06457	362271	2108
5	286	Coagulation defects	hematopoietic	rs2284174_C	0.0426	1.11351	361662	956
1	292.1	Aphasia/speech disturbance	mental disorders	rs6939900_T	0.0426011	0.913913	356875	1122
3	480.5	Bronchopneumonia and lung abscess	respiratory	rs11190360_C	0.0426426	0.753963	360594	596
5	531.4	Peptic ulcer, site unspecified	digestive	rs12502027_G	0.0426525	1.21125	358526	232
9	433.5	Cerebral aneurysm	circulatory system	rs7014186_C	0.0426553	0.807381	360409	455
1	368.1	Amblyopia	sense organs	rs78529941_A	0.0426557	0.874251	360095	501
6	717	Polymyalgia Rheumatica	musculoskeletal	rs66534382_A	0.0427121	1.07547	362709	2393
5	335	Multiple sclerosis	neurological	rs12502027_G	0.0427243	1.08154	358526	1419
1	427.6	Premature beats	circulatory system	rs373980643_G	0.0427417	0.887288	356944	577
5	250.42	Other abnormal glucose	endocrine/metabolic	rs2638950_G	0.0427663	1.1802	361669	368
5	578.9	Hemorrhage of gastrointestinal tract	digestive	rs6602994_T	0.0428397	1.05942	358159	3098
13	189.2	Cancer of bladder	neoplasms	rs35605324_A	0.0428763	1.09257	362520	3372
1	287	Purpura and other hemorrhagic conditions	hematopoietic	rs78529941_A	0.0428799	1.06142	360095	2432
1	751.2	Congenital anomalies of urinary system	congenital anomalies	rs34123659_TA	0.0428944	0.863171	344211	723
2	504	Other alveolar and parietoalveolar pneumonopathy	respiratory	rs11066320_A	0.0429116	0.898323	360708	738
10	444.1	Arterial embolism and thrombosis of lower extremity artery	circulatory system	rs17617337_T	0.0429953	0.843381	360847	472
7	745	Pain in joint	musculoskeletal	rs531997_G	0.0430097	1.06231	360670	3604
5	272.1	Hyperlipidemia	endocrine/metabolic	rs2638950_G	0.0430146	1.01801	361669	40129
1	555.2	Ulcerative colitis	digestive	rs2042995_C	0.0430386	1.05949	363139	3240
1	389.3	Degenerative and vascular disorders of ear	sense organs	rs2644262_C	0.043085	0.825042	357413	303
14	454.11	Varicose veins of lower extremity, symptomtic	circulatory system	rs17079881_G	0.0431122	0.838118	358745	649
8	364.5	Corneal dystrophy	sense organs	rs151091024_G	0.0431256	1.52507	358289	362
3	379.2	Disorders of vitreous body	sense organs	rs112716157_CA	0.0431417	0.835395	227276	274
10	170.2	Cancer of connective tissue	neoplasms	Chr16.66690988_AT_A_A	0.0431445	0.833682	334685	251
11	204.12	Lymphoid leukemia, chronic	neoplasms	rs60757101_A	0.0431803	1.17372	285017	646
9	172.1	Melanomas of skin, dx or hx	neoplasms	Chr9.97209762_TG_T_T	0.0431908	1.21424	255810	1322
9	172.11	Melanomas of skin	neoplasms	Chr9.97209762_TG_T_T	0.0431908	1.21424	255810	1322
14	575	Other biliary tract disease	digestive	rs12488245_C	0.0432313	0.953075	358529	3724
1	250	Diabetes mellitus	endocrine/metabolic	rs653178_C	0.0432463	1.01725	363139	30736
5	751	Genitourinary congenital anomalies	congenital anomalies	rs12502027_G	0.0432661	1.10415	358526	880
3	790	Nonspecific findings on examination of blood	symptoms	rs4144499_C	0.0432933	1.18354	362271	287
6	379	Other disorders of eye	sense organs	rs12223220_G	0.0433194	0.871836	318626	958
14	696.42	Psoriatic arthropathy	dermatologic	rs12724121_A	0.0433532	1.10283	359250	865
14	427.2	Atrial fibrillation and flutter	circulatory system	rs12724121_A	0.0433998	0.976506	359250	16195
5	803.2	Fracture of radius and ulna	injuries & poisonings	rs12502027_G	0.0434309	0.938228	358526	2226
1	208	Benign neoplasm of colon	neoplasms	rs7257103_T	0.0434345	1.02236	361920	19646
8	801.1	Fracture of foot	injuries & poisonings	rs12939170_T	0.0434394	1.60687	362293	223
1	366.2	Senile cataract	sense organs	rs2042995_C	0.0434586	0.96471	363139	9088
5	536	Disorders of function of stomach	digestive	rs12502027_G	0.0434627	1.07501	358526	1664
13	187	Cancer of other male genital organs	neoplasms	rs1915986_A	0.0434904	0.914327	359374	1021
5	286.1	Congenital coagulation defects	hematopoietic	rs2284174_C	0.0435058	1.16888	361662	438
13	580.14	Chronic glomerulonephritis, NOS	genitourinary	rs35605324_A	0.0435065	1.28973	362520	348
3	411.2	Myocardial infarction	circulatory system	rs10155248_T	0.0435065	1.02479	354507	14653
13	270.3	Disorders of plasma protein metabolism	endocrine/metabolic	rs34866937_A	0.0435084	1.11384	360010	788
10	530.2	Esophageal bleeding (varices/hemorrhage)	digestive	rs17617337_T	0.0435141	0.834903	360847	420
1	297.2	Suicide or self-inflicted injury	mental disorders	rs533030436_G	0.0435904	1.29912	334655	289
5	507	Pleurisy; pleural effusion	respiratory	rs398028_T	0.0435969	0.964509	361986	10260
5	204.2	Myeloid leukemia	neoplasms	rs12502027_G	0.0436211	1.11014	358526	788
7	686	Other local infections of skin and subcutaneous tissue	dermatologic	rs531997_G	0.0436297	0.89242	360670	1125
1	427.1	Paroxysmal tachycardia, unspecified	circulatory system	rs71468663_AC	0.0436354	0.876932	362072	3186
9	550.2	Diaphragmatic hernia	digestive	rs6821503_T	0.0437182	1.02267	360699	22349
1	426.91	Cardiac pacemaker in situ	circulatory system	rs73028849_C	0.0438044	0.95806	353182	5102
11	474	Acute and chronic tonsillitis	respiratory	rs60757101_A	0.0438237	0.763453	285017	311
1	710.1	Osteomyelitis	musculoskeletal	rs34234056_A	0.043836	1.19676	359870	254
13	740.2	Osteoarthrosis, generalized	musculoskeletal	rs2234962_C	0.0438374	0.949084	363139	4647
5	803	Fracture of upper limb	injuries & poisonings	rs12502027_G	0.0438383	0.954562	358526	4171
11	496.3	Bronchiectasis	respiratory	rs138934670_AAAC	0.04384	1.06297	243419	2637
7	522	Diseases of pulp and periapical tissues	digestive	rs531997_G	0.043877	0.792522	360670	291
13	586.4	Stricture/obstruction of ureter	genitourinary	rs35605324_A	0.0439143	0.823183	362520	862
1	512.8	Cough	respiratory	rs6939900_T	0.0439188	1.07498	356875	1642
1	378	Strabismus and other disorders of binocular eye movements	sense organs	rs28579893_A	0.0439256	1.10069	362381	975
14	802	Fracture of pelvis	injuries & poisonings	rs12488245_C	0.0439314	0.910599	358529	976
1	427.21	Atrial fibrillation	circulatory system	rs34123659_TA	0.0439329	0.941435	344211	4057
13	394.7	Disease of tricuspid valve	circulatory system	rs1915986_A	0.0439573	1.11615	359374	672
4	446.5	Giant cell arteritis	circulatory system	rs186749_A	0.0439717	1.12734	357870	592
1	523	Gingival and periodontal diseases	digestive	rs7257103_T	0.0439803	1.15265	361920	428
6	244.1	Secondary hypothyroidism	endocrine/metabolic	rs12531355_T	0.0439868	1.09328	359481	1269
1	802	Fracture of pelvis	injuries & poisonings	rs34234056_A	0.0439873	0.912714	359870	978
8	368.4	Visual field defects	sense organs	rs151091024_G	0.0439875	1.4753	358289	438
1	420	Carditis	circulatory system	rs34234056_A	0.0439985	0.942291	359870	2316
3	285.22	Anemia in neoplastic disease	hematopoietic	rs10749139_C	0.0440235	1.24324	342489	332
1	334.2	Anterior horn cell disease	neurological	rs2644262_C	0.0440707	0.863347	357413	502
13	790.6	Other abnormal blood chemistry	symptoms	rs2234962_C	0.0441118	0.790149	363139	253
7	433.31	Transient cerebral ischemia	circulatory system	rs32841_G	0.0441272	1.08704	361605	1251
13	596.1	Bladder neck obstruction	genitourinary	rs2234962_C	0.0441382	0.85778	363139	569
8	529	Diseases and other conditions of the tongue	digestive	rs12939170_T	0.0441426	0.464966	362293	275
13	411.9	Other acute and subacute forms of ischemic heart disease	circulatory system	rs1915986_A	0.044145	1.07519	359374	1544
5	586.2	Cyst of kidney, acquired	genitourinary	rs12502027_G	0.0442045	1.06953	358526	1928
6	578.1	Hematemesis	digestive	rs11710570_C	0.0442085	1.07867	362849	1416
1	175	Acquired absence of breast	neoplasms	rs77709005_T	0.0442088	0.827629	361895	506
13	740.12	Osteoarthrosis, localized, secondary	musculoskeletal	rs35605324_A	0.0442499	1.25482	362520	442
6	300.13	Phobia	mental disorders	rs66534382_A	0.044261	0.861835	362709	641
1	411.4	Coronary atherosclerosis	circulatory system	rs77709005_T	0.0442699	1.02715	361895	24549
11	564.1	Irritable Bowel Syndrome	digestive	rs77504602_A	0.0442701	1.04789	353210	4535
1	736	Other acquired deformities of limbs	musculoskeletal	rs28579893_A	0.0442852	1.09724	362381	1040
1	512.8	Cough	respiratory	Chr5.132409975_CT_C_C	0.0442865	1.08417	338295	1546
5	375	Disorders of lacrimal system	sense organs	rs398028_T	0.0442939	0.910608	361986	1521
6	395.1	Nonrheumatic mitral valve disorders	circulatory system	rs12531355_T	0.0443175	0.947755	359481	3764
3	195.1	Malignant neoplasm, other	neoplasms	rs10077410_A	0.0443415	1.04719	363139	7951
1	556	Ulceration of the lower GI tract	digestive	rs78529941_A	0.0443636	1.15151	360095	418
1	574	Cholelithiasis and cholecystitis	digestive	rs7257103_T	0.0443641	1.02921	361920	11069
3	149	Cancer of larynx, pharynx, nasal cavities	neoplasms	rs112716157_CA	0.0443675	1.12893	227276	560
3	560.1	Paralytic ileus	digestive	rs3176326_A	0.0443796	1.18289	356321	409
1	556.1	Ulceration of intestine	digestive	rs11786896_T	0.0443985	1.48123	359614	209
5	214	Lipoma	neoplasms	rs6602994_T	0.0444133	1.09916	358159	1110
10	295.1	Schizophrenia	mental disorders	rs17617337_T	0.0444345	0.881805	360847	832
1	585	Renal failure	genitourinary	rs71468663_AC	0.044442	1.04708	362072	24268
1	751	Genitourinary congenital anomalies	congenital anomalies	rs77709005_T	0.0445099	1.136	361895	887
3	452	Other venous embolism and thrombosis	circulatory system	rs10155248_T	0.0445286	0.85466	354507	334
3	727.4	Ganglion and cyst of synovium, tendon, and bursa	musculoskeletal	rs3176326_A	0.0445304	1.17796	356321	430
3	337	Disorders of the autonomic nervous system	neurological	rs1890753_G	0.0445386	0.858024	352481	344
1	967	Adverse effects of sedatives or other central nervous system depressants and anesthetics	injuries & poisonings	rs2042995_C	0.0445429	0.792332	363139	231
11	750	Digestive congenital anomalies	congenital anomalies	rs77504602_A	0.0445943	0.852255	353210	420
9	300.9	Posttraumatic stress disorder	mental disorders	rs6821503_T	0.0446039	0.817238	360699	285
1	751.22	Other specified congenital anomalies of kidney	congenital anomalies	rs34123659_TA	0.0446065	0.801244	344211	330
1	427.4	Cardiac arrest and ventricular fibrillation	circulatory system	rs11786896_T	0.044616	1.21287	359614	1036
11	550.6	Incisional hernia	digestive	rs9932314_T	0.0446223	1.13749	353481	484
5	599.4	Urinary incontinence	genitourinary	rs398028_T	0.0446321	0.934583	361986	2872
13	317.11	Alcoholic liver damage	mental disorders	rs35605324_A	0.0446381	1.14888	362520	1274
9	227	Benign neoplasm of other endocrine glands and related structures	neoplasms	rs7014186_C	0.0446572	1.15139	360409	762
3	199	Neoplasm of uncertain behavior	neoplasms	rs10749139_C	0.0446877	0.831081	342489	615
3	427.4	Cardiac arrest and ventricular fibrillation	circulatory system	rs10155248_T	0.0447001	1.09322	354507	1020
1	282.8	Other hemoglobinopathies	hematopoietic	rs34123659_TA	0.0447467	1.25394	344211	242
3	509.1	Respiratory failure	respiratory	rs11190360_C	0.0447536	0.912273	360594	4702
14	681	Superficial cellulitis and abscess	dermatologic	rs12488245_C	0.0447603	1.17541	358529	312
1	327.3	Sleep apnea	neurological	rs9810339_T	0.0447838	1.039	361811	5579
3	200	Myeloproliferative disease	neoplasms	rs10077410_A	0.0447933	0.897251	363139	1555
13	496	Chronic airway obstruction	respiratory	rs35605324_A	0.0448198	1.04002	362520	18609
14	292	Neurological disorders	mental disorders	rs12488245_C	0.0448366	0.961777	358529	5636
6	172.3	Carcinoma in situ of skin	neoplasms	rs66534382_A	0.044866	0.81985	362709	369
3	473	Diseases of the larynx and vocal cords	respiratory	rs17608766_C	0.0448666	0.889357	363139	1323
5	371.1	Uveitis, noninfectious or NOS	sense organs	rs12502027_G	0.0448859	0.834268	358526	282
4	395.2	Nonrheumatic aortic valve disorders	circulatory system	rs186749_A	0.0449098	1.04245	357870	5078
5	496.21	Obstructive chronic bronchitis	respiratory	rs6602994_T	0.0449111	1.0438	358159	5629
9	153.2	Colon cancer	neoplasms	rs7014186_C	0.0449194	1.06096	360409	4709
1	456	Chronic venous insufficiency [CVI]	circulatory system	rs6939900_T	0.0449231	1.18431	356875	289
6	747.11	Cardiac shunt/ heart septal defect	congenital anomalies	rs11710570_C	0.0449304	0.875276	362849	466
4	470	Septal Deviations/Turbinate Hypertrophy	respiratory	rs186749_A	0.0450143	0.927867	357870	1586
2	285.22	Anemia in neoplastic disease	hematopoietic	rs11066320_A	0.0450374	1.16377	360708	345
10	535.8	Other specified gastritis	digestive	Chr16.66690988_AT_A_A	0.0450687	0.946209	334685	2658
1	217	Vascular hamartomas and non-neoplastic nevi	neoplasms	rs373980643_G	0.0450848	0.847132	356944	295
3	573.5	Jaundice (not of newborn)	digestive	rs112716157_CA	0.0450933	0.870264	227276	446
7	780	Hypothermia/Chills	symptoms	rs531997_G	0.0450974	1.25662	360670	222
3	228	Hemangioma and lymphangioma, any site	neoplasms	rs3176326_A	0.0451037	1.15861	356321	535
2	411	Ischemic Heart Disease	circulatory system	rs3791679_G	0.0451103	1.0182	363139	41711
13	415	Pulmonary heart disease	circulatory system	rs1915986_A	0.0451146	0.935214	359374	1802
1	550.5	Ventral hernia	digestive	rs653178_C	0.0451814	1.0703	363139	1695
8	275	Disorders of mineral metabolism	endocrine/metabolic	rs151091024_G	0.0451826	1.1423	358289	4759
1	728.71	Contracture of palmar fascia [Dupuytren's disease]	musculoskeletal	rs28579893_A	0.0451947	1.07877	362381	1560
1	293.1	Swelling, mass, or lump in head and neck [Space-occupying lesion, intracranial NOS]	mental disorders	rs2644262_C	0.0452014	1.17891	357413	344
6	443.9	Peripheral vascular disease, unspecified	circulatory system	rs12531355_T	0.0452659	0.947956	359481	3779
13	586	Other disorders of the kidney and ureters	genitourinary	rs2234962_C	0.0452933	1.05558	363139	4029
12	760	Back pain	symptoms	rs1105014_C	0.0453064	1.0398	356556	5326
1	292.1	Aphasia/speech disturbance	mental disorders	rs11786896_T	0.0453186	1.20333	359614	1124
1	574.1	Cholelithiasis	digestive	rs78529941_A	0.0453293	0.969634	360095	9240
1	586	Other disorders of the kidney and ureters	genitourinary	rs28579893_A	0.0453339	1.04872	362381	4025
5	427.2	Atrial fibrillation and flutter	circulatory system	rs2638950_G	0.0453353	1.02679	361669	16301
1	530.12	Ulcer of esophagus	digestive	rs9810339_T	0.0453534	0.945262	361811	2547
1	300.13	Phobia	mental disorders	rs34123659_TA	0.0453795	1.1554	344211	607
6	523.3	Periodontitis (acute or chronic)	digestive	rs12223220_G	0.0453842	1.28473	318626	215
5	252.1	Hyperparathyroidism	endocrine/metabolic	Chr6.31588020_CCTCT_C_C	0.0453857	1.09309	362380	1053
1	427.7	Tachycardia NOS	circulatory system	rs2042995_C	0.0453914	1.0752	363139	1990
13	180.1	Cervical cancer	neoplasms	rs1915986_A	0.0454067	0.902903	359374	771
3	722	Intervertebral disc disorders	musculoskeletal	rs11190360_C	0.0454144	0.77255	360594	676
3	585.2	Renal failure NOS	genitourinary	rs10749139_C	0.0454767	0.84696	342489	749
1	709.2	Sicca syndrome	dermatologic	rs653178_C	0.0456065	0.905479	363139	800
1	165	Cancer within the respiratory system	neoplasms	rs77709005_T	0.0456083	1.05301	361895	5778
6	208	Benign neoplasm of colon	neoplasms	rs201699038_A	0.0456149	1.02975	352456	19143
1	596.5	Functional disorders of bladder	genitourinary	rs373980643_G	0.0456259	1.11631	356944	651
9	752	Nervous system congenital anomalies	congenital anomalies	rs7014186_C	0.0456359	0.813306	360409	471
3	292.3	Memory loss	mental disorders	rs112716157_CA	0.0456577	1.16427	227276	350
10	594.1	Calculus of kidney	genitourinary	Chr16.66690988_AT_A_A	0.0456592	0.949109	334685	2964
6	189.1	Cancer of kidney and renal pelvis	neoplasms	rs62526480_C	0.0456634	1.0835	360610	1277
8	540.11	Acute appendicitis	digestive	rs151091024_G	0.0456664	0.313871	358289	214
10	531.4	Peptic ulcer, site unspecified	digestive	Chr18.34219777_G_GTT_GTT	0.0456728	0.795416	350220	230
6	426.23	Second degree AV block	circulatory system	rs11710570_C	0.0457027	1.11623	362849	659
3	291.8	Alteration of consciousness	mental disorders	rs1890753_G	0.0457127	1.15389	352481	387
1	690	Erythematosquamous dermatosis	dermatologic	rs2042995_C	0.0457226	0.869706	363139	601
6	292.6	Hallucinations	mental disorders	rs66534382_A	0.0457273	0.817145	362709	355
10	965	Poisoning by analgesics, antipyretics, and antirheumatics	injuries & poisonings	Chr16.66690988_AT_A_A	0.045731	0.95888	334685	4619
2	800.1	Fracture of neck of femur	injuries & poisonings	rs3791679_G	0.0457389	1.07462	363139	2110
10	252	Disorders of parathyroid gland	endocrine/metabolic	Chr16.66690988_AT_A_A	0.0457447	0.920978	334685	1191
3	189.4	Malignant neoplasm of other urinary organs	neoplasms	rs4144499_C	0.0457607	1.20735	362271	225
5	592.1	Cystitis	genitourinary	rs2638950_G	0.0457865	0.908285	361669	1211
6	573.7	Abnormal results of function study of liver	digestive	rs11710570_C	0.0457894	0.955167	362849	3882
1	250.2	Type 2 diabetes	endocrine/metabolic	rs653178_C	0.0458048	1.01732	363139	29717
3	530.11	GERD	digestive	rs11190360_C	0.0458097	0.9506	360594	15102
1	261	Vitamin deficiency	endocrine/metabolic	Chr5.132409975_CT_C_C	0.0458281	0.949448	338295	3969
1	386.1	Meniere's disease	sense organs	rs7257103_T	0.0458372	1.12336	361920	632
8	280.1	Iron deficiency anemias, unspecified or not due to blood loss	hematopoietic	rs151091024_G	0.0458442	1.10213	358289	9306
6	574.12	Cholelithiasis with other cholecystitis	digestive	rs201699038_A	0.0458601	1.10251	352456	1539
1	585.2	Renal failure NOS	genitourinary	rs78529941_A	0.0458892	0.901198	360095	806
7	557.1	Celiac disease	digestive	rs32841_G	0.0459064	0.931765	361605	1795
4	427.5	Arrhythmia (cardiac) NOS	circulatory system	rs186749_A	0.0459242	0.874998	357870	502
10	300	Anxiety disorders	mental disorders	rs422068_C	0.0459245	1.0299	361820	10064
14	283	Acquired hemolytic anemias	hematopoietic	rs12488245_C	0.0459651	0.817653	358529	212
3	870	Open wounds of head; neck; and trunk	injuries & poisonings	rs71366902_AT	0.0459722	0.882143	361434	846
6	433.5	Cerebral aneurysm	circulatory system	rs12223220_G	0.0459868	1.20624	318626	398
1	172.2	Other non-epithelial cancer of skin	neoplasms	rs2644262_C	0.0460138	0.945907	357413	3337
1	577	Diseases of pancreas	digestive	rs34234056_A	0.0460331	1.05009	359870	3366
1	117.4	Aspergillosis	infectious diseases	rs9810339_T	0.0460619	1.20903	361811	221
7	977	Personal history of allergy to medicinal agents	injuries & poisonings	rs32841_G	0.0461107	0.967816	361605	8459
1	703.1	Ingrowing nail	dermatologic	rs72840788_A	0.0461189	0.764893	351834	200
10	790.6	Other abnormal blood chemistry	symptoms	rs17617337_T	0.0461245	0.789923	360847	249
12	761	Cervicalgia	symptoms	rs1105014_C	0.0461298	1.1071	356556	767
10	733	Other disorders of bone and cartilage	musculoskeletal	Chr16.66690988_AT_A_A	0.0461363	1.10332	334685	826
9	574.1	Cholelithiasis	digestive	Chr9.97209762_TG_T_T	0.04614	0.905121	255810	6495
6	447.1	Stricture of artery	circulatory system	rs12531355_T	0.0461561	1.13274	359481	625
1	363	Chorioretinal inflammations, scars, and other disorders of choroid	sense organs	Chr5.132409975_CT_C_C	0.0461597	1.22256	338295	233
9	428	Congestive heart failure; nonhypertensive	circulatory system	Chr9.97209762_TG_T_T	0.0461804	0.901862	255810	6154
1	414	Other forms of chronic heart disease	circulatory system	rs9810339_T	0.0461961	1.04443	361811	4264
10	735.21	Hammer toe (acquired)	musculoskeletal	rs422068_C	0.0462219	1.14546	361820	448
2	159.4	Malignant neoplasm of retroperitoneum and peritoneum	neoplasms	rs3791679_G	0.0462445	0.806261	363139	274
5	701.2	Scar conditions and fibrosis of skin	dermatologic	rs12494109_A	0.0462611	1.15782	350731	367
11	394.1	Mitral valve stenosis and aortic valve stenosis	circulatory system	rs4366697_C	0.0462635	0.912144	349363	1126
9	738.4	Acquired spondylolisthesis	musculoskeletal	rs6821503_T	0.0463036	0.910435	360699	1229
3	202.21	Nodular lymphoma	neoplasms	rs4144499_C	0.046345	0.877319	362271	465
1	558	Noninfectious gastroenteritis	digestive	rs78529941_A	0.0463546	0.957122	360095	4479
10	375	Disorders of lacrimal system	sense organs	Chr18.34219777_G_GTT_GTT	0.0463895	1.08681	350220	1470
5	550	Abdominal hernia	digestive	rs12494109_A	0.0463911	0.981995	350731	26263
5	696.4	Psoriasis	dermatologic	rs2284174_C	0.0465097	0.937818	361662	2857
1	559	Ileostomy status	digestive	Chr5.132409975_CT_C_C	0.0465142	0.924557	338295	1731
5	389	Hearing loss	sense organs	rs12494109_A	0.0465269	0.966107	350731	6873
4	300.9	Posttraumatic stress disorder	mental disorders	rs186749_A	0.0465587	0.836702	357870	284
9	575.1	Cholangitis	digestive	Chr9.97209762_TG_T_T	0.0465593	1.30458	255810	640
11	585.34	Chronic Kidney Disease, Stage IV	genitourinary	rs9932314_T	0.0465621	1.08302	353481	1244
2	573.5	Jaundice (not of newborn)	digestive	rs11066320_A	0.0465639	0.895732	360708	677
3	153.3	Malignant neoplasm of rectum, rectosigmoid junction, and anus	neoplasms	rs4144499_C	0.0465648	0.949461	362271	2968
5	272	Disorders of lipoid metabolism	endocrine/metabolic	rs2638950_G	0.0465801	1.01766	361669	40369
7	473	Diseases of the larynx and vocal cords	respiratory	rs10850409_A	0.0466148	1.08951	363139	1323
6	535.6	Duodenitis	digestive	rs201699038_A	0.0466423	1.09528	352456	1771
1	596.1	Bladder neck obstruction	genitourinary	rs373980643_G	0.0466907	0.887912	356944	563
5	378.2	Nystagmus and other irregular eye movements	sense organs	Chr6.31588020_CCTCT_C_C	0.0466917	0.8182	362380	223
4	427.11	Paroxysmal supraventricular tachycardia	circulatory system	rs186749_A	0.0467038	1.06537	357870	2102
6	367.1	Myopia	sense organs	rs62526480_C	0.046707	0.92237	360610	1284
3	531.3	Duodenal ulcer	digestive	rs4144499_C	0.0467212	1.08544	362271	1177
12	443.9	Peripheral vascular disease, unspecified	circulatory system	rs1105014_C	0.0467474	0.95481	356556	3765
10	596.1	Bladder neck obstruction	genitourinary	rs17617337_T	0.0467754	0.858851	360847	567
11	296.1	Bipolar	mental disorders	rs4366697_C	0.0467802	0.916031	349363	1231
12	578	Gastrointestinal hemorrhage	digestive	rs1105014_C	0.0467866	1.02937	356556	9684
1	458	Hypotension	circulatory system	rs77709005_T	0.0468136	1.04358	361895	8529
1	743.21	Pathologic fracture of vertebrae	musculoskeletal	rs653178_C	0.046815	0.895449	363139	640
8	965.1	Opiates and related narcotics causing adverse effects in therapeutic use	injuries & poisonings	rs151091024_G	0.0468283	1.20092	358289	2336
5	300	Anxiety disorders	mental disorders	rs2284174_C	0.0468454	0.96637	361662	10051
14	510	Other diseases of lung	respiratory	rs17079881_G	0.0468975	0.893418	358745	1467
8	386.9	Dizziness and giddiness (Light-headedness and vertigo)	sense organs	rs12939170_T	0.0469049	1.15396	362293	3255
1	276	Disorders of fluid, electrolyte, and acid-base balance	endocrine/metabolic	rs72840788_A	0.0469276	0.972018	351834	16096
11	733	Other disorders of bone and cartilage	musculoskeletal	rs60757101_A	0.0469655	1.16228	285017	710
6	476	Allergic rhinitis	respiratory	rs11710570_C	0.0470067	1.09093	362849	1043
1	733	Other disorders of bone and cartilage	musculoskeletal	rs533030436_G	0.0470206	0.835693	334655	843
13	702.1	Actinic keratosis	dermatologic	rs56242556_T	0.0470348	1.12175	356577	850
2	568	Other disorders of peritoneum	digestive	rs3791679_G	0.0470377	1.08714	363139	1524
5	291	Other specified nonpsychotic and/or transient mental disorders	mental disorders	rs2284174_C	0.0470461	0.843003	361662	425
7	204.4	Multiple myeloma	neoplasms	rs10850409_A	0.0470635	1.09484	363139	1178
11	751.2	Congenital anomalies of urinary system	congenital anomalies	rs9932314_T	0.0470798	0.901903	353481	740
2	717	Polymyalgia Rheumatica	musculoskeletal	rs11066320_A	0.0470873	0.943181	360708	2381
1	454.1	Varicose veins of lower extremity	circulatory system	rs77709005_T	0.0470949	0.941494	361895	4462
1	555.2	Ulcerative colitis	digestive	rs78529941_A	0.0471494	0.949764	360095	3210
14	428.2	Heart failure NOS	circulatory system	rs17079881_G	0.047174	1.05921	358745	5057
11	510	Other diseases of lung	respiratory	rs4366697_C	0.0472057	1.08165	349363	1440
13	301	Personality disorders	mental disorders	rs34866937_A	0.0472166	0.850749	360010	376
3	369.5	Conjunctivitis, infectious	sense organs	rs11190360_C	0.0472412	0.593561	360594	208
1	593	Hematuria	genitourinary	rs7257103_T	0.0472503	1.04158	361920	5309
13	695.4	Lupus (localized and systemic)	dermatologic	rs34866937_A	0.0472911	0.876943	360010	564
11	261.4	Vitamin D deficiency	endocrine/metabolic	rs77504602_A	0.0473056	0.937988	353210	2456
2	726	Peripheral enthesopathies and allied syndromes	musculoskeletal	rs3791679_G	0.0473189	0.967529	363139	10627
3	401.2	Hypertensive heart and/or renal disease	circulatory system	rs10077410_A	0.0473267	0.890088	363139	1326
13	801.1	Fracture of foot	injuries & poisonings	rs1915986_A	0.0473858	1.20786	359374	221
6	574.3	Cholecystitis without cholelithiasis	digestive	rs201699038_A	0.0474114	0.886619	352456	1164
11	426.24	Atrioventricular block, complete	circulatory system	rs77504602_A	0.0474135	1.10122	353210	1002
6	596.1	Bladder neck obstruction	genitourinary	rs201699038_A	0.0474342	0.83694	352456	556
6	939	Atopic/contact dermatitis due to other or unspecified	dermatologic	rs12223220_G	0.047436	0.907786	318626	1802
3	574.11	Cholelithiasis with acute cholecystitis	digestive	rs10155248_T	0.047464	1.09202	354507	1018
12	564.1	Irritable Bowel Syndrome	digestive	rs13185878_G	0.0474729	0.955289	363139	4682
3	427.11	Paroxysmal supraventricular tachycardia	circulatory system	rs71366902_AT	0.0474768	1.07693	361434	2128
3	345.11	Generalized convulsive epilepsy	neurological	rs17608766_C	0.0475023	1.20684	363139	402
1	286.1	Congenital coagulation defects	hematopoietic	rs28579893_A	0.0475037	0.863569	362381	440
1	977	Personal history of allergy to medicinal agents	injuries & poisonings	rs77709005_T	0.0475491	0.957217	361895	8488
1	738	Other acquired musculoskeletal deformity	musculoskeletal	rs11786896_T	0.047569	1.18255	359614	1361
12	480.5	Bronchopneumonia and lung abscess	respiratory	rs13185878_G	0.047585	0.878513	363139	601
3	594	Urinary calculus	genitourinary	rs112716157_CA	0.0475933	0.953424	227276	3685
12	471	Nasal polyps	respiratory	rs1105014_C	0.0476338	1.09616	356556	930
1	565	Anal and rectal conditions	digestive	rs2644262_C	0.0476372	0.963681	357413	7410
1	290	Delirium dementia and amnestic and other cognitive disorders	mental disorders	rs34123659_TA	0.047669	0.957239	344211	7619
13	155.1	Malignant neoplasm of liver, primary	neoplasms	rs56242556_T	0.0476778	1.1842	356577	378
12	721.8	Other allied disorders of spine	musculoskeletal	rs13185878_G	0.0477424	1.23136	363139	200
1	560.2	Impaction of intestine	digestive	rs34123659_TA	0.0477507	0.759457	344211	216
14	272	Disorders of lipoid metabolism	endocrine/metabolic	rs17079881_G	0.0477534	1.02247	358745	40061
11	747.12	Valvular heart disease/ heart chambers	congenital anomalies	rs77504602_A	0.047754	1.19995	353210	270
14	427.6	Premature beats	circulatory system	rs17079881_G	0.0477681	0.83344	358745	586
6	348.9	Other conditions of brain, NOS	neurological	rs62526480_C	0.0478118	1.21785	360610	203
6	800.1	Fracture of neck of femur	injuries & poisonings	rs201699038_A	0.0478147	1.08852	352456	2037
11	262	Mineral deficiency NEC	endocrine/metabolic	rs77504602_A	0.0478186	0.848477	353210	387
4	228	Hemangioma and lymphangioma, any site	neoplasms	rs186749_A	0.0478248	0.879562	357870	533
10	276.1	Electrolyte imbalance	endocrine/metabolic	rs422068_C	0.0478292	1.02839	361820	11105
10	350.3	Lack of coordination	neurological	Chr16.66690988_AT_A_A	0.0478393	0.842378	334685	270
1	252.2	Hypoparathyroidism	endocrine/metabolic	Chr5.132409975_CT_C_C	0.0478451	0.789471	338295	204
8	339	Other headache syndromes	neurological	rs151091024_G	0.0478549	1.14656	358289	4359
5	286	Coagulation defects	hematopoietic	rs6602994_T	0.0478862	1.10555	358159	952
14	198	Secondary malignant neoplasm	neoplasms	rs17079881_G	0.0478924	1.03193	358745	17775
8	702.1	Actinic keratosis	dermatologic	rs12939170_T	0.0479144	1.29731	362293	866
11	290.1	Dementias	mental disorders	rs138934670_AAAC	0.0479191	1.05582	243419	3276
8	197	Chemotherapy	neoplasms	rs12939170_T	0.047934	1.08183	362293	11671
1	701.3	Circumscribed scleroderma	dermatologic	rs71468663_AC	0.0479549	0.531321	362072	210
1	296.2	Depression	mental disorders	rs77709005_T	0.0479589	0.975511	361895	27247
5	250.11	Type 1 diabetes with ketoacidosis	endocrine/metabolic	rs12502027_G	0.0479596	0.826687	358526	249
3	428.1	Congestive heart failure (CHF) NOS	circulatory system	rs10749139_C	0.0479672	0.933983	342489	4079
1	530	Diseases of esophagus	digestive	rs72840788_A	0.0479761	0.979539	351834	31069
3	514	Abnormal findings examination of lungs	respiratory	rs112716157_CA	0.0480022	1.07803	227276	1428
14	430	Intracranial hemorrhage	circulatory system	rs12724121_A	0.0480329	1.05957	359250	2398
14	783	Fever of unknown origin	symptoms	rs12724121_A	0.0480393	0.943983	359250	2483
3	695.42	Systemic lupus erythematosus	dermatologic	rs17608766_C	0.0480435	1.19282	363139	463
2	348.7	Coma	neurological	rs11066320_A	0.0480553	1.2069	360708	217
1	251.1	Hypoglycemia	endocrine/metabolic	rs73028849_C	0.0480775	0.929641	353182	1678
3	427.22	Atrial flutter	circulatory system	rs10749139_C	0.0480797	1.17434	342489	612
3	260.6	Anorexia	endocrine/metabolic	rs11190360_C	0.0481083	0.802711	360594	881
1	275.3	Disorders of magnesium metabolism	endocrine/metabolic	rs373980643_G	0.0481117	0.932098	356944	1583
1	695	Erythematous conditions	dermatologic	rs73028849_C	0.0481196	1.07068	353182	1828
7	550.5	Ventral hernia	digestive	rs10850409_A	0.048142	1.07834	363139	1695
5	272.11	Hypercholesterolemia	endocrine/metabolic	rs2638950_G	0.0481464	1.01839	361669	36071
3	687.1	Rash and other nonspecific skin eruption	dermatologic	rs10077410_A	0.0481498	1.1232	363139	1111
13	427.42	Cardiac arrest	circulatory system	rs34866937_A	0.0481762	1.22815	360010	201
5	174	Breast cancer	neoplasms	rs398028_T	0.0481777	0.964821	361986	10205
11	530.12	Ulcer of esophagus	digestive	rs138934670_AAAC	0.0481975	1.0773	243419	1686
3	514	Abnormal findings examination of lungs	respiratory	rs10749139_C	0.0481978	1.0918	342489	2170
5	317	Alcohol-related disorders	mental disorders	rs398028_T	0.0482016	1.04902	361986	5232
1	386.2	Peripheral or central vertigo	sense organs	rs2644262_C	0.0482495	1.12757	357413	641
1	736	Other acquired deformities of limbs	musculoskeletal	rs71468663_AC	0.0482584	1.214	362072	1038
8	454	Varicose veins	circulatory system	rs151091024_G	0.0482687	1.14037	358289	4754
6	172.2	Other non-epithelial cancer of skin	neoplasms	rs12223220_G	0.048272	1.07378	318626	2975
1	798	Malaise and fatigue	symptoms	rs11786896_T	0.0482774	1.1015	359614	4391
13	573.3	Hepatomegaly	digestive	rs56242556_T	0.0482992	0.804909	356577	287
1	433.3	Cerebral ischemia	circulatory system	rs34123659_TA	0.0482993	0.944392	344211	4348
10	790	Nonspecific findings on examination of blood	symptoms	Chr16.66690988_AT_A_A	0.0483206	1.18622	334685	268
3	740.2	Osteoarthrosis, generalized	musculoskeletal	rs3176326_A	0.0483209	0.948336	356321	4565
3	428.1	Congestive heart failure (CHF) NOS	circulatory system	rs4144499_C	0.0484058	1.04381	362271	4302
9	735.3	Hallux valgus (Bunion)	musculoskeletal	Chr9.97209762_TG_T_T	0.0484144	1.18352	255810	1722
13	180	Cervical cancer and dysplasia	neoplasms	rs1915986_A	0.048428	0.904747	359374	781
3	260	Protein-calorie malnutrition	endocrine/metabolic	rs332659_A	0.0484628	0.859676	362997	407
1	782.3	Edema	symptoms	rs73028849_C	0.0484775	0.942169	353182	2503
1	521	Diseases of hard tissues of teeth	digestive	rs6939900_T	0.0484873	0.905538	356875	878
1	379	Other disorders of eye	sense organs	rs71468663_AC	0.0485048	1.20863	362072	1091
6	447	Other disorders of arteries and arterioles	circulatory system	rs201699038_A	0.0485062	1.1209	352456	1089
9	433.5	Cerebral aneurysm	circulatory system	rs6821503_T	0.0485072	1.155	360699	455
14	574	Cholelithiasis and cholecystitis	digestive	rs12488245_C	0.0485208	1.02784	358529	10959
3	180.1	Cervical cancer	neoplasms	rs71366902_AT	0.0485723	1.12786	361434	777
3	364.4	Corneal degenerations	sense organs	rs10155248_T	0.0485769	1.08862	354507	1087
1	272.9	Unspecified disorder of lipoid metabolism	endocrine/metabolic	rs2042995_C	0.0485837	0.831107	363139	342
1	279	Disorders involving the immune mechanism	endocrine/metabolic	rs73028849_C	0.0486105	1.16027	353182	374
14	272.1	Hyperlipidemia	endocrine/metabolic	rs17079881_G	0.048622	1.02244	358745	39825
6	208	Benign neoplasm of colon	neoplasms	rs162185_C	0.0486462	0.979148	354538	19239
11	189.21	Malignant neoplasm of bladder	neoplasms	rs60757101_A	0.0486483	1.08794	285017	2379
11	367.8	Hypermetropia	sense organs	rs9932314_T	0.0486528	0.844481	353481	273
6	958	Certain early complications of trauma or procedure	injuries & poisonings	rs12531355_T	0.0486637	1.19508	359481	292
1	681	Superficial cellulitis and abscess	dermatologic	rs373980643_G	0.0487126	1.17043	356944	309
4	427.1	Paroxysmal tachycardia, unspecified	circulatory system	rs186749_A	0.0487217	1.05289	357870	3138
1	525	Other diseases of the teeth and supporting structures	digestive	rs653178_C	0.0487337	1.12862	363139	515
1	317	Alcohol-related disorders	mental disorders	rs533030436_G	0.0487614	0.930866	334655	4852
11	375	Disorders of lacrimal system	sense organs	rs138934670_AAAC	0.048806	1.1	243419	1010
6	428	Congestive heart failure; nonhypertensive	circulatory system	rs66534382_A	0.0488251	0.961932	362709	8711
10	977	Personal history of allergy to medicinal agents	injuries & poisonings	Chr16.66690988_AT_A_A	0.0488662	0.968515	334685	7831
7	323	Encephalitis	neurological	rs10850409_A	0.0488697	1.17787	363139	343
5	340	Migraine	neurological	rs6602994_T	0.0489353	0.937444	358159	2472
8	740.12	Osteoarthrosis, localized, secondary	musculoskeletal	rs151091024_G	0.0489427	1.46196	358289	440
1	529	Diseases and other conditions of the tongue	digestive	rs34123659_TA	0.0489458	0.782403	344211	263
3	261.4	Vitamin D deficiency	endocrine/metabolic	rs71366902_AT	0.0489531	1.07027	361434	2519
6	389.4	Tinnitus	sense organs	rs12531355_T	0.0489672	1.14733	359481	498
13	751.21	Cystic kidney disease	congenital anomalies	rs34866937_A	0.0489807	0.854319	360010	389
6	296.22	Major depressive disorder	mental disorders	rs12223220_G	0.0489966	1.03458	318626	13686
13	574.12	Cholelithiasis with other cholecystitis	digestive	rs1915986_A	0.0490108	0.932056	359374	1574
1	728	Disorders of muscle, ligament, and fascia	musculoskeletal	rs34123659_TA	0.0490196	0.78382	344211	266
1	702.1	Actinic keratosis	dermatologic	rs2042995_C	0.0490575	0.892502	363139	868
1	752	Nervous system congenital anomalies	congenital anomalies	rs71468663_AC	0.0490892	0.689998	362072	471
2	287.3	Thrombocytopenia	hematopoietic	rs11066320_A	0.049127	1.05999	360708	2296
1	585.1	Acute renal failure	genitourinary	rs28579893_A	0.0491271	1.02578	362381	14323
7	573.3	Hepatomegaly	digestive	rs531997_G	0.0491322	0.796862	360670	290
1	296.22	Major depressive disorder	mental disorders	rs71468663_AC	0.0491677	0.944715	362072	15586
11	733	Other disorders of bone and cartilage	musculoskeletal	rs77504602_A	0.0491678	0.898917	353210	884
2	857	Mechanical complication of unspecified genitourinary device, implant, and graft	injuries & poisonings	rs3791679_G	0.0491902	1.083	363139	1656
3	293.1	Swelling, mass, or lump in head and neck [Space-occupying lesion, intracranial NOS]	mental disorders	rs4144499_C	0.0491908	1.16066	362271	348
13	187.2	Malignant neoplasm of testis	neoplasms	rs1915986_A	0.0492157	0.904127	359374	765
8	433	Cerebrovascular disease	circulatory system	rs12939170_T	0.0492739	1.0814	362293	11848
12	702	Degenerative skin conditions and other dermatoses	dermatologic	rs1105014_C	0.0492947	0.934572	356556	1701
5	276.6	Fluid overload	endocrine/metabolic	rs398028_T	0.0493492	1.08246	361986	1831
1	585.2	Renal failure NOS	genitourinary	rs653178_C	0.0493668	1.10118	363139	809
3	450	Noninfectious disorders of lymphatic channels	circulatory system	rs10749139_C	0.0493786	1.12338	342489	1189
1	536.8	Dyspepsia and other specified disorders of function of stomach	digestive	rs11786896_T	0.0493795	1.16373	359614	1667
5	331.1	Hydrocephalus	neurological	rs2638950_G	0.0493853	1.12843	361669	665
5	189.11	Malignant neoplasm of kidney, except pelvis	neoplasms	rs12502027_G	0.0494003	0.918496	358526	1194
14	695.3	Rosacea	dermatologic	rs12488245_C	0.0494082	1.20211	358529	230
3	345.1	Epilepsy	neurological	rs10155248_T	0.0494272	0.887498	354507	551
12	509	Respiratory failure, insufficiency, arrest	respiratory	rs1105014_C	0.0494284	1.03556	356556	6444
5	706.2	Sebaceous cyst	dermatologic	rs12494109_A	0.0494382	1.07983	350731	1305
6	751	Genitourinary congenital anomalies	congenital anomalies	rs201699038_A	0.0494428	0.870056	352456	864
13	270.33	Amyloidosis	endocrine/metabolic	rs35605324_A	0.0494777	1.27423	362520	367
5	276.11	Hyperosmolality and/or hypernatremia	endocrine/metabolic	rs2638950_G	0.0494825	1.11777	361669	787
1	750	Digestive congenital anomalies	congenital anomalies	rs34123659_TA	0.0495068	1.18766	344211	404
5	727.1	Synovitis and tenosynovitis	musculoskeletal	rs12494109_A	0.0495674	1.16969	350731	311
3	509	Respiratory failure, insufficiency, arrest	respiratory	rs11190360_C	0.0495766	0.926691	360594	6497
5	327.3	Sleep apnea	neurological	rs2638950_G	0.049592	1.0438	361669	5579
3	276.5	Hypovolemia	endocrine/metabolic	rs332659_A	0.0495982	0.960311	362997	5479
3	916	Contusion	injuries & poisonings	rs10749139_C	0.0496149	1.11667	342489	1329
14	586.1	Anatomical abnormatilies of kidney and ureters	genitourinary	rs12724121_A	0.0496609	0.838383	359250	269
3	500	Lung disease due to external agents	respiratory	rs71366902_AT	0.0496828	0.868624	361434	656
11	202	Cancer of other lymphoid, histiocytic tissue	neoplasms	rs77504602_A	0.0497287	1.06076	353210	2679
3	745	Pain in joint	musculoskeletal	rs332659_A	0.0497721	0.951656	362997	3633
1	433.5	Cerebral aneurysm	circulatory system	rs533030436_G	0.0497872	1.24089	334655	415
14	252.2	Hypoparathyroidism	endocrine/metabolic	rs17079881_G	0.0497984	0.734837	358745	222
11	707.1	Decubitus ulcer	dermatologic	rs77504602_A	0.0498159	1.05688	353210	3058
7	300.1	Anxiety disorder	mental disorders	rs531997_G	0.0498319	1.03771	360670	9324
7	386	Vertiginous syndromes and other disorders of vestibular system	sense organs	rs32841_G	0.0498477	0.931467	361605	1718
13	702.1	Actinic keratosis	dermatologic	rs1915986_A	0.0498632	1.09928	359374	859
3	578.9	Hemorrhage of gastrointestinal tract	digestive	rs71366902_AT	0.0499031	0.938945	361434	3135
11	344	Other paralytic syndromes	neurological	rs60757101_A	0.0499153	1.18124	285017	557
3	157	Pancreatic cancer	neoplasms	rs17608766_C	0.0499415	1.10225	363139	1569
1	276.4	Acid-base balance disorder	endocrine/metabolic	rs653178_C	0.0499471	0.943618	363139	2251
10	530.14	Reflux esophagitis	digestive	Chr18.34219777_G_GTT_GTT	0.0499581	0.943529	350220	3148
3	227.3	Benign neoplasm of pituitary gland and craniopharyngeal duct (pouch)	neoplasms	rs1890753_G	0.0499665	0.86691	352481	376
10	433.21	Cerebral artery occlusion, with cerebral infarction	circulatory system	rs422068_C	0.0499692	1.04673	361820	3974
2	145	Cancer of mouth	neoplasms	rs3791679_G	0.0500021	0.878976	363139	700
1	253.2	Pituitary hypofunction	endocrine/metabolic	rs653178_C	0.0500024	0.8552	363139	312
10	567	Peritonitis and retroperitoneal infections	digestive	Chr16.66690988_AT_A_A	0.0500134	1.10622	334685	755
1	781	Symptoms involving nervous and musculoskeletal systems	symptoms	rs7257103_T	0.0500214	1.03301	361920	8324
5	727	Other disorders of synovium, tendon, and bursa	musculoskeletal	rs12502027_G	0.0500612	1.05705	358526	2681
5	572	Ascites (non malignant)	digestive	rs6602994_T	0.0500669	1.0674	358159	2255
3	364	Corneal opacity and other disorders of cornea	sense organs	rs10749139_C	0.0500872	0.89636	342489	1585
12	112	Candidiasis	infectious diseases	rs1105014_C	0.0500962	1.07156	356556	1608
10	204.21	Myeloid leukemia, acute	neoplasms	Chr16.66690988_AT_A_A	0.0501215	1.1212	334685	588
8	747.12	Valvular heart disease/ heart chambers	congenital anomalies	rs151091024_G	0.0501532	1.58316	358289	277
9	530.13	Barrett's esophagus	digestive	rs6821503_T	0.0501605	1.04941	360699	4237
3	707.1	Decubitus ulcer	dermatologic	rs1890753_G	0.050183	0.950911	352481	3041
13	366	Cataract	sense organs	rs34866937_A	0.0501867	1.01734	360010	36039
4	195	Cancer, suspected or other	neoplasms	rs186749_A	0.0502755	0.967453	357870	7875
8	766	Neuralgia, neuritis, and radiculitis NOS	symptoms	rs151091024_G	0.0502896	1.58253	358289	278
1	317.1	Alcoholism	mental disorders	rs34123659_TA	0.0502908	1.06091	344211	3722
5	573	Other disorders of liver	digestive	rs398028_T	0.0502941	0.926318	361986	2134
4	471	Nasal polyps	respiratory	rs186749_A	0.0503085	0.909004	357870	935
7	525	Other diseases of the teeth and supporting structures	digestive	rs531997_G	0.0503281	1.16283	360670	508
11	803	Fracture of upper limb	injuries & poisonings	rs60757101_A	0.0503313	1.07336	285017	3331
7	561	Symptoms involving digestive system	digestive	rs531997_G	0.0503391	1.05088	360670	5059
3	155	Cancer of liver and intrahepatic bile duct	neoplasms	rs3176326_A	0.0503481	0.884148	356321	858
11	458.9	Hypotension NOS	circulatory system	rs77504602_A	0.0503609	1.04711	353210	4431
10	578	Gastrointestinal hemorrhage	digestive	Chr18.34219777_G_GTT_GTT	0.0503774	0.967085	350220	9525
11	252.2	Hypoparathyroidism	endocrine/metabolic	rs4366697_C	0.0503801	0.80967	349363	216
1	386	Vertiginous syndromes and other disorders of vestibular system	sense organs	rs2644262_C	0.0503859	1.07671	357413	1698
14	198.2	Secondary malignancy of respiratory organs	neoplasms	rs17079881_G	0.0503974	1.05906	358745	4896
10	261.4	Vitamin D deficiency	endocrine/metabolic	Chr16.66690988_AT_A_A	0.0504118	0.943937	334685	2329
8	411	Ischemic Heart Disease	circulatory system	rs12939170_T	0.050431	1.04652	362293	41605
3	596.1	Bladder neck obstruction	genitourinary	rs11190360_C	0.0504398	0.755357	360594	566
1	246	Other disorders of thyroid	endocrine/metabolic	rs653178_C	0.050444	1.1678	363139	308
3	441	Vascular insufficiency of intestine	circulatory system	rs1890753_G	0.0504441	0.907394	352481	808
10	290.11	Alzheimer's disease	mental disorders	rs422068_C	0.0504497	1.0573	361820	2659
9	429.2	Abnormal function study of cardiovascular system	circulatory system	rs6821503_T	0.050471	1.17377	360699	359
6	592.1	Cystitis	genitourinary	rs11710570_C	0.0505232	1.08273	362849	1213
3	340	Migraine	neurological	rs11190360_C	0.0505275	0.883423	360594	2480
3	180	Cervical cancer and dysplasia	neoplasms	rs71366902_AT	0.0505396	1.1259	361434	787
1	414	Other forms of chronic heart disease	circulatory system	rs2644262_C	0.0505668	0.952704	357413	4218
8	709.2	Sicca syndrome	dermatologic	rs12939170_T	0.0505876	1.30525	362293	799
13	320	Meningitis	neurological	rs56242556_T	0.0505916	1.20206	356577	308
13	535.6	Duodenitis	digestive	rs56242556_T	0.0506294	1.08229	356577	1773
1	687.4	Disturbance of skin sensation	dermatologic	rs34123659_TA	0.0506428	0.903376	344211	1374
5	782.3	Edema	symptoms	rs2284174_C	0.0506433	1.06636	361662	2564
12	960	Poisoning by antibiotics	injuries & poisonings	rs13185878_G	0.0506643	0.979254	363139	22679
4	270.3	Disorders of plasma protein metabolism	endocrine/metabolic	rs186749_A	0.050681	0.901093	357870	785
3	279.11	Deficiency of humoral immunity	endocrine/metabolic	rs1890753_G	0.0506848	1.19343	352481	243
10	446.4	Wegener's granulomatosis	circulatory system	rs17617337_T	0.0506901	0.780984	360847	219
1	450	Noninfectious disorders of lymphatic channels	circulatory system	rs11786896_T	0.0507139	1.18905	359614	1234
5	522	Diseases of pulp and periapical tissues	digestive	rs12494109_A	0.0507535	1.18	350731	276
3	455	Hemorrhoids	circulatory system	rs17608766_C	0.0507705	0.946077	363139	5426
11	279.1	Immunity deficiency	endocrine/metabolic	rs77504602_A	0.0508149	1.18043	353210	319
9	561	Symptoms involving digestive system	digestive	Chr9.97209762_TG_T_T	0.0508237	1.1267	255810	3543
1	414	Other forms of chronic heart disease	circulatory system	rs77709005_T	0.0508439	1.06017	361895	4271
1	783	Fever of unknown origin	symptoms	rs34123659_TA	0.0508514	0.926206	344211	2372
13	519.8	Other diseases of respiratory system, NEC	respiratory	rs35605324_A	0.0508556	0.94609	362520	9100
4	395.1	Nonrheumatic mitral valve disorders	circulatory system	rs186749_A	0.0508571	1.04799	357870	3744
1	395.3	Nonrheumatic tricuspid valve disorders	circulatory system	rs9810339_T	0.0508956	1.18752	361811	258
5	117	Mycoses	infectious diseases	Chr6.31588020_CCTCT_C_C	0.0509206	0.841962	362380	289
13	191.11	Cancer of brain	neoplasms	rs34866937_A	0.0509434	1.10036	360010	940
6	250	Diabetes mellitus	endocrine/metabolic	rs162185_C	0.0509633	0.982971	354538	29995
3	420	Carditis	circulatory system	rs10077410_A	0.0509696	0.918167	363139	2335
1	369.5	Conjunctivitis, infectious	sense organs	rs653178_C	0.0509929	1.20646	363139	210
3	357	Inflammatory and toxic neuropathy	neurological	rs10749139_C	0.0510602	0.905402	342489	1894
5	870	Open wounds of head; neck; and trunk	injuries & poisonings	rs2284174_C	0.0510918	1.11643	361662	844
12	295	Schizophrenia and other psychotic disorders	mental disorders	rs1105014_C	0.0510948	1.09068	356556	1010
14	473.4	Voice disturbance	respiratory	rs17079881_G	0.0511098	1.24814	358745	286
12	525	Other diseases of the teeth and supporting structures	digestive	rs13185878_G	0.0511398	0.871162	363139	515
5	803.3	Fracture of clavicle or scapula	injuries & poisonings	rs6602994_T	0.0511478	0.884354	358159	686
9	707	Chronic ulcer of skin	dermatologic	rs7014186_C	0.0511608	0.943349	360409	5057
11	788	Syncope and collapse	symptoms	rs60757101_A	0.0511618	0.941608	285017	5080
1	766	Neuralgia, neuritis, and radiculitis NOS	symptoms	rs78529941_A	0.0511692	0.840935	360095	282
6	528.11	Stomatitis and mucositis (ulcerative)	digestive	rs162185_C	0.0512074	0.822057	354538	212
12	290.13	Senile dementia	mental disorders	rs13185878_G	0.0512122	0.941674	363139	2646
7	726.3	Bursitis	musculoskeletal	rs10850409_A	0.0512437	0.797537	363139	212
1	377	Disorders of optic nerve and visual pathways	sense organs	rs34123659_TA	0.0512528	1.19794	344211	360
3	720.1	Spinal stenosis of lumbar region	musculoskeletal	rs332659_A	0.0512551	0.944198	362997	2675
3	800.2	Fracture of unspecified part of femur	injuries & poisonings	rs1890753_G	0.0512701	0.82733	352481	212
1	250.11	Type 1 diabetes with ketoacidosis	endocrine/metabolic	rs34123659_TA	0.0512755	1.24627	344211	237
1	556.1	Ulceration of intestine	digestive	rs7257103_T	0.0512779	1.21571	361920	209
6	444.1	Arterial embolism and thrombosis of lower extremity artery	circulatory system	rs201699038_A	0.0512929	1.18537	352456	460
9	958	Certain early complications of trauma or procedure	injuries & poisonings	rs7014186_C	0.051308	0.768718	360409	291
10	740.2	Osteoarthrosis, generalized	musculoskeletal	rs17617337_T	0.0513292	0.950536	360847	4626
14	198.6	Secondary malignancy of bone	neoplasms	rs17079881_G	0.0513391	1.05874	358745	4917
13	348.9	Other conditions of brain, NOS	neurological	rs56242556_T	0.0513606	0.772087	356577	202
3	172	Skin cancer	neoplasms	rs17608766_C	0.0513758	1.05314	363139	5762
4	560.2	Impaction of intestine	digestive	rs186749_A	0.051401	0.823523	357870	231
1	250.42	Other abnormal glucose	endocrine/metabolic	rs373980643_G	0.0514075	0.864948	356944	364
3	569	Other disorders of intestine	digestive	rs112716157_CA	0.0514442	0.92984	227276	1521
1	741.3	Difficulty in walking	musculoskeletal	rs7257103_T	0.0514513	1.13555	361920	502
1	580.3	Nephritis and nephropathy without mention of glomerulonephritis	genitourinary	Chr5.132409975_CT_C_C	0.0514554	0.821989	338295	281
11	261	Vitamin deficiency	endocrine/metabolic	rs77504602_A	0.0514689	0.952891	353210	4157
1	600	Hyperplasia of prostate	genitourinary	rs533030436_G	0.0514728	0.867882	334655	1267
3	345.11	Generalized convulsive epilepsy	neurological	rs71366902_AT	0.0514747	0.833701	361434	397
5	509.1	Respiratory failure	respiratory	rs12494109_A	0.0515015	0.95966	350731	4564
9	281	Other deficiency anemia	hematopoietic	rs6821503_T	0.0515515	0.916903	360699	1367
6	352.2	Facial nerve disorders [CN7]	neurological	rs162185_C	0.0515749	1.1122	354538	677
5	695.3	Rosacea	dermatologic	rs12502027_G	0.0515825	0.823564	358526	232
6	560	Intestinal obstruction without mention of hernia	digestive	rs11756440_A	0.0515881	0.955861	354821	3785
6	401.2	Hypertensive heart and/or renal disease	circulatory system	rs12223220_G	0.0515924	1.11578	318626	1176
13	446.4	Wegener's granulomatosis	circulatory system	rs2234962_C	0.051604	0.782824	363139	220
12	324	Other CNS infection and poliomyelitis	neurological	rs13185878_G	0.0516166	0.853166	363139	391
6	244	Hypothyroidism	endocrine/metabolic	rs66534382_A	0.0516309	1.02619	362709	19227
1	766	Neuralgia, neuritis, and radiculitis NOS	symptoms	rs533030436_G	0.0516313	1.30244	334655	262
13	590	Pyelonephritis	genitourinary	rs34866937_A	0.051637	1.0798	360010	1463
10	272	Disorders of lipoid metabolism	endocrine/metabolic	rs17617337_T	0.0516567	0.981834	360847	40292
13	191	Manlignant and unknown neoplasms of brain and nervous system	neoplasms	rs34866937_A	0.0516787	1.09163	360010	1115
3	145.2	Cancer of tongue	neoplasms	rs11190360_C	0.0516932	0.703742	360594	376
2	348.9	Other conditions of brain, NOS	neurological	rs3791679_G	0.0516969	1.24172	363139	203
14	427	Cardiac dysrhythmias	circulatory system	rs12724121_A	0.0517041	0.982005	359250	26477
6	428.2	Heart failure NOS	circulatory system	rs12531355_T	0.0517238	1.04492	359481	5071
5	189.1	Cancer of kidney and renal pelvis	neoplasms	rs12502027_G	0.0517272	0.921516	358526	1265
3	289	Other diseases of blood and blood-forming organs	hematopoietic	rs10077410_A	0.0517374	0.866382	363139	855
1	255.2	Adrenal hypofunction	endocrine/metabolic	Chr5.132409975_CT_C_C	0.0517415	0.834773	338295	328
1	255.21	Glucocorticoid deficiency	endocrine/metabolic	Chr5.132409975_CT_C_C	0.0517415	0.834773	338295	328
1	276.42	Alkalosis	endocrine/metabolic	rs653178_C	0.0517536	0.854745	363139	305
3	323	Encephalitis	neurological	rs112716157_CA	0.0517584	1.20519	227276	219
1	577.3	Cyst and pseudocyst of pancreas	digestive	rs34234056_A	0.0517799	1.12809	359870	523
1	159	Malignant neoplasm of other and ill-defined sites within the digestive organs and peritoneum	neoplasms	rs34123659_TA	0.051794	1.1242	344211	887
1	550.4	Umbilical hernia	digestive	rs9810339_T	0.0517961	1.07373	361811	1494
1	709.2	Sicca syndrome	dermatologic	rs34234056_A	0.0518091	1.10266	359870	795
1	967	Adverse effects of sedatives or other central nervous system depressants and anesthetics	injuries & poisonings	rs11786896_T	0.0518129	1.44284	359614	229
10	395.6	Heart valve replaced	circulatory system	Chr16.66690988_AT_A_A	0.0518329	1.05804	334685	2401
11	556	Ulceration of the lower GI tract	digestive	rs138934670_AAAC	0.051846	1.19582	243419	269
6	871	Open wounds of extremities	injuries & poisonings	rs201699038_A	0.0518608	0.806564	352456	376
11	504	Other alveolar and parietoalveolar pneumonopathy	respiratory	rs77504602_A	0.051861	0.889701	353210	721
5	389	Hearing loss	sense organs	rs2284174_C	0.0519042	0.960893	361662	7089
1	252.2	Hypoparathyroidism	endocrine/metabolic	rs34234056_A	0.0519129	0.830464	359870	221
3	800.2	Fracture of unspecified part of femur	injuries & poisonings	rs332659_A	0.0519425	1.21315	362997	215
5	293	Symptoms involving head and neck	mental disorders	rs2638950_G	0.0519622	0.857652	361669	464
6	440	Atherosclerosis	circulatory system	rs12223220_G	0.0519799	1.12678	318626	982
5	941	Adverse reaction to serum or vaccine	injuries & poisonings	rs6602994_T	0.051985	1.21405	358159	236
5	550.2	Diaphragmatic hernia	digestive	rs2284174_C	0.0520044	0.977444	361662	22421
3	371.1	Uveitis, noninfectious or NOS	sense organs	rs11190360_C	0.0520188	1.35221	360594	285
6	465.2	Acute pharyngitis	respiratory	rs12223220_G	0.0521158	0.746832	318626	219
5	577.3	Cyst and pseudocyst of pancreas	digestive	rs398028_T	0.0521257	0.855238	361986	527
3	473.3	Paralysis/spasm of vocal cords or larynx	respiratory	rs3176326_A	0.0521297	1.23533	356321	235
1	348.7	Coma	neurological	rs77709005_T	0.0521398	0.749402	361895	219
6	362.2	Degeneration of macula and posterior pole of retina	sense organs	rs162185_C	0.0521629	0.970203	354538	8847
2	378.1	Strabismus (not specified as paralytic)	sense organs	rs3791679_G	0.0521793	0.807473	363139	263
1	530.11	GERD	digestive	rs6939900_T	0.0521998	0.976377	356875	14913
13	175	Acquired absence of breast	neoplasms	rs1915986_A	0.0522285	0.884234	359374	503
1	735.23	Hallux rigidus	musculoskeletal	rs653178_C	0.0522312	0.854332	363139	302
3	593	Hematuria	genitourinary	rs71366902_AT	0.0522345	1.04785	361434	5300
6	430.1	Subarachnoid hemorrhage	circulatory system	rs66534382_A	0.0522575	0.886299	362709	890
3	819	Skull and face fracture and other intercranial injury	injuries & poisonings	rs10749139_C	0.0522882	1.19225	342489	488
5	960.2	Allergy/adverse effect of penicillin	injuries & poisonings	rs6602994_T	0.0523059	0.976773	358159	18687
3	170	Cancer of bone and connective tissue	neoplasms	rs112716157_CA	0.0523104	0.834063	227276	248
6	290.1	Dementias	mental disorders	rs162185_C	0.0523293	1.04169	354538	4737
7	752	Nervous system congenital anomalies	congenital anomalies	rs10850409_A	0.0524155	1.14802	363139	473
1	293.1	Swelling, mass, or lump in head and neck [Space-occupying lesion, intracranial NOS]	mental disorders	rs653178_C	0.0524284	0.863785	363139	348
1	571	Chronic liver disease and cirrhosis	digestive	rs9810339_T	0.0524421	1.03608	361811	6068
13	272	Disorders of lipoid metabolism	endocrine/metabolic	rs2234962_C	0.0524548	0.981992	363139	40542
4	297	Suicidal ideation or attempt	mental disorders	rs186749_A	0.0524595	0.854842	357870	346
3	262	Mineral deficiency NEC	endocrine/metabolic	rs4144499_C	0.0524713	1.14755	362271	396
1	293	Symptoms involving head and neck	mental disorders	Chr5.132409975_CT_C_C	0.0524955	0.856122	338295	434
1	694	Dyschromia and Vitiligo	dermatologic	rs2644262_C	0.0525036	0.827164	357413	285
5	364	Corneal opacity and other disorders of cornea	sense organs	rs398028_T	0.0525092	1.08489	361986	1687
13	701.2	Scar conditions and fibrosis of skin	dermatologic	rs34866937_A	0.0525358	1.15973	360010	379
5	368.91	Psychophysical visual disturbances	sense organs	Chr6.31588020_CCTCT_C_C	0.0525589	1.1826	362380	273
6	743.21	Pathologic fracture of vertebrae	musculoskeletal	rs201699038_A	0.052561	1.15843	352456	618
3	198.7	Secondary malignant neoplasm of skin	neoplasms	rs1890753_G	0.0525939	0.844123	352481	262
13	530.13	Barrett's esophagus	digestive	rs56242556_T	0.0526062	0.948096	356577	4182
12	444	Arterial embolism and thrombosis	circulatory system	rs13185878_G	0.0526193	0.89661	363139	803
13	782.3	Edema	symptoms	rs56242556_T	0.0526234	1.06841	356577	2522
2	276.14	Hypopotassemia	endocrine/metabolic	rs3791679_G	0.0526284	1.05467	363139	3670
13	389.4	Tinnitus	sense organs	rs35605324_A	0.0526533	1.22981	362520	503
6	529	Diseases and other conditions of the tongue	digestive	rs66534382_A	0.0527426	1.21761	362709	275
5	272.9	Unspecified disorder of lipoid metabolism	endocrine/metabolic	Chr6.31588020_CCTCT_C_C	0.0527497	1.16197	362380	342
11	189	Cancer of urinary organs (incl. kidney and bladder)	neoplasms	rs138934670_AAAC	0.0527522	0.946645	243419	3199
10	703.1	Ingrowing nail	dermatologic	rs17617337_T	0.0527776	0.774635	360847	203
2	695.9	Unspecified erythematous condition	dermatologic	rs11066320_A	0.0528122	1.16482	360708	318
6	352.2	Facial nerve disorders [CN7]	neurological	rs201699038_A	0.0528131	0.855015	352456	671
13	500	Lung disease due to external agents	respiratory	rs34866937_A	0.0528224	1.12055	360010	649
1	741.4	Joint effusions	musculoskeletal	rs2042995_C	0.0528622	0.885894	363139	740
8	401.22	Hypertensive chronic kidney disease	circulatory system	rs151091024_G	0.0528824	1.29076	358289	1066
3	580.32	Nephritis and nephropathy with pathological lesion	genitourinary	rs1890753_G	0.052892	0.848314	352481	277
8	277.4	Disorders of bilirubin excretion	endocrine/metabolic	rs12939170_T	0.0529243	0.604019	362293	458
1	317.11	Alcoholic liver damage	mental disorders	rs6939900_T	0.0529362	0.921806	356875	1247
3	272	Disorders of lipoid metabolism	endocrine/metabolic	rs3176326_A	0.0529879	0.981399	356321	39754
5	153.3	Malignant neoplasm of rectum, rectosigmoid junction, and anus	neoplasms	rs398028_T	0.0530055	0.938009	361986	2970
3	357	Inflammatory and toxic neuropathy	neurological	rs3176326_A	0.0530231	1.07828	356321	1992
8	427.3	Other specified cardiac dysrhythmias	circulatory system	rs12939170_T	0.0530342	1.16579	362293	2669
10	286.7	Other and unspecified coagulation defects	hematopoietic	Chr18.34219777_G_GTT_GTT	0.0530808	0.817015	350220	272
13	275.3	Disorders of magnesium metabolism	endocrine/metabolic	rs1915986_A	0.0530966	0.933404	359374	1584
1	960.2	Allergy/adverse effect of penicillin	injuries & poisonings	rs2042995_C	0.0530981	0.976366	363139	18949
5	531	Peptic ulcer (excl. esophageal)	digestive	Chr6.31588020_CCTCT_C_C	0.0531104	1.04486	362380	4145
13	292.6	Hallucinations	mental disorders	rs34866937_A	0.0531314	0.850187	360010	354
11	366	Cataract	sense organs	rs77504602_A	0.0531395	0.982473	353210	35334
3	153	Colorectal cancer	neoplasms	rs10155248_T	0.0531487	1.03341	354507	7126
1	389.4	Tinnitus	sense organs	rs34234056_A	0.0532499	1.13061	359870	498
13	707	Chronic ulcer of skin	dermatologic	rs34866937_A	0.0532573	0.958535	360010	5032
12	745	Pain in joint	musculoskeletal	rs13185878_G	0.0532746	1.05071	363139	3634
1	420.3	Endocarditis	circulatory system	rs72840788_A	0.0533147	1.1349	351834	661
14	153.3	Malignant neoplasm of rectum, rectosigmoid junction, and anus	neoplasms	rs17079881_G	0.0533183	1.07519	358745	2942
6	447.1	Stricture of artery	circulatory system	rs66534382_A	0.0533442	1.14168	362709	626
1	253	Disorders of the pituitary gland and its hypothalamic control	endocrine/metabolic	rs77709005_T	0.0533601	0.878832	361895	960
1	286.12	Congenital deficiency of other clotting factors (including factor VII)	hematopoietic	rs533030436_G	0.0533704	1.32866	334655	220
1	599.4	Urinary incontinence	genitourinary	rs77709005_T	0.0533909	0.92915	361895	2871
7	579	Other symptoms involving abdomen and pelvis	digestive	rs32841_G	0.0534173	0.914853	361605	1065
11	574.11	Cholelithiasis with acute cholecystitis	digestive	rs9932314_T	0.0534247	1.08947	353481	1012
1	858	Complication of internal orthopedic device	injuries & poisonings	rs2644262_C	0.053457	0.91615	357413	1266
10	428	Congestive heart failure; nonhypertensive	circulatory system	rs422068_C	0.0534642	0.969371	361820	8691
11	728.7	Fasciitis	musculoskeletal	rs60757101_A	0.0534696	1.1135	285017	1362
10	709.3	Systemic sclerosis	dermatologic	rs422068_C	0.0534772	0.823491	361820	226
1	960.2	Allergy/adverse effect of penicillin	injuries & poisonings	rs7257103_T	0.0534932	1.0217	361920	18886
1	451.2	Phlebitis and thrombophlebitis of lower extremities	circulatory system	rs34234056_A	0.0535147	1.13033	359870	499
8	426.3	Bundle branch block	circulatory system	rs151091024_G	0.0535205	0.843135	358289	3558
12	556.1	Ulceration of intestine	digestive	rs1105014_C	0.0535396	1.21018	356556	205
1	561	Symptoms involving digestive system	digestive	rs11786896_T	0.0535498	1.09257	359614	5048
11	707.1	Decubitus ulcer	dermatologic	rs4366697_C	0.0536044	1.05452	349363	3029
7	508	Pulmonary collapse; interstitial and compensatory emphysema	respiratory	rs10850409_A	0.0536045	1.04977	363139	3979
6	568.1	Peritoneal adhesions (postoperative) (postinfection)	digestive	rs66534382_A	0.0536094	1.09584	362709	1345
14	174	Breast cancer	neoplasms	rs17079881_G	0.0536423	0.959224	358745	10098
3	740.9	Osteoarthrosis NOS	musculoskeletal	rs71366902_AT	0.0536462	1.02774	361434	16111
3	764	Sciatica	symptoms	rs4144499_C	0.0536747	0.92891	362271	1372
1	331.1	Hydrocephalus	neurological	rs72840788_A	0.0536819	1.1364	351834	644
3	760	Back pain	symptoms	rs10155248_T	0.0536963	1.03859	354507	5295
1	378.1	Strabismus (not specified as paralytic)	sense organs	rs7257103_T	0.0537178	1.18867	361920	263
6	743.2	Pathologic fracture	musculoskeletal	rs162185_C	0.0537178	1.0939	354538	936
6	509	Respiratory failure, insufficiency, arrest	respiratory	rs11710570_C	0.0537194	1.03475	362849	6539
9	577.2	Chronic pancreatitis	digestive	Chr9.97209762_TG_T_T	0.053735	0.646017	255810	427
3	790	Nonspecific findings on examination of blood	symptoms	rs10155248_T	0.0537737	0.848817	354507	283
3	798	Malaise and fatigue	symptoms	rs332659_A	0.0537741	1.04438	362997	4440
5	362.2	Degeneration of macula and posterior pole of retina	sense organs	rs2284174_C	0.0538117	0.965325	361662	8998
3	227.3	Benign neoplasm of pituitary gland and craniopharyngeal duct (pouch)	neoplasms	rs4144499_C	0.0538286	0.870533	362271	389
3	281.13	Folate-deficiency anemia	hematopoietic	rs1890753_G	0.0538462	1.14694	352481	393
6	752	Nervous system congenital anomalies	congenital anomalies	rs12223220_G	0.0538463	0.815479	318626	414
3	395.3	Nonrheumatic tricuspid valve disorders	circulatory system	rs10077410_A	0.0538719	0.761917	363139	258
9	577	Diseases of pancreas	digestive	rs6821503_T	0.053872	1.05451	360699	3364
6	594.8	Renal colic	genitourinary	rs62526480_C	0.0538942	0.885661	360610	539
10	531.4	Peptic ulcer, site unspecified	digestive	Chr16.66690988_AT_A_A	0.0539489	0.828436	334685	213
3	290.11	Alzheimer's disease	mental disorders	rs17608766_C	0.0539717	0.924463	363139	2670
1	371	Inflammation of the eye	sense organs	rs7257103_T	0.0540077	0.914719	361920	1070
13	426.9	Cardiac pacemaker/device in situ	circulatory system	rs1915986_A	0.0540196	0.962791	359374	5290
9	244	Hypothyroidism	endocrine/metabolic	rs7014186_C	0.0540289	0.970382	360409	19105
1	295.1	Schizophrenia	mental disorders	rs72840788_A	0.054029	0.884554	351834	813
5	189.2	Cancer of bladder	neoplasms	rs398028_T	0.0540543	0.941791	361986	3368
1	272.11	Hypercholesterolemia	endocrine/metabolic	rs77709005_T	0.0540563	1.02168	361895	36098
13	427.12	Paroxysmal ventricular tachycardia	circulatory system	rs34866937_A	0.0540583	1.09524	360010	1015
4	153.3	Malignant neoplasm of rectum, rectosigmoid junction, and anus	neoplasms	rs186749_A	0.0541072	0.948531	357870	2934
10	701	Other hypertrophic and atrophic conditions of skin	dermatologic	rs422068_C	0.0541174	1.0859	361820	1150
6	433.31	Transient cerebral ischemia	circulatory system	rs162185_C	0.0541234	1.08135	354538	1232
2	365.1	Open-angle glaucoma	sense organs	rs11066320_A	0.0541593	1.06917	360708	1669
9	172.1	Melanomas of skin, dx or hx	neoplasms	rs7014186_C	0.0541925	0.907724	360409	1824
9	172.11	Melanomas of skin	neoplasms	rs7014186_C	0.0541925	0.907724	360409	1824
1	378.2	Nystagmus and other irregular eye movements	sense organs	rs34234056_A	0.05424	0.832683	359870	223
9	504	Other alveolar and parietoalveolar pneumonopathy	respiratory	Chr9.97209762_TG_T_T	0.0542531	0.68685	255810	543
5	227.1	Benign neoplasm of adrenal gland	neoplasms	rs12502027_G	0.054254	1.18157	358526	277
9	395.2	Nonrheumatic aortic valve disorders	circulatory system	rs7014186_C	0.054305	0.944323	360409	5122
10	244.4	Hypothyroidism NOS	endocrine/metabolic	Chr16.66690988_AT_A_A	0.054342	0.978406	334685	16765
7	198.7	Secondary malignant neoplasm of skin	neoplasms	rs10850409_A	0.0543452	1.19456	363139	276
4	195.1	Malignant neoplasm, other	neoplasms	rs186749_A	0.0543969	0.967955	357870	7847
11	367.2	Astigmatism	sense organs	rs138934670_AAAC	0.054404	0.935625	243419	2134
9	361	Retinal detachments and defects	sense organs	rs6821503_T	0.0544122	1.14268	360699	507
11	427.7	Tachycardia NOS	circulatory system	rs4366697_C	0.0544266	1.06858	349363	1906
1	189.1	Cancer of kidney and renal pelvis	neoplasms	rs78529941_A	0.0544594	0.923446	360095	1269
13	695.3	Rosacea	dermatologic	rs56242556_T	0.05447	0.78995	356577	233
14	270.32	Paraproteinemia	endocrine/metabolic	rs12724121_A	0.054517	1.11263	359250	656
11	579.2	Splenomegaly	digestive	rs9932314_T	0.0545409	0.895564	353481	608
1	288.1	Decreased white blood cell count	hematopoietic	Chr5.132409975_CT_C_C	0.0545918	0.944997	338295	3084
1	288.11	Neutropenia	hematopoietic	Chr5.132409975_CT_C_C	0.0545918	0.944997	338295	3084
3	586	Other disorders of the kidney and ureters	genitourinary	rs10077410_A	0.0545987	1.06281	363139	4029
13	530.2	Esophageal bleeding (varices/hemorrhage)	digestive	rs2234962_C	0.0546375	0.843328	363139	422
1	528.11	Stomatitis and mucositis (ulcerative)	digestive	rs78529941_A	0.0546489	1.20538	360095	216
1	334.2	Anterior horn cell disease	neurological	Chr5.132409975_CT_C_C	0.0546601	0.86352	338295	476
12	315	Develomental delays and disorders	mental disorders	rs13185878_G	0.0546642	0.892361	363139	726
13	550.5	Ventral hernia	digestive	rs56242556_T	0.0546715	0.91926	356577	1663
1	594.2	Calculus of lower urinary tract	genitourinary	rs28579893_A	0.0547116	0.885754	362381	600
3	735.3	Hallux valgus (Bunion)	musculoskeletal	rs3176326_A	0.0547139	0.931142	356321	2407
3	228	Hemangioma and lymphangioma, any site	neoplasms	rs11190360_C	0.0547233	0.75528	360594	537
1	555.1	Regional enteritis	digestive	rs7257103_T	0.0547986	1.06832	361920	1842
8	559	Ileostomy status	digestive	rs12939170_T	0.0547991	1.19665	362293	1859
1	292	Neurological disorders	mental disorders	rs78529941_A	0.0548109	0.962962	360095	5665
1	740	Osteoarthrosis	musculoskeletal	rs6939900_T	0.0548199	0.985836	356875	46276
13	536.8	Dyspepsia and other specified disorders of function of stomach	digestive	rs34866937_A	0.0548429	1.07352	360010	1674
1	977	Personal history of allergy to medicinal agents	injuries & poisonings	rs34234056_A	0.0548573	1.03044	359870	8440
3	720.1	Spinal stenosis of lumbar region	musculoskeletal	rs71366902_AT	0.0548589	1.06664	361434	2661
7	241.1	Nontoxic uninodular goiter	endocrine/metabolic	rs531997_G	0.0548625	1.23621	360670	238
1	157	Pancreatic cancer	neoplasms	rs9810339_T	0.0548918	0.933514	361811	1563
3	426.23	Second degree AV block	circulatory system	rs10749139_C	0.0549442	0.837311	342489	609
5	696	Psoriasis and related disorders	dermatologic	rs2284174_C	0.0549471	0.940316	361662	2886
1	290	Delirium dementia and amnestic and other cognitive disorders	mental disorders	rs373980643_G	0.0549578	1.03159	356944	7898
5	379	Other disorders of eye	sense organs	rs12502027_G	0.0549705	1.08867	358526	1085
6	947	Urticaria	dermatologic	rs66534382_A	0.0549708	1.24583	362709	214
2	368.1	Amblyopia	sense organs	rs11066320_A	0.0549991	1.12849	360708	500
1	446	Polyarteritis nodosa and allied conditions	circulatory system	rs28579893_A	0.0550067	1.0864	362381	1191
1	471	Nasal polyps	respiratory	rs72840788_A	0.055014	1.11272	351834	927
11	202.2	Non-Hodgkins lymphoma	neoplasms	rs77504602_A	0.0550245	1.0594	353210	2678
3	798	Malaise and fatigue	symptoms	rs71366902_AT	0.0550264	1.05162	361434	4416
4	580.2	Nephrotic syndrome without mention of glomerulonephritis	genitourinary	rs186749_A	0.0550685	1.14078	357870	442
3	289	Other diseases of blood and blood-forming organs	hematopoietic	rs112716157_CA	0.0550815	1.12593	227276	533
1	594.2	Calculus of lower urinary tract	genitourinary	rs78529941_A	0.0550838	1.11953	360095	600
10	977	Personal history of allergy to medicinal agents	injuries & poisonings	rs17617337_T	0.0550855	0.963645	360847	8451
9	687	Symptoms affecting skin	dermatologic	rs7014186_C	0.0550911	1.20434	360409	386
3	939	Atopic/contact dermatitis due to other or unspecified	dermatologic	rs1890753_G	0.055104	1.06285	352481	1970
13	286.12	Congenital deficiency of other clotting factors (including factor VII)	hematopoietic	rs2234962_C	0.0551112	0.794613	363139	240
5	368.9	Subjective visual disturbances	sense organs	Chr6.31588020_CCTCT_C_C	0.0551176	1.12736	362380	529
8	442	Other aneurysm	circulatory system	rs12939170_T	0.0551179	1.15245	362293	3125
1	513.3	Hypoventilation	respiratory	rs653178_C	0.0551248	0.826343	363139	202
2	530.3	Stricture and stenosis of esophagus	digestive	rs3791679_G	0.0551287	1.09484	363139	1206
11	270.3	Disorders of plasma protein metabolism	endocrine/metabolic	rs4366697_C	0.0551839	0.898383	349363	772
2	702.1	Actinic keratosis	dermatologic	rs11066320_A	0.0551922	0.910242	360708	860
13	977	Personal history of allergy to medicinal agents	injuries & poisonings	rs2234962_C	0.055204	0.963854	363139	8504
10	172.2	Other non-epithelial cancer of skin	neoplasms	Chr18.34219777_G_GTT_GTT	0.0552352	0.945802	350220	3292
1	367.1	Myopia	sense organs	rs9810339_T	0.0552406	0.927225	361811	1291
3	586.1	Anatomical abnormatilies of kidney and ureters	genitourinary	rs10077410_A	0.0552436	1.24632	363139	270
1	365.1	Open-angle glaucoma	sense organs	rs7257103_T	0.055265	0.931643	361920	1677
7	571.81	Portal hypertension	digestive	rs32841_G	0.0553234	0.908675	361605	908
3	200.1	Polycythemia vera	neoplasms	rs10749139_C	0.0553523	1.19162	342489	478
1	575	Other biliary tract disease	digestive	Chr5.132409975_CT_C_C	0.0553584	0.948701	338295	3535
1	155	Cancer of liver and intrahepatic bile duct	neoplasms	rs78529941_A	0.0554092	0.908327	360095	866
1	170.2	Cancer of connective tissue	neoplasms	rs34123659_TA	0.0554388	1.23097	344211	258
1	536	Disorders of function of stomach	digestive	rs11786896_T	0.0554706	1.15922	359614	1673
3	550	Abdominal hernia	digestive	rs3176326_A	0.0554843	0.978404	356321	26673
1	530.11	GERD	digestive	rs72840788_A	0.0555073	0.972017	351834	14714
13	288.1	Decreased white blood cell count	hematopoietic	rs1915986_A	0.0555225	0.953627	359374	3283
13	288.11	Neutropenia	hematopoietic	rs1915986_A	0.0555225	0.953627	359374	3283
1	455	Hemorrhoids	circulatory system	rs11786896_T	0.0555267	1.08889	359614	5395
9	227.1	Benign neoplasm of adrenal gland	neoplasms	rs7014186_C	0.0555305	1.24047	360409	279
1	717	Polymyalgia Rheumatica	musculoskeletal	rs6939900_T	0.0555685	1.05943	356875	2352
1	371	Inflammation of the eye	sense organs	rs34123659_TA	0.05558	0.89	344211	1011
13	366	Cataract	sense organs	rs2234962_C	0.0555825	0.981146	363139	36343
5	709	Diffuse diseases of connective tissue	dermatologic	Chr6.31588020_CCTCT_C_C	0.0556001	1.08254	362380	1219
1	506	Empyema and pneumothorax	respiratory	rs11786896_T	0.0556077	1.18638	359614	1223
11	333.1	Essential tremor	neurological	rs9932314_T	0.0556098	1.12692	353481	511
1	536.8	Dyspepsia and other specified disorders of function of stomach	digestive	rs71468663_AC	0.0556335	0.839638	362072	1679
14	444.1	Arterial embolism and thrombosis of lower extremity artery	circulatory system	rs12724121_A	0.0556619	0.878582	359250	468
1	204.1	Lymphoid leukemia	neoplasms	rs533030436_G	0.0557011	1.16471	334655	830
3	740.2	Osteoarthrosis, generalized	musculoskeletal	rs332659_A	0.0557072	0.958107	362997	4645
1	342	Hemiplegia	neurological	rs653178_C	0.0557204	1.05425	363139	2569
11	348.7	Coma	neurological	rs77504602_A	0.055724	0.804894	353210	213
2	427.1	Paroxysmal tachycardia, unspecified	circulatory system	rs3791679_G	0.0557241	1.05779	363139	3195
10	414	Other forms of chronic heart disease	circulatory system	Chr18.34219777_G_GTT_GTT	0.0557472	0.951609	350220	4134
1	512	Other symptoms of respiratory system	respiratory	rs373980643_G	0.0557802	1.0338	356944	6685
1	440	Atherosclerosis	circulatory system	rs77709005_T	0.0557917	0.887805	361895	1104
6	198.2	Secondary malignancy of respiratory organs	neoplasms	rs11756440_A	0.0558108	1.03994	354821	4846
8	703.1	Ingrowing nail	dermatologic	rs151091024_G	0.0558355	0.329824	358289	203
1	599.5	Frequency of urination and polyuria	genitourinary	rs2644262_C	0.0558759	1.10477	357413	880
3	695.4	Lupus (localized and systemic)	dermatologic	rs17608766_C	0.0558921	1.16809	363139	566
7	803	Fracture of upper limb	injuries & poisonings	rs32841_G	0.055911	1.04462	361605	4200
10	578.8	Hemorrhage of rectum and anus	digestive	Chr18.34219777_G_GTT_GTT	0.0559394	0.936049	350220	2317
5	350.1	Abnormal involuntary movements	neurological	rs398028_T	0.0559399	0.884999	361986	819
7	368.1	Amblyopia	sense organs	rs10850409_A	0.055953	1.1413	363139	502
14	766	Neuralgia, neuritis, and radiculitis NOS	symptoms	rs12724121_A	0.0559737	0.845834	359250	282
13	430	Intracranial hemorrhage	circulatory system	rs56242556_T	0.0559801	1.06931	356577	2386
6	512.8	Cough	respiratory	rs11756440_A	0.0559862	0.934951	354821	1635
3	733	Other disorders of bone and cartilage	musculoskeletal	rs17608766_C	0.0559913	0.87297	363139	909
1	578.1	Hematemesis	digestive	rs9810339_T	0.0560137	0.930557	361811	1414
6	427.22	Atrial flutter	circulatory system	rs12223220_G	0.0560138	0.84388	318626	572
2	204.1	Lymphoid leukemia	neoplasms	rs3791679_G	0.0560355	0.895379	363139	900
12	300	Anxiety disorders	mental disorders	rs13185878_G	0.0560459	0.970305	363139	10091
1	535	Gastritis and duodenitis	digestive	rs34234056_A	0.0560558	1.02172	359870	16654
3	340	Migraine	neurological	rs332659_A	0.0560602	1.05871	362997	2500
5	149	Cancer of larynx, pharynx, nasal cavities	neoplasms	rs2638950_G	0.0560693	0.897255	361669	880
6	334	Degenerative disease of the spinal cord	neurological	rs201699038_A	0.0560761	0.91186	352456	1802
1	446.4	Wegener's granulomatosis	circulatory system	rs2042995_C	0.0560937	0.797391	363139	220
5	592	Cystitis and urethritis	genitourinary	rs2638950_G	0.0560962	0.913783	361669	1257
1	112	Candidiasis	infectious diseases	rs73028849_C	0.0561078	0.930198	353182	1591
1	763	Thoracic or lumbosacral neuritis or radiculitis, unspecified	symptoms	rs78529941_A	0.0561439	0.846305	360095	291
1	960	Poisoning by antibiotics	injuries & poisonings	Chr5.132409975_CT_C_C	0.0562251	0.978272	338295	21118
9	531.4	Peptic ulcer, site unspecified	digestive	rs7014186_C	0.0562309	1.26283	360409	234
6	752.11	Spina bifida	congenital anomalies	rs62526480_C	0.0562646	1.20783	360610	206
13	386.9	Dizziness and giddiness (Light-headedness and vertigo)	sense organs	rs34866937_A	0.0562672	0.949374	360010	3244
1	481	Influenza	respiratory	rs653178_C	0.0562887	0.888477	363139	515
13	427	Cardiac dysrhythmias	circulatory system	rs34866937_A	0.0563156	1.01899	360010	26500
1	586.11	Small kidney	genitourinary	rs7257103_T	0.0563156	1.19435	361920	244
13	459	Other disorders of circulatory system	circulatory system	rs56242556_T	0.056344	1.02277	356577	23451
1	174.1	Breast cancer [female]	neoplasms	rs2644262_C	0.0563448	1.1027	357413	913
1	596.1	Bladder neck obstruction	genitourinary	rs77709005_T	0.0563522	0.844592	361895	566
3	586.1	Anatomical abnormatilies of kidney and ureters	genitourinary	rs332659_A	0.0564295	0.834818	362997	270
3	375.2	Epiphora	sense organs	rs11190360_C	0.0564327	1.31298	360594	345
1	426.23	Second degree AV block	circulatory system	rs34123659_TA	0.0564335	1.14517	344211	628
5	379	Other disorders of eye	sense organs	rs398028_T	0.0564336	1.10392	361986	1091
3	706	Diseases of sebaceous glands	dermatologic	rs4144499_C	0.0564459	0.930078	362271	1388
8	706	Diseases of sebaceous glands	dermatologic	rs151091024_G	0.0564579	1.25172	358289	1370
5	282	Hereditary hemolytic anemias	hematopoietic	rs12502027_G	0.0564613	0.892438	358526	657
4	790	Nonspecific findings on examination of blood	symptoms	rs186749_A	0.056467	0.843129	357870	284
10	747.11	Cardiac shunt/ heart septal defect	congenital anomalies	rs422068_C	0.0564677	1.1359	361820	466
1	250.23	Type 2 diabetes with ophthalmic manifestations	endocrine/metabolic	rs11786896_T	0.0564939	1.13494	359614	2321
11	593	Hematuria	genitourinary	rs138934670_AAAC	0.0564954	0.950534	243419	3611
13	277	Other disorders of metabolism	endocrine/metabolic	rs56242556_T	0.0565216	0.904111	356577	1155
7	703.1	Ingrowing nail	dermatologic	rs32841_G	0.0565832	1.2124	361605	204
10	279.1	Immunity deficiency	endocrine/metabolic	rs422068_C	0.0566474	1.1632	361820	329
6	697	Sarcoidosis	dermatologic	rs162185_C	0.0566491	0.896578	354538	641
1	531	Peptic ulcer (excl. esophageal)	digestive	rs533030436_G	0.0567315	1.07628	334655	3820
8	411.1	Unstable angina (intermediate coronary syndrome)	circulatory system	rs12939170_T	0.056747	1.13611	362293	3858
3	195	Cancer, suspected or other	neoplasms	rs3176326_A	0.0567508	0.961453	356321	7806
1	396	Abnormal heart sounds	circulatory system	rs77709005_T	0.0567965	1.12266	361895	978
8	442.8	Aneurysm of other specified artery	circulatory system	rs12939170_T	0.05681	0.484452	362293	265
1	696.42	Psoriatic arthropathy	dermatologic	rs34123659_TA	0.0568298	1.1255	344211	834
14	530.12	Ulcer of esophagus	digestive	rs12488245_C	0.0568599	1.05601	358529	2528
6	740.1	Osteoarthritis; localized	musculoskeletal	rs11756440_A	0.0568699	0.983211	354821	28046
1	580.1	Glomerulonephritis	genitourinary	rs533030436_G	0.0568989	1.20615	334655	529
1	458.1	Orthostatic hypotension	circulatory system	rs533030436_G	0.0569286	0.915507	334655	2997
8	454.1	Varicose veins of lower extremity	circulatory system	rs151091024_G	0.0570131	1.14032	358289	4414
1	430.1	Subarachnoid hemorrhage	circulatory system	rs533030436_G	0.0570253	1.16379	334655	832
3	694	Dyschromia and Vitiligo	dermatologic	rs1890753_G	0.0570269	0.8527	352481	285
1	530.14	Reflux esophagitis	digestive	rs2644262_C	0.0570755	0.947627	357413	3220
3	272.9	Unspecified disorder of lipoid metabolism	endocrine/metabolic	rs10155248_T	0.0571028	1.15836	354507	336
5	557.1	Celiac disease	digestive	rs12502027_G	0.05711	0.935065	358526	1780
1	941	Adverse reaction to serum or vaccine	injuries & poisonings	rs2644262_C	0.0571292	0.813519	357413	234
9	447.1	Stricture of artery	circulatory system	rs7014186_C	0.0571452	0.844957	360409	623
1	441.1	Acute vascular insufficiency of intestine	circulatory system	rs71468663_AC	0.0571522	1.35858	362072	348
12	512.8	Cough	respiratory	rs1105014_C	0.057155	1.06877	356556	1637
13	470	Septal Deviations/Turbinate Hypertrophy	respiratory	rs2234962_C	0.0571573	1.08377	363139	1609
6	350	Abnormal movement	neurological	rs12223220_G	0.0571632	1.11837	318626	1072
3	480.5	Bronchopneumonia and lung abscess	respiratory	rs1890753_G	0.0571947	1.11697	352481	587
5	189.21	Malignant neoplasm of bladder	neoplasms	rs398028_T	0.0572662	0.939653	361986	3047
6	289.4	Lymphadenitis	hematopoietic	rs62526480_C	0.057269	0.936113	360610	1756
5	189.2	Cancer of bladder	neoplasms	rs6602994_T	0.0572794	0.947654	358159	3341
5	252	Disorders of parathyroid gland	endocrine/metabolic	Chr6.31588020_CCTCT_C_C	0.0572818	1.08029	362380	1267
1	586.1	Anatomical abnormatilies of kidney and ureters	genitourinary	rs7257103_T	0.0572988	1.1837	361920	269
11	587	Kidney replaced by transpant	genitourinary	rs138934670_AAAC	0.0573154	0.850518	243419	364
3	293	Symptoms involving head and neck	mental disorders	rs112716157_CA	0.0573318	1.16993	227276	297
7	385.3	Cholesteatoma	sense organs	rs10850409_A	0.0573444	1.21553	363139	222
13	395.6	Heart valve replaced	circulatory system	rs35605324_A	0.0573524	1.09829	362520	2617
11	701	Other hypertrophic and atrophic conditions of skin	dermatologic	rs9932314_T	0.0573773	0.922633	353481	1113
3	149.4	Cancer of larynx	neoplasms	rs10749139_C	0.0573778	1.25617	342489	270
1	367.2	Astigmatism	sense organs	rs2644262_C	0.0573814	0.946465	357413	3087
7	574.12	Cholelithiasis with other cholecystitis	digestive	rs531997_G	0.0573882	1.08852	360670	1580
11	509.2	Respiratory insufficiency	respiratory	rs4366697_C	0.0573952	1.07881	349363	1415
14	378.1	Strabismus (not specified as paralytic)	sense organs	rs17079881_G	0.0574413	1.25353	358745	260
1	293.1	Swelling, mass, or lump in head and neck [Space-occupying lesion, intracranial NOS]	mental disorders	rs34123659_TA	0.0574466	0.809906	344211	324
1	798.1	Chronic fatigue syndrome	symptoms	rs34234056_A	0.057479	1.1169	359870	592
14	189.11	Malignant neoplasm of kidney, except pelvis	neoplasms	rs17079881_G	0.0574941	1.116	358745	1200
7	571.5	Other chronic nonalcoholic liver disease	digestive	rs531997_G	0.05752	0.948417	360670	4456
6	342	Hemiplegia	neurological	rs12223220_G	0.0575728	0.921005	318626	2271
3	455	Hemorrhoids	circulatory system	rs1890753_G	0.0576379	1.03778	352481	5261
1	695.3	Rosacea	dermatologic	rs71468663_AC	0.0576493	0.573945	362072	233
1	707.2	Chronic ulcer of leg or foot	dermatologic	rs34234056_A	0.0576611	1.0581	359870	2284
7	175	Acquired absence of breast	neoplasms	rs531997_G	0.0576785	1.15761	360670	507
6	441	Vascular insufficiency of intestine	circulatory system	rs62526480_C	0.0576841	0.908585	360610	833
3	290	Delirium dementia and amnestic and other cognitive disorders	mental disorders	rs10155248_T	0.0576951	1.03161	354507	7839
9	196	Radiotherapy	neoplasms	rs6821503_T	0.057704	1.07947	360699	1552
1	480	Pneumonia	respiratory	rs2042995_C	0.0577041	0.975665	363139	17345
3	292	Neurological disorders	mental disorders	rs71366902_AT	0.0577317	1.04514	361434	5687
10	293.1	Swelling, mass, or lump in head and neck [Space-occupying lesion, intracranial NOS]	mental disorders	Chr18.34219777_G_GTT_GTT	0.0577406	1.17644	350220	336
8	300	Anxiety disorders	mental disorders	rs12939170_T	0.0577481	1.08419	362293	10066
5	496.3	Bronchiectasis	respiratory	rs6602994_T	0.0577624	1.04996	358159	3848
6	696.41	Psoriasis vulgaris	dermatologic	rs201699038_A	0.0577843	1.08436	352456	2046
14	500.2	Pneumoconiosis	respiratory	rs17079881_G	0.0578137	0.800866	358745	374
13	272.1	Hyperlipidemia	endocrine/metabolic	rs2234962_C	0.0578695	0.982343	363139	40302
9	444.1	Arterial embolism and thrombosis of lower extremity artery	circulatory system	rs7014186_C	0.0579115	0.823164	360409	474
14	568.1	Peritoneal adhesions (postoperative) (postinfection)	digestive	rs12488245_C	0.0579513	0.927488	358529	1332
10	586.2	Cyst of kidney, acquired	genitourinary	Chr18.34219777_G_GTT_GTT	0.0579538	0.929606	350220	1877
4	575	Other biliary tract disease	digestive	rs186749_A	0.0579564	0.954889	357870	3722
2	251.1	Hypoglycemia	endocrine/metabolic	rs11066320_A	0.0579578	1.06716	360708	1710
8	292.3	Memory loss	mental disorders	rs151091024_G	0.057962	0.599781	358289	525
5	585.34	Chronic Kidney Disease, Stage IV	genitourinary	rs6602994_T	0.0579655	1.08768	358159	1260
10	443.1	Raynaud's syndrome	circulatory system	rs422068_C	0.0579853	0.932189	361820	1604
1	191	Manlignant and unknown neoplasms of brain and nervous system	neoplasms	rs77709005_T	0.057999	1.11378	361895	1122
2	513.3	Hypoventilation	respiratory	rs3791679_G	0.058002	1.23562	363139	202
1	365.2	Primary angle-closure glaucoma	sense organs	rs533030436_G	0.0580219	1.19124	334655	608
9	278	Overweight, obesity and other hyperalimentation	endocrine/metabolic	Chr9.97209762_TG_T_T	0.0580281	1.07053	255810	11059
11	696	Psoriasis and related disorders	dermatologic	rs138934670_AAAC	0.0580301	0.933554	243419	1931
1	571.5	Other chronic nonalcoholic liver disease	digestive	rs533030436_G	0.0580322	1.07284	334655	4137
5	798	Malaise and fatigue	symptoms	rs2284174_C	0.0580329	0.952171	361662	4422
1	260	Protein-calorie malnutrition	endocrine/metabolic	rs71468663_AC	0.0581136	1.33002	362072	407
9	172.2	Other non-epithelial cancer of skin	neoplasms	rs7014186_C	0.0581141	0.932659	360409	3363
1	803.2	Fracture of radius and ulna	injuries & poisonings	rs533030436_G	0.058125	0.899337	334655	2075
5	352.1	Trigeminal nerve disorders [CN5]	neurological	rs12494109_A	0.0581327	1.12652	350731	502
11	149.4	Cancer of larynx	neoplasms	rs4366697_C	0.0581725	0.837211	349363	281
1	531.3	Duodenal ulcer	digestive	rs533030436_G	0.0581732	1.1424	334655	1086
10	272.1	Hyperlipidemia	endocrine/metabolic	rs17617337_T	0.058203	0.982271	360847	40053
5	715	Other inflammatory spondylopathies	musculoskeletal	rs6602994_T	0.0582042	0.917776	358159	1305
3	272.1	Hyperlipidemia	endocrine/metabolic	rs3176326_A	0.0582104	0.981745	356321	39518
10	433.2	Occlusion of cerebral arteries	circulatory system	rs422068_C	0.0582232	1.0447	361820	4050
1	153	Colorectal cancer	neoplasms	rs653178_C	0.0582265	1.03179	363139	7307
12	530.3	Stricture and stenosis of esophagus	digestive	rs1105014_C	0.0583001	0.924916	356556	1182
8	150	Cancer of esophagus	neoplasms	rs12939170_T	0.0583208	1.21553	362293	1508
1	389.4	Tinnitus	sense organs	rs71468663_AC	0.0583233	0.711536	362072	504
6	276.14	Hypopotassemia	endocrine/metabolic	rs201699038_A	0.0583234	1.06376	352456	3568
6	530.9	Heartburn	digestive	rs11710570_C	0.0583254	0.847569	362849	271
6	727.6	Rupture of tendon, nontraumatic	musculoskeletal	rs12531355_T	0.0583329	1.08465	359481	1353
10	386	Vertiginous syndromes and other disorders of vestibular system	sense organs	Chr16.66690988_AT_A_A	0.0583749	0.934761	334685	1591
1	454.1	Varicose veins of lower extremity	circulatory system	rs2644262_C	0.0583878	1.04582	357413	4413
1	714	Rheumatoid arthritis and other inflammatory polyarthropathies	musculoskeletal	rs78529941_A	0.0584005	0.958113	360095	4248
14	334.2	Anterior horn cell disease	neurological	rs12488245_C	0.0584515	0.884765	358529	506
14	420.2	Pericarditis	circulatory system	rs12488245_C	0.0584581	1.07144	358529	1544
3	345.1	Epilepsy	neurological	rs4144499_C	0.058459	0.89274	362271	558
14	819	Skull and face fracture and other intercranial injury	injuries & poisonings	rs17079881_G	0.0584612	0.831372	358745	522
6	735.23	Hallux rigidus	musculoskeletal	rs11756440_A	0.0584639	1.16846	354821	295
5	537	Other disorders of stomach and duodenum	digestive	rs398028_T	0.0584706	0.924464	361986	1893
7	386.9	Dizziness and giddiness (Light-headedness and vertigo)	sense organs	rs531997_G	0.0584888	0.939924	360670	3243
3	255.1	Adrenal hyperfunction	endocrine/metabolic	rs4144499_C	0.0585312	1.19653	362271	222
13	149.4	Cancer of larynx	neoplasms	rs2234962_C	0.0585438	0.813553	363139	287
1	939	Atopic/contact dermatitis due to other or unspecified	dermatologic	rs533030436_G	0.0585552	0.894381	334655	1874
9	580.2	Nephrotic syndrome without mention of glomerulonephritis	genitourinary	rs7014186_C	0.0585773	0.81888	360409	449
6	379	Other disorders of eye	sense organs	rs12531355_T	0.0585933	0.90983	359481	1084
13	595	Hydronephrosis	genitourinary	rs1915986_A	0.0585939	0.918618	359374	997
11	575	Other biliary tract disease	digestive	rs9932314_T	0.0586013	1.04527	353481	3664
14	416	Cardiomegaly	circulatory system	rs17079881_G	0.0586129	1.05888	358745	4619
12	564.9	Personal history of diseases of digestive system	digestive	rs13185878_G	0.0586219	0.974714	363139	13876
3	715.2	Ankylosing spondylitis	musculoskeletal	rs3176326_A	0.0586222	0.845397	356321	443
8	681.1	Cellulitis and abscess of fingers/toes	dermatologic	rs151091024_G	0.058729	0.386945	358289	231
1	727	Other disorders of synovium, tendon, and bursa	musculoskeletal	rs9810339_T	0.0587645	0.949827	361811	2711
5	427.1	Paroxysmal tachycardia, unspecified	circulatory system	rs12502027_G	0.0587893	1.05069	358526	3153
5	366.2	Senile cataract	sense organs	rs12494109_A	0.0587947	1.02953	350731	8798
5	367.2	Astigmatism	sense organs	rs398028_T	0.0588302	1.06075	361986	3126
13	575	Other biliary tract disease	digestive	rs2234962_C	0.0588309	0.947158	363139	3775
10	286.1	Congenital coagulation defects	hematopoietic	rs422068_C	0.0588408	1.1387	361820	440
7	572	Ascites (non malignant)	digestive	rs531997_G	0.0588465	0.928598	360670	2272
10	681	Superficial cellulitis and abscess	dermatologic	rs422068_C	0.058864	1.16631	361820	312
5	227.1	Benign neoplasm of adrenal gland	neoplasms	rs398028_T	0.0588926	0.808679	361986	280
5	202.24	Large cell lymphoma	neoplasms	rs12502027_G	0.0588946	0.919085	358526	1118
3	426.32	Left bundle branch block	circulatory system	rs10155248_T	0.0589141	1.04981	354507	3070
1	741	Symptoms and disorders of the joints	musculoskeletal	rs11786896_T	0.0589437	1.15594	359614	1693
5	420.3	Endocarditis	circulatory system	rs12502027_G	0.0589695	1.11232	358526	666
10	149.1	Cancer of oropharynx	neoplasms	rs422068_C	0.058988	0.868437	361820	402
1	599.2	Retention of urine	genitourinary	rs11786896_T	0.0590594	0.923117	359614	6975
5	801	Fracture of ankle and foot	injuries & poisonings	rs12502027_G	0.0590752	1.11263	358526	659
4	359	Muscular dystrophies and other myopathies	neurological	rs186749_A	0.0590819	1.17595	357870	281
9	418.1	Precordial pain	circulatory system	rs7014186_C	0.0590899	0.913059	360409	1971
6	571	Chronic liver disease and cirrhosis	digestive	rs62526480_C	0.0591	1.03577	360610	6051
3	276.1	Electrolyte imbalance	endocrine/metabolic	rs11190360_C	0.0591637	0.945529	360594	11059
10	277	Other disorders of metabolism	endocrine/metabolic	rs17617337_T	0.0592199	0.906344	360847	1175
3	560	Intestinal obstruction without mention of hernia	digestive	rs17608766_C	0.0592733	0.938583	363139	3874
13	159.4	Malignant neoplasm of retroperitoneum and peritoneum	neoplasms	rs34866937_A	0.0593222	1.18453	360010	273
3	288.1	Decreased white blood cell count	hematopoietic	rs332659_A	0.0593299	1.05026	362997	3309
3	288.11	Neutropenia	hematopoietic	rs332659_A	0.0593299	1.05026	362997	3309
1	540.11	Acute appendicitis	digestive	rs6939900_T	0.0593467	1.20598	356875	208
5	286.7	Other and unspecified coagulation defects	hematopoietic	rs2638950_G	0.0593483	0.823835	361669	280
13	414	Other forms of chronic heart disease	circulatory system	rs34866937_A	0.0593536	1.04525	360010	4235
1	272.11	Hypercholesterolemia	endocrine/metabolic	rs2042995_C	0.0593647	0.982549	363139	36226
5	724.1	Disorders of sacrum	musculoskeletal	Chr6.31588020_CCTCT_C_C	0.0593785	1.19766	362380	223
3	740.11	Osteoarthrosis, localized, primary	musculoskeletal	rs1890753_G	0.0594091	1.03765	352481	5248
6	577.2	Chronic pancreatitis	digestive	rs66534382_A	0.0594099	0.868812	362709	626
1	282	Hereditary hemolytic anemias	hematopoietic	rs653178_C	0.0594347	1.10895	363139	667
6	426	Cardiac conduction disorders	circulatory system	rs201699038_A	0.0594488	1.03727	352456	10722
3	530.12	Ulcer of esophagus	digestive	rs332659_A	0.0594579	1.05732	362997	2555
1	159.3	Malignant neoplasm of gallbladder and extrahepatic bile ducts	neoplasms	rs34234056_A	0.0594717	0.867014	359870	351
7	276.6	Fluid overload	endocrine/metabolic	rs10850409_A	0.0594933	0.930951	363139	1836
5	565.1	Anal and rectal polyp	digestive	rs2284174_C	0.0595015	0.93903	361662	2668
1	579	Other symptoms involving abdomen and pelvis	digestive	rs2644262_C	0.0595071	0.910391	357413	1050
1	790.6	Other abnormal blood chemistry	symptoms	rs72840788_A	0.0595104	0.797314	351834	243
9	761	Cervicalgia	symptoms	Chr9.97209762_TG_T_T	0.0595421	1.31431	255810	537
1	476	Allergic rhinitis	respiratory	Chr5.132409975_CT_C_C	0.0595559	0.905165	338295	970
6	994	Sepsis and SIRS	injuries & poisonings	rs201699038_A	0.0595651	1.04495	352456	7172
6	994.2	Sepsis	injuries & poisonings	rs201699038_A	0.0595651	1.04495	352456	7172
10	317	Alcohol-related disorders	mental disorders	rs422068_C	0.0595706	1.03912	361820	5234
11	189.2	Cancer of bladder	neoplasms	rs60757101_A	0.0595715	1.07998	285017	2623
3	574.11	Cholelithiasis with acute cholecystitis	digestive	rs1890753_G	0.0595868	0.920017	352481	1017
3	280.2	Iron deficiency anemia secondary to blood loss (chronic)	hematopoietic	rs10749139_C	0.0596009	0.779988	342489	315
6	301	Personality disorders	mental disorders	rs11710570_C	0.0596326	1.14674	362849	378
10	442.1	Aortic aneurysm	circulatory system	Chr16.66690988_AT_A_A	0.0596814	0.946599	334685	2399
1	297	Suicidal ideation or attempt	mental disorders	rs34234056_A	0.059724	0.86676	359870	348
6	427.5	Arrhythmia (cardiac) NOS	circulatory system	rs11710570_C	0.0597541	1.12542	362849	506
1	287.31	Primary thrombocytopenia	hematopoietic	rs78529941_A	0.0597784	1.12406	360095	536
2	150	Cancer of esophagus	neoplasms	rs11066320_A	0.059783	0.932533	360708	1497
9	540	Appendiceal conditions	digestive	rs7014186_C	0.0597831	1.18199	360409	467
3	368.2	Diplopia and disorders of binocular vision	sense organs	rs10077410_A	0.0598338	1.17172	363139	525
13	292.3	Memory loss	mental disorders	rs56242556_T	0.0598406	1.1484	356577	518
5	459.9	Circulatory disease NEC	circulatory system	rs398028_T	0.0598439	0.977634	361986	23633
5	560	Intestinal obstruction without mention of hernia	digestive	rs2284174_C	0.0599268	0.949274	361662	3865
6	743	Osteoporosis, osteopenia and pathological fracture	musculoskeletal	rs201699038_A	0.0599302	1.11186	352456	1152
3	470	Septal Deviations/Turbinate Hypertrophy	respiratory	rs17608766_C	0.0599386	0.905654	363139	1609
1	301	Personality disorders	mental disorders	rs11786896_T	0.0599443	1.33532	359614	373
5	252.1	Hyperparathyroidism	endocrine/metabolic	rs12494109_A	0.0599825	0.91946	350731	1017
1	727.1	Synovitis and tenosynovitis	musculoskeletal	rs533030436_G	0.0600249	0.742053	334655	302
11	471	Nasal polyps	respiratory	rs60757101_A	0.0600803	1.15012	285017	741
6	195.1	Malignant neoplasm, other	neoplasms	rs11710570_C	0.0600913	0.969978	362849	7948
6	242.1	Graves' disease	endocrine/metabolic	rs11756440_A	0.0601201	1.1466	354821	377
1	427.12	Paroxysmal ventricular tachycardia	circulatory system	rs34123659_TA	0.0601304	1.11389	344211	982
13	597.1	Urethral stricture (not specified as infectious)	genitourinary	rs34866937_A	0.0601318	1.06786	360010	1878
3	301	Personality disorders	mental disorders	rs332659_A	0.0601425	0.861461	362997	379
5	702.1	Actinic keratosis	dermatologic	rs398028_T	0.0601446	0.889744	361986	866
13	710.1	Osteomyelitis	musculoskeletal	rs1915986_A	0.060169	0.845464	359374	253
11	442.1	Aortic aneurysm	circulatory system	rs77504602_A	0.0602068	0.941941	353210	2533
14	555.21	Ulcerative colitis (chronic)	digestive	rs12724121_A	0.0602302	1.14655	359250	380
6	521	Diseases of hard tissues of teeth	digestive	rs11756440_A	0.0602657	1.09467	354821	862
5	440.2	Atherosclerosis of the extremities	circulatory system	rs2638950_G	0.0602752	0.900024	361669	899
10	286.12	Congenital deficiency of other clotting factors (including factor VII)	hematopoietic	rs17617337_T	0.0602771	0.797386	360847	238
1	540.1	Appendicitis	digestive	rs34234056_A	0.0602824	0.862865	359870	326
13	396	Abnormal heart sounds	circulatory system	rs1915986_A	0.0602981	0.918105	359374	972
8	352.2	Facial nerve disorders [CN7]	neurological	rs151091024_G	0.0603407	0.654366	358289	687
3	364.4	Corneal degenerations	sense organs	rs10749139_C	0.0603472	0.8781	342489	1047
9	573.5	Jaundice (not of newborn)	digestive	rs7014186_C	0.0603578	1.1508	360409	676
1	159.4	Malignant neoplasm of retroperitoneum and peritoneum	neoplasms	Chr5.132409975_CT_C_C	0.0603595	1.20065	338295	251
6	585.2	Renal failure NOS	genitourinary	rs12531355_T	0.0603659	0.89615	359481	800
11	189.2	Cancer of bladder	neoplasms	rs9932314_T	0.0603951	1.04768	353481	3285
6	242.1	Graves' disease	endocrine/metabolic	rs162185_C	0.0604029	0.869394	354538	381
1	687.1	Rash and other nonspecific skin eruption	dermatologic	rs34234056_A	0.0604105	0.922945	359870	1102
1	501	Pneumonitis due to inhalation of food or vomitus	respiratory	rs2042995_C	0.0604351	0.934588	363139	2183
1	165	Cancer within the respiratory system	neoplasms	rs9810339_T	0.0604799	1.0359	361811	5774
6	375	Disorders of lacrimal system	sense organs	rs162185_C	0.0604821	0.93216	354538	1491
14	395.4	Nonrheumatic pulmonary valve disorders	circulatory system	rs12488245_C	0.0605043	0.855316	358529	308
3	261.2	Vitamin B-complex deficiencies	endocrine/metabolic	rs10749139_C	0.0605046	0.902697	342489	1654
6	741.4	Joint effusions	musculoskeletal	rs66534382_A	0.060516	0.87954	362709	738
1	274	Gout and other crystal arthropathies	endocrine/metabolic	Chr5.132409975_CT_C_C	0.0605643	0.95424	338295	4329
1	426.32	Left bundle branch block	circulatory system	rs533030436_G	0.0606007	0.915493	334655	2906
4	241.1	Nontoxic uninodular goiter	endocrine/metabolic	rs186749_A	0.0606228	0.830709	357870	234
7	401	Hypertension	circulatory system	rs10850409_A	0.0606367	1.01165	363139	102299
1	395.6	Heart valve replaced	circulatory system	rs78529941_A	0.0606928	1.055	360095	2601
9	519	Other diseases of respiratory system, not elsewhere classified	respiratory	rs6821503_T	0.0607017	1.03217	360699	9240
10	470	Septal Deviations/Turbinate Hypertrophy	respiratory	rs17617337_T	0.0607053	1.08293	360847	1602
1	599	Other symptoms/disorders or the urinary system	genitourinary	rs11786896_T	0.060726	1.06987	359614	8480
13	497	Bronchitis	respiratory	rs1915986_A	0.0607522	1.16669	359374	296
1	425.12	Other hypertrophic cardiomyopathy	circulatory system	rs77709005_T	0.0607704	1.22245	361895	296
1	280.2	Iron deficiency anemia secondary to blood loss (chronic)	hematopoietic	rs34234056_A	0.0607731	1.15972	359870	322
1	290.13	Senile dementia	mental disorders	rs34123659_TA	0.0607752	0.931081	344211	2531
6	433.31	Transient cerebral ischemia	circulatory system	rs201699038_A	0.0608136	0.895006	352456	1220
1	560.3	Peritoneal or intestinal adhesions	digestive	rs533030436_G	0.0608501	0.839731	334655	789
14	440	Atherosclerosis	circulatory system	rs17079881_G	0.0608663	1.11983	358745	1098
3	411.8	Other chronic ischemic heart disease, unspecified	circulatory system	rs11190360_C	0.0608674	0.958114	360594	19738
13	967	Adverse effects of sedatives or other central nervous system depressants and anesthetics	injuries & poisonings	rs1915986_A	0.0608699	0.837733	359374	227
10	276.14	Hypopotassemia	endocrine/metabolic	rs422068_C	0.0608714	1.04648	361820	3656
1	300.13	Phobia	mental disorders	rs34234056_A	0.0608744	0.900332	359870	640
14	345.1	Epilepsy	neurological	rs12488245_C	0.0608798	0.890679	358529	554
1	736	Other acquired deformities of limbs	musculoskeletal	rs2042995_C	0.0608854	0.906393	363139	1041
7	960	Poisoning by antibiotics	injuries & poisonings	rs10850409_A	0.060889	1.0207	363139	22679
3	195.1	Malignant neoplasm, other	neoplasms	rs3176326_A	0.0608914	0.96201	356321	7779
1	568	Other disorders of peritoneum	digestive	rs533030436_G	0.060898	0.879137	334655	1399
5	585.4	Chronic kidney disease, Stage I or II	genitourinary	rs12502027_G	0.060903	1.0994	358526	830
5	426	Cardiac conduction disorders	circulatory system	rs6602994_T	0.0609183	1.02972	358159	10913
9	394.7	Disease of tricuspid valve	circulatory system	Chr9.97209762_TG_T_T	0.0609337	1.3279	255810	491
13	275.5	Disorders of calcium/phosphorus metabolism	endocrine/metabolic	rs1915986_A	0.0609431	0.946778	359374	2365
13	401.1	Essential hypertension	circulatory system	rs1915986_A	0.0609504	0.989735	359374	100908
7	342	Hemiplegia	neurological	rs32841_G	0.0609742	0.945963	361605	2559
5	595	Hydronephrosis	genitourinary	rs2638950_G	0.0609806	1.09921	361669	1001
14	289.3	Personal history of diseases of blood and blood-forming organs	hematopoietic	rs12488245_C	0.0610003	1.16149	358529	317
14	496.1	Emphysema	respiratory	rs17079881_G	0.0610467	0.92989	358745	3060
3	377	Disorders of optic nerve and visual pathways	sense organs	rs4144499_C	0.0610615	1.14594	362271	377
7	458.1	Orthostatic hypotension	circulatory system	rs531997_G	0.061087	1.06094	360670	3249
6	540.11	Acute appendicitis	digestive	rs11756440_A	0.061088	0.830035	354821	207
1	740.11	Osteoarthrosis, localized, primary	musculoskeletal	rs6939900_T	0.0611039	0.962483	356875	5302
5	458.1	Orthostatic hypotension	circulatory system	rs2284174_C	0.061146	1.05654	361662	3252
3	585.31	Renal dialysis	genitourinary	rs4144499_C	0.0611583	1.09502	362271	850
10	454.1	Varicose veins of lower extremity	circulatory system	Chr18.34219777_G_GTT_GTT	0.0612628	1.04734	350220	4319
3	350.1	Abnormal involuntary movements	neurological	rs112716157_CA	0.0612715	1.12559	227276	510
14	381.1	Otitis media	sense organs	rs17079881_G	0.0612867	0.847409	358745	626
6	340	Migraine	neurological	rs12223220_G	0.061322	1.08094	318626	2205
1	585.33	Chronic Kidney Disease, Stage III	genitourinary	rs28579893_A	0.061335	1.03307	362381	7721
13	519	Other diseases of respiratory system, not elsewhere classified	respiratory	rs35605324_A	0.0613373	0.94882	362520	9280
1	332	Parkinson's disease	neurological	rs9810339_T	0.0613387	0.952992	361811	3059
6	251.1	Hypoglycemia	endocrine/metabolic	rs12531355_T	0.0613506	0.928535	359481	1711
1	253.7	Other disorders of neurohypophysis	endocrine/metabolic	rs533030436_G	0.0613527	1.25185	334655	345
5	752.11	Spina bifida	congenital anomalies	Chr6.31588020_CCTCT_C_C	0.0613594	0.821484	362380	205
1	536	Disorders of function of stomach	digestive	rs71468663_AC	0.0613624	0.843503	362072	1685
2	253	Disorders of the pituitary gland and its hypothalamic control	endocrine/metabolic	rs11066320_A	0.0613824	0.916818	360708	957
1	371.3	Inflammation of eyelids	sense organs	rs7257103_T	0.0613852	0.895871	361920	667
10	150	Cancer of esophagus	neoplasms	Chr16.66690988_AT_A_A	0.0613959	0.931031	334685	1385
1	560.2	Impaction of intestine	digestive	rs71468663_AC	0.0614261	1.4315	362072	234
1	531.4	Peptic ulcer, site unspecified	digestive	rs71468663_AC	0.0614505	1.4323	362072	234
1	296.2	Depression	mental disorders	rs34123659_TA	0.0614782	1.0226	344211	25935
13	585.33	Chronic Kidney Disease, Stage III	genitourinary	rs56242556_T	0.0614853	1.0384	356577	7575
11	567	Peritonitis and retroperitoneal infections	digestive	rs77504602_A	0.0614889	1.1066	353210	806
11	696.4	Psoriasis	dermatologic	rs138934670_AAAC	0.0615163	0.934056	243419	1908
14	291	Other specified nonpsychotic and/or transient mental disorders	mental disorders	rs12488245_C	0.0615269	0.875785	358529	422
7	159.3	Malignant neoplasm of gallbladder and extrahepatic bile ducts	neoplasms	rs531997_G	0.0615296	0.824737	360670	354
11	386.9	Dizziness and giddiness (Light-headedness and vertigo)	sense organs	rs138934670_AAAC	0.0615362	0.938849	243419	2230
9	292	Neurological disorders	mental disorders	Chr9.97209762_TG_T_T	0.0615364	0.886748	255810	3993
3	555.2	Ulcerative colitis	digestive	rs71366902_AT	0.0615475	1.05888	361434	3219
5	362.3	Other nondiabetic retinopathy	sense organs	rs6602994_T	0.0615669	0.876574	358159	551
6	252.1	Hyperparathyroidism	endocrine/metabolic	rs62526480_C	0.0615697	0.919484	360610	1051
1	174	Breast cancer	neoplasms	rs373980643_G	0.0615721	0.973302	356944	10041
13	371.1	Uveitis, noninfectious or NOS	sense organs	rs34866937_A	0.0615843	0.838703	360010	284
2	770	Myalgia and myositis unspecified	symptoms	rs11066320_A	0.0616111	0.940572	360708	1917
3	788	Syncope and collapse	symptoms	rs10077410_A	0.0616284	0.952281	363139	6442
1	217	Vascular hamartomas and non-neoplastic nevi	neoplasms	rs653178_C	0.0616425	1.16274	363139	298
11	364.4	Corneal degenerations	sense organs	rs138934670_AAAC	0.0616689	0.897285	243419	768
1	433	Cerebrovascular disease	circulatory system	rs533030436_G	0.0616813	1.04493	334655	10908
11	585.2	Renal failure NOS	genitourinary	rs60757101_A	0.0616819	1.16225	285017	631
11	386.2	Peripheral or central vertigo	sense organs	rs4366697_C	0.0616926	0.890655	349363	629
11	696.4	Psoriasis	dermatologic	rs60757101_A	0.0617119	0.916183	285017	2218
13	288.1	Decreased white blood cell count	hematopoietic	rs35605324_A	0.0617172	0.915483	362520	3304
13	288.11	Neutropenia	hematopoietic	rs35605324_A	0.0617172	0.915483	362520	3304
10	281.11	Pernicious anemia	hematopoietic	rs17617337_T	0.0617658	1.12263	360847	733
7	274.2	Crystal arthropathies	endocrine/metabolic	rs10850409_A	0.0618234	1.20204	363139	242
3	394.2	Mitral valve disease	circulatory system	rs3176326_A	0.061825	0.827409	356321	344
6	344	Other paralytic syndromes	neurological	rs12531355_T	0.0618296	1.11663	359481	704
7	500	Lung disease due to external agents	respiratory	rs32841_G	0.0618334	1.11289	361605	653
1	947	Urticaria	dermatologic	rs73028849_C	0.061843	0.816401	353182	203
1	916	Contusion	injuries & poisonings	rs2644262_C	0.0618923	1.08125	357413	1381
3	580.32	Nephritis and nephropathy with pathological lesion	genitourinary	rs4144499_C	0.0619079	1.16941	362271	284
10	365.2	Primary angle-closure glaucoma	sense organs	Chr18.34219777_G_GTT_GTT	0.0619163	0.88373	350220	649
10	442	Other aneurysm	circulatory system	rs17617337_T	0.0619456	0.942102	360847	3101
3	750	Digestive congenital anomalies	congenital anomalies	rs17608766_C	0.0619522	1.18809	363139	429
11	362.31	Separation of retinal layers	sense organs	rs77504602_A	0.0619706	1.13663	353210	496
12	244.1	Secondary hypothyroidism	endocrine/metabolic	rs13185878_G	0.0620159	0.920644	363139	1280
7	202.2	Non-Hodgkins lymphoma	neoplasms	rs10850409_A	0.0620557	0.943868	363139	2749
5	569.2	Gastrointestinal complications	digestive	rs2284174_C	0.0620672	0.827221	361662	308
6	276.13	Hyperpotassemia	endocrine/metabolic	rs62526480_C	0.0620714	0.939054	360610	1868
13	292	Neurological disorders	mental disorders	rs35605324_A	0.0620783	0.935219	362520	5699
3	454.11	Varicose veins of lower extremity, symptomtic	circulatory system	rs332659_A	0.0620893	0.894328	362997	657
11	270.33	Amyloidosis	endocrine/metabolic	rs77504602_A	0.0620929	1.161	353210	361
6	426.24	Atrioventricular block, complete	circulatory system	rs12531355_T	0.0621154	0.908341	359481	1021
11	835	Internal derangement of knee	injuries & poisonings	rs60757101_A	0.0621159	0.933818	285017	3577
1	253	Disorders of the pituitary gland and its hypothalamic control	endocrine/metabolic	rs2042995_C	0.0621194	1.10122	363139	963
2	145.2	Cancer of tongue	neoplasms	rs3791679_G	0.0621315	0.845127	363139	381
5	592.12	Chronic cystitis	genitourinary	rs2638950_G	0.0621383	0.812558	361669	241
9	289.5	Diseases of spleen	hematopoietic	rs6821503_T	0.062171	1.10888	360699	805
1	738	Other acquired musculoskeletal deformity	musculoskeletal	rs34123659_TA	0.0621752	1.09799	344211	1301
11	151	Cancer of stomach	neoplasms	rs77504602_A	0.0621865	0.9107	353210	1026
3	357	Inflammatory and toxic neuropathy	neurological	rs17608766_C	0.0621868	0.916473	363139	2024
1	701.2	Scar conditions and fibrosis of skin	dermatologic	rs2644262_C	0.0622005	1.15801	357413	378
13	297.2	Suicide or self-inflicted injury	mental disorders	rs56242556_T	0.0622016	1.19016	356577	314
1	292.4	Altered mental status	mental disorders	rs653178_C	0.0622056	1.04417	363139	3674
11	296.22	Major depressive disorder	mental disorders	rs77504602_A	0.0622227	1.02445	353210	15229
1	569.1	Toxic gastroenteritis and colitis	digestive	rs73028849_C	0.0622477	1.16526	353182	315
3	525	Other diseases of the teeth and supporting structures	digestive	rs10749139_C	0.0622505	1.18462	342489	485
13	472	Chronic pharyngitis and nasopharyngitis	respiratory	rs35605324_A	0.062253	1.30994	362520	259
1	184	Cancer of other female genital organs	neoplasms	rs9810339_T	0.0622816	1.09201	361811	896
5	512.7	Shortness of breath	respiratory	rs2284174_C	0.0623173	0.951246	361662	4114
7	216	Benign neoplasm of skin	neoplasms	rs10850409_A	0.0623252	1.09392	363139	1056
1	443.9	Peripheral vascular disease, unspecified	circulatory system	rs373980643_G	0.0623284	1.0441	356944	3756
11	204	Leukemia	neoplasms	rs60757101_A	0.0623541	1.08136	285017	2459
7	187.1	Malignant neoplasm of unspecified male genital organ	neoplasms	rs531997_G	0.0623699	1.12534	360670	770
13	994	Sepsis and SIRS	injuries & poisonings	rs35605324_A	0.0623964	0.943046	362520	7386
13	994.2	Sepsis	injuries & poisonings	rs35605324_A	0.0623964	0.943046	362520	7386
3	550.2	Diaphragmatic hernia	digestive	rs1890753_G	0.062409	1.01856	352481	21870
3	740	Osteoarthrosis	musculoskeletal	rs10749139_C	0.0624268	0.979628	342489	44479
1	184.1	Malignant neoplasm of ovary and other uterine adnexa	neoplasms	rs9810339_T	0.0624271	1.09245	361811	887
10	440.2	Atherosclerosis of the extremities	circulatory system	rs422068_C	0.062507	1.09434	361820	900
9	710	Osteomyelitis, periostitis, and other infections involving bone	musculoskeletal	rs7014186_C	0.062564	0.784164	360409	305
3	709.3	Systemic sclerosis	dermatologic	rs17608766_C	0.0625886	0.755057	363139	226
7	550.2	Diaphragmatic hernia	digestive	rs10850409_A	0.0626307	1.02065	363139	22512
3	470	Septal Deviations/Turbinate Hypertrophy	respiratory	rs10749139_C	0.0626471	0.899421	342489	1518
3	276.41	Acidosis	endocrine/metabolic	rs112716157_CA	0.062665	1.07998	227276	1205
8	568.1	Peritoneal adhesions (postoperative) (postinfection)	digestive	rs12939170_T	0.062671	1.22421	362293	1342
1	870	Open wounds of head; neck; and trunk	injuries & poisonings	rs72840788_A	0.0627032	1.11587	351834	826
9	477	Epistaxis or throat hemorrhage	respiratory	rs6821503_T	0.0627349	1.08496	360699	1304
1	281.13	Folate-deficiency anemia	hematopoietic	rs34123659_TA	0.0628631	1.18173	344211	386
5	558	Noninfectious gastroenteritis	digestive	rs12502027_G	0.0628727	1.04188	358526	4453
10	580.14	Chronic glomerulonephritis, NOS	genitourinary	rs422068_C	0.0628809	1.15395	361820	350
10	519.8	Other diseases of respiratory system, NEC	respiratory	rs422068_C	0.0628978	0.971278	361820	9096
7	740.12	Osteoarthrosis, localized, secondary	musculoskeletal	rs10850409_A	0.0629383	0.864064	363139	443
5	965	Poisoning by analgesics, antipyretics, and antirheumatics	injuries & poisonings	Chr6.31588020_CCTCT_C_C	0.0629654	0.962066	362380	5046
1	365.2	Primary angle-closure glaucoma	sense organs	rs653178_C	0.0629692	1.1047	363139	677
13	170	Cancer of bone and connective tissue	neoplasms	rs34866937_A	0.0629764	1.15097	360010	388
5	740.2	Osteoarthrosis, generalized	musculoskeletal	rs2638950_G	0.0629814	1.04547	361669	4623
1	427.12	Paroxysmal ventricular tachycardia	circulatory system	rs533030436_G	0.0629966	1.14924	334655	952
1	473.3	Paralysis/spasm of vocal cords or larynx	respiratory	rs34234056_A	0.0629969	0.843366	359870	240
1	282.5	Sickle cell anemia	hematopoietic	rs71468663_AC	0.0629975	0.643413	362072	326
13	574.1	Cholelithiasis	digestive	rs1915986_A	0.0630206	0.972641	359374	9227
6	519.8	Other diseases of respiratory system, NEC	respiratory	rs12223220_G	0.0630383	1.04256	318626	7968
5	433.12	Cerebral atherosclerosis	circulatory system	rs398028_T	0.0630389	1.17835	361986	362
1	727.1	Synovitis and tenosynovitis	musculoskeletal	rs9810339_T	0.063047	0.862988	361811	320
6	574.1	Cholelithiasis	digestive	rs201699038_A	0.0630947	1.03941	352456	9072
13	574.12	Cholelithiasis with other cholecystitis	digestive	rs34866937_A	0.0630979	0.930075	360010	1582
4	967	Adverse effects of sedatives or other central nervous system depressants and anesthetics	injuries & poisonings	rs186749_A	0.0631125	0.831182	357870	231
1	965	Poisoning by analgesics, antipyretics, and antirheumatics	injuries & poisonings	rs6939900_T	0.0631164	0.961608	356875	4970
5	480.5	Bronchopneumonia and lung abscess	respiratory	rs2284174_C	0.0631182	0.875124	361662	598
1	172	Skin cancer	neoplasms	rs34234056_A	0.0631559	1.03577	359870	5720
1	291.8	Alteration of consciousness	mental disorders	rs73028849_C	0.0631622	0.865886	353182	389
6	285	Other anemias	hematopoietic	rs11710570_C	0.0631713	1.0246	362849	12238
6	750	Digestive congenital anomalies	congenital anomalies	rs11710570_C	0.0631897	1.13497	362849	429
6	430.2	Intracerebral hemorrhage	circulatory system	rs66534382_A	0.0632011	0.911566	362709	1361
9	751.21	Cystic kidney disease	congenital anomalies	rs6821503_T	0.0632201	1.15728	360699	392
1	747	Cardiac and circulatory congenital anomalies	congenital anomalies	rs2042995_C	0.0632229	1.09367	363139	1111
3	764	Sciatica	symptoms	rs10155248_T	0.0632389	0.930307	354507	1342
9	250.1	Type 1 diabetes	endocrine/metabolic	rs6821503_T	0.0632408	0.940976	360699	2501
1	939	Atopic/contact dermatitis due to other or unspecified	dermatologic	rs6939900_T	0.0632463	0.940225	356875	1995
1	189	Cancer of urinary organs (incl. kidney and bladder)	neoplasms	rs71468663_AC	0.063249	0.905926	362072	4677
5	395.1	Nonrheumatic mitral valve disorders	circulatory system	rs398028_T	0.0632564	1.05407	361986	3792
5	274.2	Crystal arthropathies	endocrine/metabolic	rs2638950_G	0.0632975	1.2058	361669	240
10	241	Nontoxic nodular goiter	endocrine/metabolic	rs422068_C	0.0632985	1.09861	361820	819
14	458.9	Hypotension NOS	circulatory system	rs12724121_A	0.0633218	0.960602	359250	4524
3	276.12	Hyposmolality and/or hyponatremia	endocrine/metabolic	rs112716157_CA	0.0633323	0.953689	227276	3274
6	530.13	Barrett's esophagus	digestive	rs62526480_C	0.0633332	1.04217	360610	4228
3	262	Mineral deficiency NEC	endocrine/metabolic	rs71366902_AT	0.063354	0.840728	361434	394
13	531	Peptic ulcer (excl. esophageal)	digestive	rs2234962_C	0.0633622	0.950334	363139	4153
13	281.11	Pernicious anemia	hematopoietic	rs2234962_C	0.0633741	1.1212	363139	738
1	426.3	Bundle branch block	circulatory system	rs533030436_G	0.0633794	0.921873	334655	3341
1	750.1	Upper gastrointestinal congenital anomalies	congenital anomalies	rs78529941_A	0.0633899	1.19514	360095	222
11	301	Personality disorders	mental disorders	rs138934670_AAAC	0.0633971	0.828791	243419	261
1	281.11	Pernicious anemia	hematopoietic	rs72840788_A	0.0633999	1.1251	351834	705
9	803.1	Fracture of humerus	injuries & poisonings	Chr9.97209762_TG_T_T	0.0634009	0.745138	255810	761
5	695.3	Rosacea	dermatologic	rs2284174_C	0.0634256	1.21478	361662	234
1	740.1	Osteoarthritis; localized	musculoskeletal	rs34234056_A	0.0634402	1.0165	359870	28433
9	960	Poisoning by antibiotics	injuries & poisonings	rs7014186_C	0.0634428	0.973754	360409	22515
6	727	Other disorders of synovium, tendon, and bursa	musculoskeletal	rs11710570_C	0.0634728	1.05184	362849	2721
1	286.12	Congenital deficiency of other clotting factors (including factor VII)	hematopoietic	rs9810339_T	0.0634748	1.18456	361811	240
1	381.1	Otitis media	sense organs	rs71468663_AC	0.0634841	1.2587	362072	630
5	480.5	Bronchopneumonia and lung abscess	respiratory	rs12494109_A	0.0635164	0.895407	350731	573
5	394	Rheumatic disease of the heart valves	circulatory system	rs2284174_C	0.0635221	1.04537	361662	4960
9	560.4	Other intestinal obstruction	digestive	rs6821503_T	0.0635223	0.938632	360699	2307
3	184.11	Malignant neoplasm of ovary	neoplasms	rs71366902_AT	0.0635235	1.11247	361434	883
4	189	Cancer of urinary organs (incl. kidney and bladder)	neoplasms	rs186749_A	0.063529	0.960113	357870	4629
3	365.2	Primary angle-closure glaucoma	sense organs	rs10155248_T	0.0635377	1.10754	354507	663
11	871	Open wounds of extremities	injuries & poisonings	rs60757101_A	0.0635419	1.23155	285017	310
1	159.4	Malignant neoplasm of retroperitoneum and peritoneum	neoplasms	rs6939900_T	0.0635877	0.841782	356875	264
6	528.11	Stomatitis and mucositis (ulcerative)	digestive	rs11710570_C	0.0635951	0.833844	362849	216
10	440.2	Atherosclerosis of the extremities	circulatory system	Chr18.34219777_G_GTT_GTT	0.063599	0.900023	350220	876
1	378.5	Paralytic strabismus	sense organs	rs373980643_G	0.0636072	1.17141	356944	271
1	276.41	Acidosis	endocrine/metabolic	rs71468663_AC	0.0636094	0.854684	362072	1921
3	443.1	Raynaud's syndrome	circulatory system	rs1890753_G	0.0636214	0.93574	352481	1555
1	530.9	Heartburn	digestive	Chr5.132409975_CT_C_C	0.06364	1.19944	338295	248
8	733	Other disorders of bone and cartilage	musculoskeletal	rs151091024_G	0.0636408	1.30316	358289	898
1	586.2	Cyst of kidney, acquired	genitourinary	rs2644262_C	0.0636789	0.934168	357413	1918
10	204.2	Myeloid leukemia	neoplasms	Chr16.66690988_AT_A_A	0.0637201	1.10111	334685	743
1	261.2	Vitamin B-complex deficiencies	endocrine/metabolic	rs11786896_T	0.0637388	1.15065	359614	1750
1	960	Poisoning by antibiotics	injuries & poisonings	rs71468663_AC	0.0637598	0.956164	362072	22612
13	574	Cholelithiasis and cholecystitis	digestive	rs1915986_A	0.0637632	0.97492	359374	11003
1	401	Hypertension	circulatory system	rs11786896_T	0.0637935	1.02448	359614	101325
2	191	Manlignant and unknown neoplasms of brain and nervous system	neoplasms	rs11066320_A	0.0638231	0.923526	360708	1118
5	594.3	Calculus of ureter	genitourinary	Chr6.31588020_CCTCT_C_C	0.0638299	1.06899	362380	1626
5	430.1	Subarachnoid hemorrhage	circulatory system	Chr6.31588020_CCTCT_C_C	0.0638346	0.912164	362380	889
5	687.1	Rash and other nonspecific skin eruption	dermatologic	rs2284174_C	0.0638406	1.09622	361662	1104
3	280.2	Iron deficiency anemia secondary to blood loss (chronic)	hematopoietic	rs4144499_C	0.0638689	1.15609	362271	326
9	740.2	Osteoarthrosis, generalized	musculoskeletal	rs7014186_C	0.0638795	0.943771	360409	4613
6	189.1	Cancer of kidney and renal pelvis	neoplasms	rs11756440_A	0.0638841	0.928202	354821	1254
7	149.4	Cancer of larynx	neoplasms	rs531997_G	0.0639185	0.806351	360670	284
1	800.3	Fracture of tibia and fibula	injuries & poisonings	rs78529941_A	0.0639234	0.892872	360095	584
3	153.2	Colon cancer	neoplasms	rs10155248_T	0.0639696	1.03971	354507	4614
3	476	Allergic rhinitis	respiratory	rs11190360_C	0.0639793	1.17344	360594	1041
14	145.2	Cancer of tongue	neoplasms	rs17079881_G	0.0639805	1.20441	358745	375
1	350.1	Abnormal involuntary movements	neurological	rs71468663_AC	0.0639989	0.778854	362072	822
13	536	Disorders of function of stomach	digestive	rs34866937_A	0.0640304	1.07073	360010	1680
1	189.4	Malignant neoplasm of other urinary organs	neoplasms	Chr5.132409975_CT_C_C	0.0640313	1.214	338295	216
6	433.5	Cerebral aneurysm	circulatory system	rs62526480_C	0.06404	0.88067	360610	454
8	276.4	Acid-base balance disorder	endocrine/metabolic	rs151091024_G	0.0640436	0.81052	358289	2227
1	275.3	Disorders of magnesium metabolism	endocrine/metabolic	rs653178_C	0.0640471	0.937186	363139	1604
2	706.2	Sebaceous cyst	dermatologic	rs11066320_A	0.0641211	0.930004	360708	1339
1	555.21	Ulcerative colitis (chronic)	digestive	rs9810339_T	0.0641283	1.14341	361811	381
5	459	Other disorders of circulatory system	circulatory system	rs398028_T	0.0641521	0.978078	361986	23819
9	250.2	Type 2 diabetes	endocrine/metabolic	rs6821503_T	0.0641699	1.01852	360699	29519
11	345.11	Generalized convulsive epilepsy	neurological	rs9932314_T	0.0641788	1.14126	353481	391
8	571.8	Liver abscess and sequelae of chronic liver disease	digestive	rs12939170_T	0.0641883	0.799132	362293	1619
1	458	Hypotension	circulatory system	rs71468663_AC	0.0641894	0.930168	362072	8536
6	977	Personal history of allergy to medicinal agents	injuries & poisonings	rs11756440_A	0.0641951	0.971216	354821	8300
9	289.8	Polycythemia, secondary	hematopoietic	Chr9.97209762_TG_T_T	0.0642054	1.39215	255810	335
1	395.1	Nonrheumatic mitral valve disorders	circulatory system	rs28579893_A	0.0642162	0.955034	362381	3796
14	540.11	Acute appendicitis	digestive	rs17079881_G	0.0642656	1.27303	358745	214
11	427.3	Other specified cardiac dysrhythmias	circulatory system	rs77504602_A	0.0642895	1.05819	353210	2596
6	580.14	Chronic glomerulonephritis, NOS	genitourinary	rs62526480_C	0.0643118	1.15135	360610	350
1	368.9	Subjective visual disturbances	sense organs	rs78529941_A	0.0643157	0.887568	360095	527
1	198.6	Secondary malignancy of bone	neoplasms	rs373980643_G	0.0643285	0.963102	356944	4896
1	550.5	Ventral hernia	digestive	rs71468663_AC	0.0643375	1.15674	362072	1690
5	780	Hypothermia/Chills	symptoms	rs398028_T	0.0643511	0.791612	361986	225
1	386.9	Dizziness and giddiness (Light-headedness and vertigo)	sense organs	rs373980643_G	0.0643543	1.04729	356944	3200
1	429.2	Abnormal function study of cardiovascular system	circulatory system	rs533030436_G	0.0643681	0.757336	334655	331
5	216	Benign neoplasm of skin	neoplasms	rs6602994_T	0.0643767	1.09404	358159	1042
1	585.1	Acute renal failure	genitourinary	rs2042995_C	0.0643913	0.974029	363139	14351
1	427.5	Arrhythmia (cardiac) NOS	circulatory system	rs11786896_T	0.0644069	0.724232	359614	500
13	703.1	Ingrowing nail	dermatologic	rs2234962_C	0.0644185	0.785936	363139	205
6	145	Cancer of mouth	neoplasms	rs11756440_A	0.0644188	0.90396	354821	680
6	573	Other disorders of liver	digestive	rs66534382_A	0.0644464	1.07249	362709	2142
13	525	Other diseases of the teeth and supporting structures	digestive	rs1915986_A	0.064456	1.12296	359374	508
1	199	Neoplasm of uncertain behavior	neoplasms	rs7257103_T	0.0644684	1.11241	361920	648
9	286.12	Congenital deficiency of other clotting factors (including factor VII)	hematopoietic	rs6821503_T	0.0644822	1.20374	360699	237
9	278.1	Obesity	endocrine/metabolic	Chr9.97209762_TG_T_T	0.0644828	1.0689	255810	11022
3	411.2	Myocardial infarction	circulatory system	rs10077410_A	0.0644868	0.968266	363139	15033
1	358	Myoneural disorders	neurological	rs533030436_G	0.0644995	0.735131	334655	276
6	345	Epilepsy, recurrent seizures, convulsions	neurological	rs11756440_A	0.0645138	0.959894	354821	4149
12	459.9	Circulatory disease NEC	circulatory system	rs13185878_G	0.0645275	0.98066	363139	23699
7	564.1	Irritable Bowel Syndrome	digestive	rs531997_G	0.0645645	1.05009	360670	4646
1	697	Sarcoidosis	dermatologic	rs533030436_G	0.0645709	0.819317	334655	604
10	587	Kidney replaced by transpant	genitourinary	Chr18.34219777_G_GTT_GTT	0.0646334	1.13282	350220	550
5	433.5	Cerebral aneurysm	circulatory system	rs2638950_G	0.0646547	0.863475	361669	456
2	353	Nerve root and plexus disorders	neurological	rs3791679_G	0.0646774	0.82994	363139	308
8	426.21	First degree AV block	circulatory system	rs151091024_G	0.0647001	0.790923	358289	1830
3	275	Disorders of mineral metabolism	endocrine/metabolic	rs10155248_T	0.0647559	1.03918	354507	4704
6	427.7	Tachycardia NOS	circulatory system	rs12531355_T	0.0647653	0.934133	359481	1967
1	569.2	Gastrointestinal complications	digestive	rs11786896_T	0.0647673	1.36241	359614	306
1	374.3	Ptosis of eyelid	sense organs	rs7257103_T	0.0647678	0.922497	361920	1197
6	726.1	Enthesopathy	musculoskeletal	rs11710570_C	0.0647692	1.04657	362849	3328
14	446	Polyarteritis nodosa and allied conditions	circulatory system	rs12724121_A	0.0647934	0.92473	359250	1178
3	278.1	Obesity	endocrine/metabolic	rs10749139_C	0.0647945	1.03334	342489	14662
8	522.5	Periapical abscess	digestive	rs151091024_G	0.0648048	1.6279	358289	213
2	204.12	Lymphoid leukemia, chronic	neoplasms	rs3791679_G	0.0648229	0.893782	363139	815
7	196	Radiotherapy	neoplasms	rs531997_G	0.0648274	1.08689	360670	1551
10	465.2	Acute pharyngitis	respiratory	rs422068_C	0.064834	0.839016	361820	251
6	752.11	Spina bifida	congenital anomalies	rs11710570_C	0.0648354	1.19903	362849	206
1	241.1	Nontoxic uninodular goiter	endocrine/metabolic	rs653178_C	0.0648481	1.18091	363139	239
13	415.21	Primary pulmonary hypertension	circulatory system	rs56242556_T	0.0648538	0.836408	356577	361
4	433.12	Cerebral atherosclerosis	circulatory system	rs186749_A	0.0648674	1.1512	357870	358
6	702.2	Seborrheic keratosis	dermatologic	rs201699038_A	0.0648855	0.840497	352456	504
11	262	Mineral deficiency NEC	endocrine/metabolic	rs60757101_A	0.0648989	1.22869	285017	314
6	433.1	Occlusion and stenosis of precerebral arteries	circulatory system	rs12531355_T	0.064908	0.926404	359481	1569
1	242	Thyrotoxicosis with or without goiter	endocrine/metabolic	rs653178_C	0.0649609	1.06535	363139	1658
1	262	Mineral deficiency NEC	endocrine/metabolic	rs34234056_A	0.0649772	0.876795	359870	396
3	508	Pulmonary collapse; interstitial and compensatory emphysema	respiratory	rs112716157_CA	0.0649844	1.05484	227276	2487
1	695	Erythematous conditions	dermatologic	rs34234056_A	0.0649989	0.941181	359870	1863
5	585.31	Renal dialysis	genitourinary	rs2284174_C	0.0650372	0.895211	361662	844
3	278	Overweight, obesity and other hyperalimentation	endocrine/metabolic	rs10749139_C	0.0650654	1.03325	342489	14717
3	727.1	Synovitis and tenosynovitis	musculoskeletal	rs17608766_C	0.0650691	0.796745	363139	324
1	278.1	Obesity	endocrine/metabolic	rs73028849_C	0.0650953	0.977334	353182	15118
1	340	Migraine	neurological	rs373980643_G	0.0651043	0.948689	356944	2463
1	300.13	Phobia	mental disorders	rs11786896_T	0.065118	1.24885	359614	638
3	496	Chronic airway obstruction	respiratory	rs71366902_AT	0.0651284	1.02482	361434	18559
3	573.7	Abnormal results of function study of liver	digestive	rs112716157_CA	0.0651458	0.9474	227276	2473
1	521	Diseases of hard tissues of teeth	digestive	rs2042995_C	0.065156	1.10389	363139	893
3	479	Other upper respiratory disease	respiratory	rs112716157_CA	0.0651595	0.850073	227276	278
1	782.3	Edema	symptoms	rs11786896_T	0.0652084	1.12413	359614	2545
1	454.1	Varicose veins of lower extremity	circulatory system	rs11786896_T	0.0652318	1.09442	359614	4420
7	442.8	Aneurysm of other specified artery	circulatory system	rs531997_G	0.0652493	1.21425	360670	265
2	555.21	Ulcerative colitis (chronic)	digestive	rs11066320_A	0.0652634	1.14251	360708	379
9	420.3	Endocarditis	circulatory system	rs6821503_T	0.0652678	0.888841	360699	673
3	729	Other disorders of soft tissues	musculoskeletal	rs10155248_T	0.0652856	0.844048	354507	242
6	201	Hodgkin's disease	neoplasms	rs12531355_T	0.0653401	1.18146	359481	293
1	696.4	Psoriasis	dermatologic	rs373980643_G	0.0653447	1.05003	356944	2837
1	289.3	Personal history of diseases of blood and blood-forming organs	hematopoietic	rs11786896_T	0.0653755	1.35568	359614	316
10	745	Pain in joint	musculoskeletal	Chr16.66690988_AT_A_A	0.0653797	0.955631	334685	3344
3	740.9	Osteoarthrosis NOS	musculoskeletal	rs1890753_G	0.0653813	0.978861	352481	15691
11	701.2	Scar conditions and fibrosis of skin	dermatologic	rs9932314_T	0.0653968	0.872268	353481	364
3	585.31	Renal dialysis	genitourinary	rs10077410_A	0.0654103	0.872835	363139	850
1	550.5	Ventral hernia	digestive	rs73028849_C	0.0654654	1.06917	353182	1654
3	575.1	Cholangitis	digestive	rs10077410_A	0.0655241	1.12559	363139	930
6	274	Gout and other crystal arthropathies	endocrine/metabolic	rs162185_C	0.0655309	0.961036	354538	4538
13	447.1	Stricture of artery	circulatory system	rs35605324_A	0.0655316	1.19605	362520	623
11	474	Acute and chronic tonsillitis	respiratory	rs77504602_A	0.0655605	0.860327	353210	399
14	696.41	Psoriasis vulgaris	dermatologic	rs12724121_A	0.0655804	0.943399	359250	2108
3	253.7	Other disorders of neurohypophysis	endocrine/metabolic	rs332659_A	0.0655992	0.86256	362997	370
1	574.11	Cholelithiasis with acute cholecystitis	digestive	rs7257103_T	0.0656003	1.08805	361920	1031
5	241	Nontoxic nodular goiter	endocrine/metabolic	Chr6.31588020_CCTCT_C_C	0.0656607	1.09705	362380	822
5	297.2	Suicide or self-inflicted injury	mental disorders	rs2284174_C	0.0657205	1.18225	361662	315
6	579	Other symptoms involving abdomen and pelvis	digestive	rs62526480_C	0.0657809	1.08421	360610	1062
1	789	Nausea and vomiting	symptoms	Chr5.132409975_CT_C_C	0.0658065	0.963914	338295	6713
3	425	Cardiomyopathy	circulatory system	rs10749139_C	0.0658359	0.911101	342489	1910
1	696	Psoriasis and related disorders	dermatologic	rs373980643_G	0.0658427	1.04968	356944	2866
3	198	Secondary malignant neoplasm	neoplasms	rs17608766_C	0.0658433	1.02885	363139	17979
8	244.1	Secondary hypothyroidism	endocrine/metabolic	rs12939170_T	0.0658492	1.22686	362293	1277
10	531.1	Hemorrhage from gastrointestinal ulcer	digestive	rs422068_C	0.0658516	1.11645	361820	584
3	300.1	Anxiety disorder	mental disorders	rs71366902_AT	0.0658528	0.966335	361434	9338
14	276.41	Acidosis	endocrine/metabolic	rs12488245_C	0.065856	1.06221	358529	1913
5	289.4	Lymphadenitis	hematopoietic	rs6602994_T	0.0658741	1.07205	358159	1741
1	289.5	Diseases of spleen	hematopoietic	rs28579893_A	0.0658758	1.10053	362381	815
1	761	Cervicalgia	symptoms	rs78529941_A	0.0659064	0.907205	360095	776
6	690.1	Seborrheic dermatitis	dermatologic	rs201699038_A	0.0659146	0.850659	352456	572
12	740.9	Osteoarthrosis NOS	musculoskeletal	rs13185878_G	0.0659248	0.977018	363139	16185
1	564.9	Personal history of diseases of digestive system	digestive	rs34234056_A	0.065944	1.02291	359870	13772
8	571.6	Primary biliary cirrhosis	digestive	rs12939170_T	0.0659549	1.45529	362293	321
1	292.1	Aphasia/speech disturbance	mental disorders	rs71468663_AC	0.0659745	0.812814	362072	1133
14	443.1	Raynaud's syndrome	circulatory system	rs17079881_G	0.0659939	1.09717	358745	1595
3	871	Open wounds of extremities	injuries & poisonings	rs4144499_C	0.0660088	1.14072	362271	389
5	740.9	Osteoarthrosis NOS	musculoskeletal	rs2638950_G	0.0660196	1.02452	361669	16129
6	426.2	Atrioventricular [AV] block	circulatory system	rs11710570_C	0.0660686	1.04318	362849	3859
1	286.12	Congenital deficiency of other clotting factors (including factor VII)	hematopoietic	rs28579893_A	0.066108	0.830576	362381	240
3	501	Pneumonitis due to inhalation of food or vomitus	respiratory	rs71366902_AT	0.0661085	1.07071	361434	2169
3	288	Diseases of white blood cells	hematopoietic	rs332659_A	0.0661123	1.13597	362997	450
5	452	Other venous embolism and thrombosis	circulatory system	rs2284174_C	0.0661144	1.17431	361662	342
14	737	Curvature of spine	musculoskeletal	rs12724121_A	0.0661161	1.09058	359250	913
13	550.6	Incisional hernia	digestive	rs34866937_A	0.0661196	1.13138	360010	495
5	689	Disorder of skin and subcutaneous tissue NOS	dermatologic	rs12502027_G	0.0661452	1.0618	358526	2014
9	519.8	Other diseases of respiratory system, NEC	respiratory	rs6821503_T	0.0661715	1.03181	360699	9060
6	244	Hypothyroidism	endocrine/metabolic	rs12531355_T	0.0661731	1.02236	359481	19055
1	358.1	Myasthenia gravis	neurological	rs11786896_T	0.0661731	1.37784	359614	279
1	613	Other nonmalignant breast conditions	genitourinary	rs533030436_G	0.0661779	1.23847	334655	373
8	770	Myalgia and myositis unspecified	symptoms	rs12939170_T	0.0661916	0.817921	362293	1924
9	250.42	Other abnormal glucose	endocrine/metabolic	rs7014186_C	0.0662162	0.806417	360409	368
1	751.21	Cystic kidney disease	congenital anomalies	rs72840788_A	0.0662232	0.840903	351834	381
1	395	Heart valve disorders	circulatory system	rs653178_C	0.0662569	0.974195	363139	10047
13	440	Atherosclerosis	circulatory system	rs2234962_C	0.0662577	0.906165	363139	1109
2	447.1	Stricture of artery	circulatory system	rs11066320_A	0.0662783	0.899201	360708	619
3	471	Nasal polyps	respiratory	rs332659_A	0.0662828	1.0923	362997	950
1	297	Suicidal ideation or attempt	mental disorders	rs533030436_G	0.0663125	1.25782	334655	319
11	216	Benign neoplasm of skin	neoplasms	rs4366697_C	0.0663462	1.08957	349363	1029
5	425.12	Other hypertrophic cardiomyopathy	circulatory system	rs6602994_T	0.0663505	1.17986	358159	293
13	500.2	Pneumoconiosis	respiratory	rs1915986_A	0.0663628	1.14349	359374	374
1	751.2	Congenital anomalies of urinary system	congenital anomalies	rs533030436_G	0.0663793	1.1721	334655	701
5	289	Other diseases of blood and blood-forming organs	hematopoietic	rs2638950_G	0.0664254	1.10551	361669	851
2	261	Vitamin deficiency	endocrine/metabolic	rs3791679_G	0.0664388	1.04797	363139	4270
11	681	Superficial cellulitis and abscess	dermatologic	rs77504602_A	0.0664448	0.841121	353210	302
6	714.1	Rheumatoid arthritis	musculoskeletal	rs66534382_A	0.0664581	0.948756	362709	4055
1	117	Mycoses	infectious diseases	rs6939900_T	0.0664802	0.848189	356875	281
1	509.1	Respiratory failure	respiratory	rs2042995_C	0.0665009	0.956281	363139	4740
6	574	Cholelithiasis and cholecystitis	digestive	rs162185_C	0.0665061	0.974618	354538	10832
3	512.8	Cough	respiratory	rs112716157_CA	0.0665195	1.08534	227276	1031
2	371.3	Inflammation of eyelids	sense organs	rs3791679_G	0.0665398	0.884131	363139	670
3	530.11	GERD	digestive	rs71366902_AT	0.0665413	0.973346	361434	15138
3	800.1	Fracture of neck of femur	injuries & poisonings	rs17608766_C	0.0665773	0.919321	363139	2110
1	597.1	Urethral stricture (not specified as infectious)	genitourinary	rs71468663_AC	0.0665886	0.855038	362072	1892
1	165.1	Cancer of bronchus; lung	neoplasms	rs373980643_G	0.066603	0.962344	356944	4623
6	696.42	Psoriatic arthropathy	dermatologic	rs11756440_A	0.066647	0.914518	354821	853
8	371.3	Inflammation of eyelids	sense organs	rs12939170_T	0.066673	0.690314	362293	667
1	556.1	Ulceration of intestine	digestive	rs34123659_TA	0.0666744	1.25211	344211	200
1	345	Epilepsy, recurrent seizures, convulsions	neurological	rs34123659_TA	0.0667288	0.946319	344211	3999
12	289	Other diseases of blood and blood-forming organs	hematopoietic	rs1105014_C	0.0667523	1.09374	356556	836
12	286.1	Congenital coagulation defects	hematopoietic	rs13185878_G	0.0667712	0.869196	363139	441
1	965	Poisoning by analgesics, antipyretics, and antirheumatics	injuries & poisonings	rs7257103_T	0.0667714	1.03927	361920	5037
11	573.7	Abnormal results of function study of liver	digestive	rs77504602_A	0.0667806	1.04777	353210	3768
1	292.3	Memory loss	mental disorders	rs2644262_C	0.0667827	0.877489	357413	522
1	697	Sarcoidosis	dermatologic	rs6939900_T	0.0667905	0.898001	356875	645
1	250.2	Type 2 diabetes	endocrine/metabolic	rs78529941_A	0.0668294	0.983595	360095	29495
9	580.2	Nephrotic syndrome without mention of glomerulonephritis	genitourinary	Chr9.97209762_TG_T_T	0.0668331	1.40248	255810	312
12	530.5	Disorders of esophageal motility	digestive	rs13185878_G	0.0668332	0.866708	363139	424
3	456	Chronic venous insufficiency [CVI]	circulatory system	rs17608766_C	0.0668482	0.788788	363139	295
2	371.1	Uveitis, noninfectious or NOS	sense organs	rs11066320_A	0.0668621	0.853984	360708	283
6	465.2	Acute pharyngitis	respiratory	rs62526480_C	0.0668848	1.1787	360610	251
1	592.1	Cystitis	genitourinary	rs78529941_A	0.0668905	0.925193	360095	1205
3	560	Intestinal obstruction without mention of hernia	digestive	rs10077410_A	0.0668944	1.06094	363139	3874
3	196	Radiotherapy	neoplasms	rs10155248_T	0.0669044	1.06901	354507	1521
3	172.2	Other non-epithelial cancer of skin	neoplasms	rs71366902_AT	0.0669531	1.05648	361434	3379
13	332	Parkinson's disease	neurological	rs35605324_A	0.0669538	0.913624	362520	3063
3	741.4	Joint effusions	musculoskeletal	rs10749139_C	0.0669612	0.855493	342489	704
5	574.11	Cholelithiasis with acute cholecystitis	digestive	rs12494109_A	0.0669668	0.92108	350731	1005
11	411.2	Myocardial infarction	circulatory system	rs4366697_C	0.0670176	1.02414	349363	14481
10	117.4	Aspergillosis	infectious diseases	Chr16.66690988_AT_A_A	0.0670293	0.83226	334685	202
1	295.3	Psychosis	mental disorders	rs653178_C	0.0670314	0.833595	363139	202
1	585.1	Acute renal failure	genitourinary	rs7257103_T	0.0670548	1.02368	361920	14315
11	361	Retinal detachments and defects	sense organs	rs77504602_A	0.0670677	1.13384	353210	497
10	741.3	Difficulty in walking	musculoskeletal	rs17617337_T	0.067101	0.862039	360847	500
3	252	Disorders of parathyroid gland	endocrine/metabolic	rs71366902_AT	0.0671067	1.09235	361434	1266
1	428.1	Congestive heart failure (CHF) NOS	circulatory system	rs71468663_AC	0.0671201	0.903363	362072	4291
1	204.12	Lymphoid leukemia, chronic	neoplasms	rs533030436_G	0.0671486	1.16577	334655	750
1	696.41	Psoriasis vulgaris	dermatologic	rs78529941_A	0.0671593	0.943103	360095	2113
6	189.1	Cancer of kidney and renal pelvis	neoplasms	rs12223220_G	0.067168	0.89227	318626	1121
3	285.22	Anemia in neoplastic disease	hematopoietic	rs112716157_CA	0.0671768	1.19017	227276	223
1	803.1	Fracture of humerus	injuries & poisonings	rs373980643_G	0.0672409	1.0809	356944	1095
1	450	Noninfectious disorders of lymphatic channels	circulatory system	rs6939900_T	0.0672432	0.925283	356875	1225
7	344	Other paralytic syndromes	neurological	rs531997_G	0.067258	0.877119	360670	704
1	411.3	Angina pectoris	circulatory system	rs77709005_T	0.0672737	1.029	361895	16952
1	415.2	Chronic pulmonary heart disease	circulatory system	rs77709005_T	0.0672893	1.08756	361895	1763
5	394.2	Mitral valve disease	circulatory system	rs2638950_G	0.0673051	0.845249	361669	345
5	726.1	Enthesopathy	musculoskeletal	rs12494109_A	0.0673314	0.954992	350731	3200
4	255.2	Adrenal hypofunction	endocrine/metabolic	rs186749_A	0.0673318	1.15083	357870	353
4	255.21	Glucocorticoid deficiency	endocrine/metabolic	rs186749_A	0.0673318	1.15083	357870	353
2	740.1	Osteoarthritis; localized	musculoskeletal	rs11066320_A	0.0673465	0.983932	360708	28528
6	560.2	Impaction of intestine	digestive	rs62526480_C	0.0673807	1.18613	360610	232
3	443.9	Peripheral vascular disease, unspecified	circulatory system	rs11190360_C	0.067395	0.91059	360594	3789
11	510	Other diseases of lung	respiratory	rs138934670_AAAC	0.0674015	0.910901	243419	984
8	276.1	Electrolyte imbalance	endocrine/metabolic	rs12939170_T	0.0674223	1.07777	362293	11109
9	994	Sepsis and SIRS	injuries & poisonings	rs7014186_C	0.0674442	0.95578	360409	7351
9	994.2	Sepsis	injuries & poisonings	rs7014186_C	0.0674442	0.95578	360409	7351
13	510	Other diseases of lung	respiratory	rs35605324_A	0.0674503	1.12541	362520	1484
8	751.22	Other specified congenital anomalies of kidney	congenital anomalies	rs151091024_G	0.067464	1.4889	358289	341
3	428.1	Congestive heart failure (CHF) NOS	circulatory system	rs11190360_C	0.0674817	0.915995	360594	4285
1	530.3	Stricture and stenosis of esophagus	digestive	rs11786896_T	0.0674825	0.823178	359614	1198
13	540.1	Appendicitis	digestive	rs35605324_A	0.0674871	0.742241	362520	330
1	420.3	Endocarditis	circulatory system	rs533030436_G	0.0674872	1.18148	334655	626
1	560.2	Impaction of intestine	digestive	rs2042995_C	0.0675022	1.2059	363139	234
13	277	Other disorders of metabolism	endocrine/metabolic	rs2234962_C	0.0675294	0.909478	363139	1177
10	350	Abnormal movement	neurological	Chr16.66690988_AT_A_A	0.0675829	0.925664	334685	1129
3	153.2	Colon cancer	neoplasms	rs71366902_AT	0.0676	0.953319	361434	4716
3	282	Hereditary hemolytic anemias	hematopoietic	rs71366902_AT	0.0676085	1.13059	361434	663
14	277.4	Disorders of bilirubin excretion	endocrine/metabolic	rs17079881_G	0.0676287	0.825452	358745	454
10	595	Hydronephrosis	genitourinary	Chr16.66690988_AT_A_A	0.0676685	1.08865	334685	927
11	362.2	Degeneration of macula and posterior pole of retina	sense organs	rs60757101_A	0.0676704	1.04726	285017	7169
1	145.2	Cancer of tongue	neoplasms	rs653178_C	0.0677217	1.13926	363139	381
11	803.3	Fracture of clavicle or scapula	injuries & poisonings	rs60757101_A	0.0677374	1.16944	285017	551
1	331.1	Hydrocephalus	neurological	rs533030436_G	0.067739	1.18345	334655	612
1	198.7	Secondary malignant neoplasm of skin	neoplasms	rs78529941_A	0.0677467	1.17057	360095	276
1	442.8	Aneurysm of other specified artery	circulatory system	rs7257103_T	0.0677476	0.842117	361920	266
11	374.1	Ectropion or entropion	sense organs	rs60757101_A	0.0677601	1.17456	285017	522
3	580	Nephritis; nephrosis; renal sclerosis	genitourinary	rs17608766_C	0.0677648	1.10926	363139	1194
3	706	Diseases of sebaceous glands	dermatologic	rs11190360_C	0.0677731	1.14803	360594	1386
1	252.1	Hyperparathyroidism	endocrine/metabolic	rs28579893_A	0.0678118	0.917283	362381	1055
12	174	Breast cancer	neoplasms	rs13185878_G	0.06782	0.971435	363139	10229
11	770	Myalgia and myositis unspecified	symptoms	rs60757101_A	0.0678515	1.10175	285017	1510
1	728	Disorders of muscle, ligament, and fascia	musculoskeletal	rs6939900_T	0.0678744	0.848079	356875	278
2	411.4	Coronary atherosclerosis	circulatory system	rs3791679_G	0.067884	1.0209	363139	24615
3	295.1	Schizophrenia	mental disorders	rs4144499_C	0.0678846	0.914462	362271	838
2	191.1	Cancer of brain and nervous system	neoplasms	rs11066320_A	0.0678929	0.919842	360708	984
11	560	Intestinal obstruction without mention of hernia	digestive	rs138934670_AAAC	0.0679452	0.944418	243419	2584
10	301	Personality disorders	mental disorders	rs17617337_T	0.067948	0.84136	360847	374
11	276.4	Acid-base balance disorder	endocrine/metabolic	rs4366697_C	0.0679497	1.06102	349363	2160
9	470	Septal Deviations/Turbinate Hypertrophy	respiratory	rs6821503_T	0.0679694	1.07506	360699	1598
12	185	Cancer of prostate	neoplasms	rs1105014_C	0.0679744	0.929363	356556	1250
2	411.3	Angina pectoris	circulatory system	rs11066320_A	0.0679936	1.0209	360708	16887
6	315.1	Learning disorder	mental disorders	rs12531355_T	0.068001	1.21505	359481	208
7	288	Diseases of white blood cells	hematopoietic	rs32841_G	0.0680071	0.877784	361605	449
9	578	Gastrointestinal hemorrhage	digestive	rs6821503_T	0.0680101	0.970166	360699	9817
5	276.13	Hyperpotassemia	endocrine/metabolic	rs12494109_A	0.0680214	0.940869	350731	1818
3	270.33	Amyloidosis	endocrine/metabolic	rs112716157_CA	0.0680293	1.18398	227276	236
3	591	Urinary tract infection	genitourinary	rs112716157_CA	0.0680384	1.03059	227276	7938
3	276.41	Acidosis	endocrine/metabolic	rs10155248_T	0.0680899	1.06149	354507	1886
10	530.1	Esophagitis, GERD and related diseases	digestive	rs17617337_T	0.068093	0.980684	360847	29028
7	381	Otitis media and Eustachian tube disorders	sense organs	rs10850409_A	0.0680998	0.903356	363139	862
7	250.11	Type 1 diabetes with ketoacidosis	endocrine/metabolic	rs10850409_A	0.0681123	0.825001	363139	252
6	195	Cancer, suspected or other	neoplasms	rs11710570_C	0.0681212	0.970909	362849	7976
5	172.1	Melanomas of skin, dx or hx	neoplasms	rs12494109_A	0.0681539	1.06338	350731	1762
5	172.11	Melanomas of skin	neoplasms	rs12494109_A	0.0681539	1.06338	350731	1762
10	480.5	Bronchopneumonia and lung abscess	respiratory	Chr18.34219777_G_GTT_GTT	0.0681568	0.88032	350220	584
1	557.1	Celiac disease	digestive	rs71468663_AC	0.068164	1.14957	362072	1801
4	702.2	Seborrheic keratosis	dermatologic	rs186749_A	0.0681738	0.885421	357870	503
1	327.3	Sleep apnea	neurological	rs11786896_T	0.0681782	0.917118	359614	5545
3	500.2	Pneumoconiosis	respiratory	rs17608766_C	0.0681846	1.1957	363139	379
1	550.4	Umbilical hernia	digestive	Chr5.132409975_CT_C_C	0.068201	0.923463	338295	1411
1	274.2	Crystal arthropathies	endocrine/metabolic	rs72840788_A	0.0682362	0.800963	351834	236
3	315	Develomental delays and disorders	mental disorders	rs332659_A	0.0682455	0.901541	362997	726
1	253.7	Other disorders of neurohypophysis	endocrine/metabolic	rs6939900_T	0.0682616	0.866569	356875	364
1	333	Extrapyramidal disease and abnormal movement disorders	neurological	rs34123659_TA	0.0682904	1.09987	344211	1195
3	575.1	Cholangitis	digestive	rs11190360_C	0.0682927	1.18189	360594	924
1	270.33	Amyloidosis	endocrine/metabolic	Chr5.132409975_CT_C_C	0.0682953	1.1652	338295	343
1	500	Lung disease due to external agents	respiratory	rs34123659_TA	0.0682998	1.13954	344211	619
3	433.21	Cerebral artery occlusion, with cerebral infarction	circulatory system	rs1890753_G	0.0683257	0.9593	352481	3876
12	252.2	Hypoparathyroidism	endocrine/metabolic	rs1105014_C	0.068335	1.19124	356556	217
1	599.5	Frequency of urination and polyuria	genitourinary	rs28579893_A	0.0683372	0.91059	362381	895
5	521	Diseases of hard tissues of teeth	digestive	rs2284174_C	0.0683531	1.10559	361662	891
3	165.1	Cancer of bronchus; lung	neoplasms	rs332659_A	0.0683573	0.960231	362997	4691
5	415.2	Chronic pulmonary heart disease	circulatory system	rs12494109_A	0.0683733	0.939095	350731	1705
1	374	Other disorders of eyelids	sense organs	rs9810339_T	0.0684069	0.946565	361811	2215
8	204.12	Lymphoid leukemia, chronic	neoplasms	rs151091024_G	0.0684089	1.31539	358289	804
9	149.1	Cancer of oropharynx	neoplasms	rs6821503_T	0.06842	0.858671	360699	401
10	519	Other diseases of respiratory system, not elsewhere classified	respiratory	rs422068_C	0.0684308	0.972118	361820	9275
1	415	Pulmonary heart disease	circulatory system	rs77709005_T	0.0684472	1.08592	361895	1815
10	378.5	Paralytic strabismus	sense organs	Chr18.34219777_G_GTT_GTT	0.0684727	0.824408	350220	263
1	367	Disorders of refraction and accommodation; blindness and low vision	sense organs	rs77709005_T	0.0684881	0.953006	361895	5903
1	368.4	Visual field defects	sense organs	rs373980643_G	0.0685152	0.883475	356944	435
2	153	Colorectal cancer	neoplasms	rs11066320_A	0.0685268	1.03118	360708	7253
6	261.2	Vitamin B-complex deficiencies	endocrine/metabolic	rs11710570_C	0.0685359	0.940047	362849	1770
7	384	Other disorders of tympanic membrane	sense organs	rs531997_G	0.0685414	1.17515	360670	382
2	580.32	Nephritis and nephropathy with pathological lesion	genitourinary	rs3791679_G	0.068616	1.18876	363139	285
7	202	Cancer of other lymphoid, histiocytic tissue	neoplasms	rs10850409_A	0.0686259	0.945213	363139	2750
6	528.1	Stomatitis and mucositis	digestive	rs162185_C	0.0686263	0.842765	354538	241
3	585.31	Renal dialysis	genitourinary	rs11190360_C	0.0686975	0.81466	360594	848
3	426.32	Left bundle branch block	circulatory system	rs10749139_C	0.0687113	0.928846	342489	2949
3	296.1	Bipolar	mental disorders	rs1890753_G	0.0687181	1.07499	352481	1258
2	724	Other and unspecified disorders of back	musculoskeletal	rs11066320_A	0.0687289	0.892008	360708	526
11	418.1	Precordial pain	circulatory system	rs4366697_C	0.0687341	1.06457	349363	1921
1	348.7	Coma	neurological	rs2644262_C	0.0687706	1.20716	357413	215
3	696.41	Psoriasis vulgaris	dermatologic	rs112716157_CA	0.0688207	0.92967	227276	1319
5	214	Lipoma	neoplasms	Chr6.31588020_CCTCT_C_C	0.0688262	1.08169	362380	1124
6	427.9	Palpitations	circulatory system	rs162185_C	0.0688347	1.06384	354538	1763
6	395	Heart valve disorders	circulatory system	rs11756440_A	0.0688358	0.973765	354821	9815
12	339	Other headache syndromes	neurological	rs1105014_C	0.0688721	1.04004	356556	4331
3	530.5	Disorders of esophageal motility	digestive	rs10749139_C	0.068875	1.19804	342489	403
7	728	Disorders of muscle, ligament, and fascia	musculoskeletal	rs531997_G	0.0688869	1.20702	360670	276
1	709	Diffuse diseases of connective tissue	dermatologic	rs373980643_G	0.0689105	1.07659	356944	1205
3	597	Other disorders of urethra and urinary tract	genitourinary	rs332659_A	0.0689291	0.941585	362997	2121
1	334	Degenerative disease of the spinal cord	neurological	Chr5.132409975_CT_C_C	0.0689577	0.931102	338295	1740
5	241	Nontoxic nodular goiter	endocrine/metabolic	rs12494109_A	0.0689786	0.912574	350731	801
1	198.4	Secondary malignant neoplasm of liver	neoplasms	rs34123659_TA	0.0689817	1.04664	344211	5431
1	280	Iron deficiency anemias	hematopoietic	rs653178_C	0.0690381	1.02643	363139	9745
3	385.3	Cholesteatoma	sense organs	rs10077410_A	0.0690699	0.758148	363139	222
6	195	Cancer, suspected or other	neoplasms	rs66534382_A	0.0690706	0.963342	362709	7964
1	443.1	Raynaud's syndrome	circulatory system	rs73028849_C	0.0690796	1.07035	353182	1560
3	567	Peritonitis and retroperitoneal infections	digestive	rs4144499_C	0.0690951	1.09365	362271	823
5	276.11	Hyperosmolality and/or hypernatremia	endocrine/metabolic	rs12494109_A	0.0690981	1.09749	350731	760
11	575.7	Other disorders of gallbladder	digestive	rs9932314_T	0.0691213	1.1095	353481	609
14	514	Abnormal findings examination of lungs	respiratory	rs12488245_C	0.0691273	0.946198	358529	2272
8	172.2	Other non-epithelial cancer of skin	neoplasms	rs151091024_G	0.0691317	0.847913	358289	3351
1	217.1	Nevus, non-neoplastic	neoplasms	rs653178_C	0.0691696	1.16455	363139	276
4	586.1	Anatomical abnormatilies of kidney and ureters	genitourinary	rs186749_A	0.069177	0.845951	357870	268
2	790.6	Other abnormal blood chemistry	symptoms	rs3791679_G	0.0691914	0.815992	363139	253
9	752.1	Neural tube defects	congenital anomalies	rs7014186_C	0.0692046	0.816464	360409	403
5	717	Polymyalgia Rheumatica	musculoskeletal	Chr6.31588020_CCTCT_C_C	0.0692064	1.05558	362380	2391
5	575.8	Other disorders of biliary tract	digestive	rs2638950_G	0.0692129	0.911023	361669	1065
1	743.21	Pathologic fracture of vertebrae	musculoskeletal	rs373980643_G	0.0692228	0.90277	356944	633
5	214.1	Lipoma of skin and subcutaneous tissue	neoplasms	rs12494109_A	0.0692237	0.907467	350731	710
1	618	Genital prolapse	genitourinary	rs71468663_AC	0.0692333	0.559419	362072	200
1	149.4	Cancer of larynx	neoplasms	rs72840788_A	0.0693006	0.816603	351834	279
1	701	Other hypertrophic and atrophic conditions of skin	dermatologic	rs77709005_T	0.0693065	1.10738	361895	1153
7	696.41	Psoriasis vulgaris	dermatologic	rs531997_G	0.0693138	0.928783	360670	2112
5	516.1	Hemoptysis	respiratory	rs12494109_A	0.0693167	1.08557	350731	975
11	287.3	Thrombocytopenia	hematopoietic	rs9932314_T	0.0693523	0.947341	353481	2260
1	272	Disorders of lipoid metabolism	endocrine/metabolic	rs72840788_A	0.0693939	0.982719	351834	39296
5	286.7	Other and unspecified coagulation defects	hematopoietic	rs6602994_T	0.0694151	1.18232	358159	279
9	556.1	Ulceration of intestine	digestive	rs6821503_T	0.0694459	0.808132	360699	210
6	200.1	Polycythemia vera	neoplasms	rs12531355_T	0.0694546	0.874224	359481	503
3	572	Ascites (non malignant)	digestive	rs1890753_G	0.0694821	0.947028	352481	2220
1	496.21	Obstructive chronic bronchitis	respiratory	rs2042995_C	0.0695022	0.960321	363139	5690
8	199	Neoplasm of uncertain behavior	neoplasms	rs151091024_G	0.06952	1.35022	358289	645
1	447.1	Stricture of artery	circulatory system	rs653178_C	0.0695221	0.903081	363139	626
1	426.21	First degree AV block	circulatory system	rs71468663_AC	0.069525	1.14761	362072	1846
9	752.11	Spina bifida	congenital anomalies	rs6821503_T	0.0695404	0.805491	360699	204
4	580	Nephritis; nephrosis; renal sclerosis	genitourinary	rs186749_A	0.0695451	1.08004	357870	1176
1	285.22	Anemia in neoplastic disease	hematopoietic	rs533030436_G	0.0695987	0.756885	334655	317
1	301	Personality disorders	mental disorders	rs71468663_AC	0.069605	0.680884	362072	379
8	550.4	Umbilical hernia	digestive	rs12939170_T	0.0696192	0.794733	362293	1494
11	372	Disorders of conjunctiva	sense organs	rs77504602_A	0.0696305	1.19303	353210	243
8	275.5	Disorders of calcium/phosphorus metabolism	endocrine/metabolic	rs151091024_G	0.0696717	1.18258	358289	2359
11	727.6	Rupture of tendon, nontraumatic	musculoskeletal	rs9932314_T	0.0696753	1.07264	353481	1334
10	348.7	Coma	neurological	rs422068_C	0.0696882	1.19228	361820	219
1	965	Poisoning by analgesics, antipyretics, and antirheumatics	injuries & poisonings	rs77709005_T	0.0697314	0.949501	361895	5030
11	279	Disorders involving the immune mechanism	endocrine/metabolic	rs77504602_A	0.069748	1.15426	353210	371
5	740.12	Osteoarthrosis, localized, secondary	musculoskeletal	Chr6.31588020_CCTCT_C_C	0.0697807	0.879593	362380	442
7	414	Other forms of chronic heart disease	circulatory system	rs32841_G	0.0697887	1.04218	361605	4259
8	411.9	Other acute and subacute forms of ischemic heart disease	circulatory system	rs151091024_G	0.069811	0.776882	358289	1537
10	440	Atherosclerosis	circulatory system	rs422068_C	0.069811	1.08254	361820	1106
6	519	Other diseases of respiratory system, not elsewhere classified	respiratory	rs12223220_G	0.0698124	1.04111	318626	8125
6	585.1	Acute renal failure	genitourinary	rs11756440_A	0.0698163	0.977889	354821	14014
8	440.2	Atherosclerosis of the extremities	circulatory system	rs151091024_G	0.0698441	0.707006	358289	893
13	342	Hemiplegia	neurological	rs56242556_T	0.0698697	1.06387	356577	2526
3	695.7	Prurigo and Lichen	dermatologic	rs10155248_T	0.0699003	0.862163	354507	305
8	411.2	Myocardial infarction	circulatory system	rs12939170_T	0.0699219	1.06754	362293	14987
5	337	Disorders of the autonomic nervous system	neurological	rs6602994_T	0.0699537	1.16283	358159	345
3	433	Cerebrovascular disease	circulatory system	rs11190360_C	0.0699544	0.949025	360594	11783
4	386	Vertiginous syndromes and other disorders of vestibular system	sense organs	rs186749_A	0.0699549	1.06624	357870	1699
1	287.3	Thrombocytopenia	hematopoietic	rs11786896_T	0.0699699	1.12834	359614	2301
10	857	Mechanical complication of unspecified genitourinary device, implant, and graft	injuries & poisonings	Chr16.66690988_AT_A_A	0.0699888	0.936713	334685	1553
1	150	Cancer of esophagus	neoplasms	rs6939900_T	0.0699902	1.07107	356875	1475
1	702.2	Seborrheic keratosis	dermatologic	rs2042995_C	0.0699982	0.872279	363139	515
13	572	Ascites (non malignant)	digestive	rs34866937_A	0.0699988	1.05927	360010	2274
3	427.4	Cardiac arrest and ventricular fibrillation	circulatory system	rs11190360_C	0.0700257	1.17094	360594	1036
1	251.1	Hypoglycemia	endocrine/metabolic	rs2644262_C	0.0700373	1.07085	357413	1701
1	687.4	Disturbance of skin sensation	dermatologic	rs11786896_T	0.0700383	1.16317	359614	1429
6	428.2	Heart failure NOS	circulatory system	rs66534382_A	0.0700523	0.954769	362709	5119
5	366	Cataract	sense organs	rs398028_T	0.0701015	1.01842	361986	36237
2	473	Diseases of the larynx and vocal cords	respiratory	rs3791679_G	0.0701079	1.08529	363139	1323
1	470	Septal Deviations/Turbinate Hypertrophy	respiratory	rs34123659_TA	0.070113	0.914536	344211	1520
3	433.3	Cerebral ischemia	circulatory system	rs4144499_C	0.070123	1.03883	362271	4595
1	611	Abnormal findings on mammogram or breast exam	genitourinary	rs11786896_T	0.0701439	1.3912	359614	253
1	611.3	Lump or mass in breast	genitourinary	rs11786896_T	0.0701439	1.3912	359614	253
11	366	Cataract	sense organs	rs9932314_T	0.0701493	0.985264	353481	35324
11	287	Purpura and other hemorrhagic conditions	hematopoietic	rs9932314_T	0.0701721	0.948872	353481	2388
1	447.1	Stricture of artery	circulatory system	rs6939900_T	0.0702137	0.896367	356875	609
3	191	Manlignant and unknown neoplasms of brain and nervous system	neoplasms	rs10155248_T	0.0702226	1.08064	354507	1095
5	580.3	Nephritis and nephropathy without mention of glomerulonephritis	genitourinary	rs398028_T	0.0702533	1.1888	361986	307
3	253.7	Other disorders of neurohypophysis	endocrine/metabolic	rs17608766_C	0.0702552	1.19631	363139	371
3	275.3	Disorders of magnesium metabolism	endocrine/metabolic	rs1890753_G	0.0702723	0.937378	352481	1562
13	288.1	Decreased white blood cell count	hematopoietic	rs56242556_T	0.0702784	0.945176	356577	3252
13	288.11	Neutropenia	hematopoietic	rs56242556_T	0.0702784	0.945176	356577	3252
3	751.22	Other specified congenital anomalies of kidney	congenital anomalies	rs10077410_A	0.0702803	1.20435	363139	346
3	740.12	Osteoarthrosis, localized, secondary	musculoskeletal	rs332659_A	0.0702814	1.13511	362997	442
6	578.9	Hemorrhage of gastrointestinal tract	digestive	rs162185_C	0.0703215	1.04794	354538	3066
3	282.8	Other hemoglobinopathies	hematopoietic	rs1890753_G	0.0703297	0.849311	352481	245
10	556.1	Ulceration of intestine	digestive	rs422068_C	0.0703342	1.19561	361820	211
13	396	Abnormal heart sounds	circulatory system	rs56242556_T	0.0703548	1.1037	356577	966
6	594.8	Renal colic	genitourinary	rs162185_C	0.0703612	0.892589	354538	533
6	728.7	Fasciitis	musculoskeletal	rs62526480_C	0.0703682	0.938118	360610	1701
11	695.4	Lupus (localized and systemic)	dermatologic	rs9932314_T	0.0703925	1.11508	353481	550
10	516.1	Hemoptysis	respiratory	rs422068_C	0.0703962	0.918288	361820	995
14	353	Nerve root and plexus disorders	neurological	rs12724121_A	0.0703989	0.858923	359250	305
7	241	Nontoxic nodular goiter	endocrine/metabolic	rs531997_G	0.0704065	1.11759	360670	818
6	433.3	Cerebral ischemia	circulatory system	rs12531355_T	0.0704255	1.04402	359481	4553
6	272.9	Unspecified disorder of lipoid metabolism	endocrine/metabolic	rs12531355_T	0.070452	0.848789	359481	341
6	477	Epistaxis or throat hemorrhage	respiratory	rs162185_C	0.0705039	1.0747	354538	1282
11	592.1	Cystitis	genitourinary	rs60757101_A	0.0705126	1.12777	285017	942
5	342	Hemiplegia	neurological	rs398028_T	0.0705375	0.937618	361986	2557
5	301	Personality disorders	mental disorders	rs12502027_G	0.0705408	1.14431	358526	376
5	426.23	Second degree AV block	circulatory system	Chr6.31588020_CCTCT_C_C	0.070549	0.90086	362380	659
1	528	Diseases of the oral soft tissues, excluding lesions specific for gingiva and tongue	digestive	rs78529941_A	0.0705755	1.12682	360095	474
2	687.1	Rash and other nonspecific skin eruption	dermatologic	rs11066320_A	0.0705873	0.924794	360708	1101
1	324	Other CNS infection and poliomyelitis	neurological	rs34123659_TA	0.0705916	0.826785	344211	355
6	751.2	Congenital anomalies of urinary system	congenital anomalies	rs66534382_A	0.0705918	0.885294	362709	758
3	191	Manlignant and unknown neoplasms of brain and nervous system	neoplasms	rs4144499_C	0.0706041	1.07927	362271	1121
5	555.21	Ulcerative colitis (chronic)	digestive	rs398028_T	0.0706144	0.842211	361986	382
1	255	Disorders of adrenal glands	endocrine/metabolic	rs77709005_T	0.0706159	0.878077	361895	829
5	301	Personality disorders	mental disorders	rs398028_T	0.0706275	0.841663	361986	379
11	401.2	Hypertensive heart and/or renal disease	circulatory system	rs60757101_A	0.0706519	1.12157	285017	1045
7	558	Noninfectious gastroenteritis	digestive	rs32841_G	0.0706609	1.04076	361605	4487
3	427.1	Paroxysmal tachycardia, unspecified	circulatory system	rs3176326_A	0.0706644	1.05827	356321	3125
6	585.34	Chronic Kidney Disease, Stage IV	genitourinary	rs12531355_T	0.0707008	1.08371	359481	1263
5	285.22	Anemia in neoplastic disease	hematopoietic	rs398028_T	0.0707045	0.8354	361986	350
14	250.2	Type 2 diabetes	endocrine/metabolic	rs12488245_C	0.070744	0.984011	358529	29379
1	246	Other disorders of thyroid	endocrine/metabolic	Chr5.132409975_CT_C_C	0.0707548	0.834601	338295	282
1	446.5	Giant cell arteritis	circulatory system	rs77709005_T	0.070756	1.15018	361895	593
5	557.1	Celiac disease	digestive	rs2638950_G	0.0707745	1.07099	361669	1796
3	204.4	Multiple myeloma	neoplasms	rs17608766_C	0.0707769	0.894353	363139	1178
11	965.1	Opiates and related narcotics causing adverse effects in therapeutic use	injuries & poisonings	rs60757101_A	0.0708031	0.910977	285017	1834
5	428.1	Congestive heart failure (CHF) NOS	circulatory system	rs2284174_C	0.0708419	1.04753	361662	4286
14	276	Disorders of fluid, electrolyte, and acid-base balance	endocrine/metabolic	rs12724121_A	0.0708588	0.979275	359250	16429
1	530.2	Esophageal bleeding (varices/hemorrhage)	digestive	rs72840788_A	0.0708597	0.850075	351834	416
12	681.1	Cellulitis and abscess of fingers/toes	dermatologic	rs1105014_C	0.0708629	1.18213	356556	233
3	530.14	Reflux esophagitis	digestive	rs3176326_A	0.0708756	0.943709	356321	3193
3	735	Acquired foot deformities	musculoskeletal	rs1890753_G	0.0708902	1.03431	352481	5816
7	530.5	Disorders of esophageal motility	digestive	rs32841_G	0.0709033	0.875406	361605	422
3	381	Otitis media and Eustachian tube disorders	sense organs	rs17608766_C	0.070932	1.12742	363139	862
11	696	Psoriasis and related disorders	dermatologic	rs4366697_C	0.0709321	0.948884	349363	2808
6	276.41	Acidosis	endocrine/metabolic	rs162185_C	0.0709329	1.06142	354538	1874
11	455	Hemorrhoids	circulatory system	rs4366697_C	0.0709414	0.962212	349363	5223
1	585.31	Renal dialysis	genitourinary	rs533030436_G	0.0709527	1.15978	334655	788
13	740.11	Osteoarthrosis, localized, primary	musculoskeletal	rs56242556_T	0.0709791	1.04392	356577	5310
8	585.34	Chronic Kidney Disease, Stage IV	genitourinary	rs151091024_G	0.0709954	0.754114	358289	1257
5	585.31	Renal dialysis	genitourinary	rs398028_T	0.0710392	1.11161	361986	847
1	427.2	Atrial fibrillation and flutter	circulatory system	rs2042995_C	0.071047	0.976028	363139	16365
10	366	Cataract	sense organs	rs17617337_T	0.0710552	0.982124	360847	36138
13	333.8	Other degenerative diseases of the basal ganglia	neurological	rs1915986_A	0.0710607	0.850864	359374	252
3	585.4	Chronic kidney disease, Stage I or II	genitourinary	rs17608766_C	0.0710764	0.875314	363139	840
10	783	Fever of unknown origin	symptoms	Chr16.66690988_AT_A_A	0.0711063	0.948272	334685	2332
13	530.1	Esophagitis, GERD and related diseases	digestive	rs2234962_C	0.0711105	0.98099	363139	29206
1	960.2	Allergy/adverse effect of penicillin	injuries & poisonings	rs71468663_AC	0.071123	0.953618	362072	18892
11	789	Nausea and vomiting	symptoms	rs138934670_AAAC	0.0711347	0.959472	243419	4836
1	690.1	Seborrheic dermatitis	dermatologic	rs2042995_C	0.0711349	0.88073	363139	588
3	426.91	Cardiac pacemaker in situ	circulatory system	rs10749139_C	0.0711465	0.944883	342489	4919
14	290.1	Dementias	mental disorders	rs12488245_C	0.0711564	0.962547	358529	4800
5	556.1	Ulceration of intestine	digestive	rs2638950_G	0.0711662	0.806715	361669	211
6	281.13	Folate-deficiency anemia	hematopoietic	rs62526480_C	0.0711681	1.13626	360610	406
6	531.4	Peptic ulcer, site unspecified	digestive	rs11756440_A	0.0711953	0.844251	354821	232
6	427.12	Paroxysmal ventricular tachycardia	circulatory system	rs11710570_C	0.0711982	0.922488	362849	1021
1	324	Other CNS infection and poliomyelitis	neurological	rs373980643_G	0.0712046	0.878454	356944	390
1	525	Other diseases of the teeth and supporting structures	digestive	rs11786896_T	0.0712076	0.733287	359614	510
3	560.4	Other intestinal obstruction	digestive	rs11190360_C	0.0712129	1.1135	360594	2305
12	714	Rheumatoid arthritis and other inflammatory polyarthropathies	musculoskeletal	rs13185878_G	0.071222	0.957447	363139	4285
1	574.3	Cholecystitis without cholelithiasis	digestive	rs2644262_C	0.0712405	1.08454	357413	1191
1	537	Other disorders of stomach and duodenum	digestive	Chr5.132409975_CT_C_C	0.0712506	0.932199	338295	1768
4	560.3	Peritoneal or intestinal adhesions	digestive	rs186749_A	0.0712628	0.911995	357870	850
10	750	Digestive congenital anomalies	congenital anomalies	rs422068_C	0.0712737	0.877577	361820	427
6	195.1	Malignant neoplasm, other	neoplasms	rs66534382_A	0.0712911	0.963567	362709	7936
9	348	Other conditions of brain	neurological	rs6821503_T	0.0712973	1.10279	360699	842
1	289.4	Lymphadenitis	hematopoietic	rs78529941_A	0.0713039	1.06445	360095	1752
13	560.2	Impaction of intestine	digestive	rs56242556_T	0.0713163	1.21694	356577	229
1	480.1	Bacterial pneumonia	respiratory	rs11786896_T	0.0713244	1.0604	359614	10571
3	317.1	Alcoholism	mental disorders	rs3176326_A	0.0713382	1.05242	356321	3859
3	396	Abnormal heart sounds	circulatory system	rs4144499_C	0.0713576	1.08478	362271	979
2	430	Intracranial hemorrhage	circulatory system	rs11066320_A	0.0713878	0.94856	360708	2397
3	433.2	Occlusion of cerebral arteries	circulatory system	rs71366902_AT	0.071396	1.05083	361434	4033
2	803.3	Fracture of clavicle or scapula	injuries & poisonings	rs11066320_A	0.0714597	1.10176	360708	689
10	198.1	Secondary malignancy of lymph nodes	neoplasms	rs422068_C	0.0714689	0.970823	361820	8216
3	276.11	Hyperosmolality and/or hypernatremia	endocrine/metabolic	rs4144499_C	0.0714703	0.913016	362271	788
1	251.1	Hypoglycemia	endocrine/metabolic	rs78529941_A	0.0714997	0.937827	360095	1711
6	276.5	Hypovolemia	endocrine/metabolic	rs12223220_G	0.0715002	1.05302	318626	4789
8	280	Iron deficiency anemias	hematopoietic	rs151091024_G	0.0715046	1.0907	358289	9607
5	580.1	Glomerulonephritis	genitourinary	rs398028_T	0.0715462	1.13645	361986	571
3	428.2	Heart failure NOS	circulatory system	rs112716157_CA	0.0715724	0.954942	227276	3274
5	430.2	Intracerebral hemorrhage	circulatory system	rs398028_T	0.0715734	1.08789	361986	1355
1	571	Chronic liver disease and cirrhosis	digestive	rs73028849_C	0.0715745	0.965228	353182	5917
10	740.11	Osteoarthrosis, localized, primary	musculoskeletal	Chr18.34219777_G_GTT_GTT	0.0716412	1.04155	350220	5208
1	586.2	Cyst of kidney, acquired	genitourinary	Chr5.132409975_CT_C_C	0.071642	0.933185	338295	1820
3	573.9	Abnormal serum enzyme levels	digestive	rs10155248_T	0.0716607	0.83982	354507	218
6	961	Poisoning by other anti-infectives	injuries & poisonings	rs11756440_A	0.0716611	0.860762	354821	294
6	198.2	Secondary malignancy of respiratory organs	neoplasms	rs12223220_G	0.0716622	0.945314	318626	4322
1	550.4	Umbilical hernia	digestive	rs73028849_C	0.071701	1.07217	353182	1456
6	427.9	Palpitations	circulatory system	rs11756440_A	0.0717351	0.940936	354821	1771
14	800.2	Fracture of unspecified part of femur	injuries & poisonings	rs17079881_G	0.0717376	0.751014	358745	213
13	433.3	Cerebral ischemia	circulatory system	rs34866937_A	0.0717427	0.959455	360010	4576
3	573.5	Jaundice (not of newborn)	digestive	rs10155248_T	0.0717768	0.905448	354507	667
7	592.12	Chronic cystitis	genitourinary	rs531997_G	0.0718113	1.2197	360670	241
1	117	Mycoses	infectious diseases	rs9810339_T	0.0718206	1.16139	361811	289
8	446.4	Wegener's granulomatosis	circulatory system	rs12939170_T	0.0718334	1.54224	362293	220
8	227.1	Benign neoplasm of adrenal gland	neoplasms	rs12939170_T	0.0718465	0.526787	362293	280
3	574.12	Cholelithiasis with other cholecystitis	digestive	rs10155248_T	0.0718532	0.93693	354507	1549
6	535	Gastritis and duodenitis	digestive	rs62526480_C	0.0718959	1.02078	360610	16693
7	527	Diseases of the salivary glands	digestive	rs32841_G	0.07192	0.8336	361605	228
5	425	Cardiomyopathy	circulatory system	rs12494109_A	0.0719486	0.943964	350731	1972
10	465.2	Acute pharyngitis	respiratory	Chr16.66690988_AT_A_A	0.0719705	0.844226	334685	229
1	288	Diseases of white blood cells	hematopoietic	rs653178_C	0.0719782	1.1254	363139	450
1	916	Contusion	injuries & poisonings	rs373980643_G	0.0719971	0.933702	356944	1378
1	172.1	Melanomas of skin, dx or hx	neoplasms	rs6939900_T	0.0720184	1.06393	356875	1787
1	172.11	Melanomas of skin	neoplasms	rs6939900_T	0.0720184	1.06393	356875	1787
1	735.3	Hallux valgus (Bunion)	musculoskeletal	rs2042995_C	0.0720406	1.06105	363139	2438
1	371.3	Inflammation of eyelids	sense organs	rs9810339_T	0.0720598	0.905767	361811	662
2	401	Hypertension	circulatory system	rs3791679_G	0.0720868	0.988373	363139	102299
1	529	Diseases and other conditions of the tongue	digestive	rs2644262_C	0.0721012	1.18148	357413	270
6	334	Degenerative disease of the spinal cord	neurological	rs162185_C	0.0721022	1.06224	354538	1810
2	369.5	Conjunctivitis, infectious	sense organs	rs3791679_G	0.0721086	1.21872	363139	210
1	743.2	Pathologic fracture	musculoskeletal	rs653178_C	0.0721126	0.921721	363139	959
4	253.2	Pituitary hypofunction	endocrine/metabolic	rs186749_A	0.0721196	1.1598	357870	306
1	317.1	Alcoholism	mental disorders	rs2644262_C	0.0722894	1.04653	357413	3877
9	531.2	Gastric ulcer	digestive	Chr9.97209762_TG_T_T	0.0723084	0.80368	255810	1203
3	781	Symptoms involving nervous and musculoskeletal systems	symptoms	rs1890753_G	0.0723093	0.971755	352481	8114
5	535	Gastritis and duodenitis	digestive	rs12494109_A	0.0723174	0.979697	350731	16202
1	371.3	Inflammation of eyelids	sense organs	rs34123659_TA	0.0723581	0.869633	344211	629
1	323	Encephalitis	neurological	rs653178_C	0.0723717	0.87242	363139	343
11	681	Superficial cellulitis and abscess	dermatologic	rs60757101_A	0.0723749	1.25156	285017	247
1	157	Pancreatic cancer	neoplasms	rs73028849_C	0.0724394	0.932809	353182	1521
14	531.2	Gastric ulcer	digestive	rs17079881_G	0.0724588	1.09148	358745	1717
1	172	Skin cancer	neoplasms	rs2644262_C	0.072472	0.962336	357413	5668
9	960.2	Allergy/adverse effect of penicillin	injuries & poisonings	rs7014186_C	0.0724728	0.97241	360409	18824
6	427.12	Paroxysmal ventricular tachycardia	circulatory system	rs201699038_A	0.0725366	1.11497	352456	994
1	472	Chronic pharyngitis and nasopharyngitis	respiratory	rs34123659_TA	0.0725429	0.794381	344211	246
1	290.13	Senile dementia	mental disorders	Chr5.132409975_CT_C_C	0.0725523	0.942735	338295	2497
3	577.2	Chronic pancreatitis	digestive	rs112716157_CA	0.0725917	0.874025	227276	381
13	530.14	Reflux esophagitis	digestive	rs34866937_A	0.0726179	1.04916	360010	3234
1	585	Renal failure	genitourinary	rs653178_C	0.0726252	1.01704	363139	24361
2	785	Abdominal pain	symptoms	rs3791679_G	0.072634	0.96486	363139	7363
1	172.1	Melanomas of skin, dx or hx	neoplasms	rs533030436_G	0.072642	1.1082	334655	1676
1	172.11	Melanomas of skin	neoplasms	rs533030436_G	0.072642	1.1082	334655	1676
1	214.1	Lipoma of skin and subcutaneous tissue	neoplasms	rs28579893_A	0.0726569	0.903545	362381	742
1	260.6	Anorexia	endocrine/metabolic	rs373980643_G	0.0726638	0.917584	356944	873
1	480.5	Bronchopneumonia and lung abscess	respiratory	rs2042995_C	0.0726664	0.882627	363139	601
5	389.3	Degenerative and vascular disorders of ear	sense organs	rs2638950_G	0.0726689	1.17394	361669	308
3	359	Muscular dystrophies and other myopathies	neurological	rs11190360_C	0.072689	1.32499	360594	284
3	416	Cardiomegaly	circulatory system	rs332659_A	0.0727124	1.04034	362997	4667
3	110	Dermatophytosis / Dermatomycosis	infectious diseases	rs17608766_C	0.0727363	0.777572	363139	254
3	528.1	Stomatitis and mucositis	digestive	rs71366902_AT	0.0727415	0.805652	361434	244
1	785	Abdominal pain	symptoms	rs34123659_TA	0.0727611	1.04062	344211	7001
1	535.8	Other specified gastritis	digestive	rs34234056_A	0.0727647	1.04865	359870	2876
10	440	Atherosclerosis	circulatory system	rs17617337_T	0.0727913	0.907584	360847	1097
7	204.21	Myeloid leukemia, acute	neoplasms	rs32841_G	0.0727941	0.897543	361605	627
3	596.1	Bladder neck obstruction	genitourinary	rs4144499_C	0.0728014	1.11264	362271	566
6	379.2	Disorders of vitreous body	sense organs	rs12531355_T	0.0728447	0.866623	359481	435
7	379	Other disorders of eye	sense organs	rs10850409_A	0.0728658	0.915315	363139	1093
1	333	Extrapyramidal disease and abnormal movement disorders	neurological	rs73028849_C	0.0728854	0.925173	353182	1215
3	835	Internal derangement of knee	injuries & poisonings	rs1890753_G	0.0729155	0.962767	352481	4483
1	227	Benign neoplasm of other endocrine glands and related structures	neoplasms	rs72840788_A	0.0729253	1.11827	351834	735
7	187.2	Malignant neoplasm of testis	neoplasms	rs531997_G	0.072935	1.12089	360670	765
3	528.1	Stomatitis and mucositis	digestive	rs3176326_A	0.0729506	0.80197	356321	239
3	587	Kidney replaced by transpant	genitourinary	rs332659_A	0.072952	0.890826	362997	567
1	362.31	Separation of retinal layers	sense organs	rs11786896_T	0.0729654	1.27187	359614	508
12	145	Cancer of mouth	neoplasms	rs1105014_C	0.0729706	0.907809	356556	690
3	496.21	Obstructive chronic bronchitis	respiratory	rs1890753_G	0.0729752	0.966172	352481	5514
3	430	Intracranial hemorrhage	circulatory system	rs10749139_C	0.0729963	0.920482	342489	2273
1	385	Other disorders of middle ear and mastoid	sense organs	rs653178_C	0.0730345	1.15263	363139	309
3	710.1	Osteomyelitis	musculoskeletal	rs10155248_T	0.073042	0.849828	354507	248
12	430	Intracranial hemorrhage	circulatory system	rs1105014_C	0.0730584	0.949193	356556	2378
8	706.2	Sebaceous cyst	dermatologic	rs151091024_G	0.0731023	1.24017	358289	1327
3	274.2	Crystal arthropathies	endocrine/metabolic	rs71366902_AT	0.0731232	0.804756	361434	241
3	735	Acquired foot deformities	musculoskeletal	rs71366902_AT	0.0731464	1.04161	361434	5974
1	442.11	Abdominal aortic aneurysm	circulatory system	rs533030436_G	0.0731716	1.11048	334655	1614
1	599.3	Dysuria	genitourinary	rs2042995_C	0.073176	1.16174	363139	357
6	721.1	Spondylosis without myelopathy	musculoskeletal	rs162185_C	0.0731934	1.0683	354538	1497
3	195.1	Malignant neoplasm, other	neoplasms	rs332659_A	0.0732078	0.969622	362997	7948
3	332	Parkinson's disease	neurological	rs10155248_T	0.0732268	1.04771	354507	3012
14	574.1	Cholelithiasis	digestive	rs17079881_G	0.0732521	1.03958	358745	9205
4	420	Carditis	circulatory system	rs186749_A	0.0733258	1.05607	357870	2304
11	613	Other nonmalignant breast conditions	genitourinary	rs9932314_T	0.0733346	0.879589	353481	390
11	261.2	Vitamin B-complex deficiencies	endocrine/metabolic	rs138934670_AAAC	0.0733368	1.08249	243419	1215
13	389.4	Tinnitus	sense organs	rs34866937_A	0.0733642	0.882386	360010	503
6	594.2	Calculus of lower urinary tract	genitourinary	rs62526480_C	0.0733742	1.11028	360610	600
4	364	Corneal opacity and other disorders of cornea	sense organs	rs186749_A	0.0733752	1.06612	357870	1668
2	535.8	Other specified gastritis	digestive	rs11066320_A	0.073397	0.953178	360708	2867
7	530.11	GERD	digestive	rs531997_G	0.0734018	1.02726	360670	15108
1	742	Derangement of joint, non-traumatic	musculoskeletal	rs2644262_C	0.0734085	1.14007	357413	439
3	332	Parkinson's disease	neurological	rs3176326_A	0.0734115	0.942525	356321	3020
9	509.8	Dependence on respirator [Ventilator] or supplemental oxygen	respiratory	rs6821503_T	0.0734635	1.10922	360699	737
13	550.4	Umbilical hernia	digestive	rs35605324_A	0.0734724	0.880387	362520	1498
6	540.1	Appendicitis	digestive	rs11756440_A	0.0734767	0.866597	354821	318
3	433.21	Cerebral artery occlusion, with cerebral infarction	circulatory system	rs71366902_AT	0.0735055	1.05093	361434	3957
3	740.12	Osteoarthrosis, localized, secondary	musculoskeletal	rs1890753_G	0.0735187	0.884939	352481	427
6	724.2	Disorders of coccyx	musculoskeletal	rs11710570_C	0.0735377	0.83634	362849	208
5	751.2	Congenital anomalies of urinary system	congenital anomalies	rs12502027_G	0.0735443	1.09984	358526	748
13	741.3	Difficulty in walking	musculoskeletal	rs2234962_C	0.073565	0.86581	363139	503
3	446.9	Arteritis NOS	circulatory system	rs10749139_C	0.0735669	1.21177	342489	342
10	394.1	Mitral valve stenosis and aortic valve stenosis	circulatory system	Chr18.34219777_G_GTT_GTT	0.0736013	0.915252	350220	1143
1	722.9	Other and unspecified disc disorder	musculoskeletal	rs2042995_C	0.0736078	1.12977	363139	545
12	389.1	Sensorineural hearing loss	sense organs	rs1105014_C	0.0736081	0.911949	356556	756
9	427.5	Arrhythmia (cardiac) NOS	circulatory system	rs6821503_T	0.0736088	0.875638	360699	503
1	278	Overweight, obesity and other hyperalimentation	endocrine/metabolic	rs73028849_C	0.0736116	0.978052	353182	15177
5	740	Osteoarthrosis	musculoskeletal	rs2638950_G	0.0736236	1.01475	361669	46916
1	159	Malignant neoplasm of other and ill-defined sites within the digestive organs and peritoneum	neoplasms	Chr5.132409975_CT_C_C	0.0736797	1.09999	338295	872
13	707.2	Chronic ulcer of leg or foot	dermatologic	rs56242556_T	0.0737063	1.06671	356577	2258
3	170	Cancer of bone and connective tissue	neoplasms	rs332659_A	0.073746	0.869688	362997	390
3	574.12	Cholelithiasis with other cholecystitis	digestive	rs17608766_C	0.0737795	0.909747	363139	1590
13	318	Tobacco use disorder	mental disorders	rs35605324_A	0.0738139	1.0656	362520	5185
3	198.1	Secondary malignancy of lymph nodes	neoplasms	rs3176326_A	0.0738151	1.03595	356321	8081
1	798	Malaise and fatigue	symptoms	rs6939900_T	0.0738159	1.04046	356875	4369
5	743.2	Pathologic fracture	musculoskeletal	rs398028_T	0.0738214	0.900225	361986	959
1	365.2	Primary angle-closure glaucoma	sense organs	rs2644262_C	0.0738298	0.893918	357413	668
8	819	Skull and face fracture and other intercranial injury	injuries & poisonings	rs12939170_T	0.073834	0.660776	362293	527
1	195	Cancer, suspected or other	neoplasms	rs6939900_T	0.0738422	0.970216	356875	7823
2	596.1	Bladder neck obstruction	genitourinary	rs3791679_G	0.0738489	0.877313	363139	569
1	214	Lipoma	neoplasms	rs6939900_T	0.0738579	1.08095	356875	1110
13	555.2	Ulcerative colitis	digestive	rs1915986_A	0.0738608	0.956206	359374	3215
6	291.8	Alteration of consciousness	mental disorders	rs11710570_C	0.0738731	1.13516	362849	396
5	706	Diseases of sebaceous glands	dermatologic	rs12494109_A	0.0738982	1.07118	350731	1348
10	202.24	Large cell lymphoma	neoplasms	Chr16.66690988_AT_A_A	0.0739418	1.08182	334685	1036
6	201	Hodgkin's disease	neoplasms	rs201699038_A	0.0739887	0.797754	352456	289
7	202.24	Large cell lymphoma	neoplasms	rs10850409_A	0.0739897	0.917022	363139	1131
14	339	Other headache syndromes	neurological	rs12724121_A	0.0739921	0.961469	359250	4368
1	803.3	Fracture of clavicle or scapula	injuries & poisonings	rs7257103_T	0.0740046	1.10461	361920	695
1	695.9	Unspecified erythematous condition	dermatologic	rs653178_C	0.0740362	1.14893	363139	321
3	317	Alcohol-related disorders	mental disorders	rs4144499_C	0.0740546	1.03583	362271	5243
1	433.5	Cerebral aneurysm	circulatory system	rs34123659_TA	0.0740553	0.846245	344211	443
11	870	Open wounds of head; neck; and trunk	injuries & poisonings	rs138934670_AAAC	0.0740562	0.886924	243419	574
8	580.3	Nephritis and nephropathy without mention of glomerulonephritis	genitourinary	rs151091024_G	0.0740855	1.50394	358289	307
5	575.9	Nonspecific abnormal findings on radiological and other examination of biliary tract	digestive	Chr6.31588020_CCTCT_C_C	0.0740938	0.842319	362380	243
2	281	Other deficiency anemia	hematopoietic	rs11066320_A	0.0741475	1.07078	360708	1365
10	690	Erythematosquamous dermatosis	dermatologic	Chr16.66690988_AT_A_A	0.0741521	0.897975	334685	556
5	509.2	Respiratory insufficiency	respiratory	rs6602994_T	0.0741683	0.92638	358159	1455
1	599.5	Frequency of urination and polyuria	genitourinary	rs34123659_TA	0.0741718	0.888684	344211	857
7	362.3	Other nondiabetic retinopathy	sense organs	rs10850409_A	0.0741753	0.883327	363139	560
6	365	Glaucoma	sense organs	rs11710570_C	0.0742002	0.971067	362849	7712
3	274	Gout and other crystal arthropathies	endocrine/metabolic	rs10749139_C	0.0742327	0.942163	342489	4367
11	333	Extrapyramidal disease and abnormal movement disorders	neurological	rs9932314_T	0.0742377	1.07492	353481	1217
11	727.1	Synovitis and tenosynovitis	musculoskeletal	rs138934670_AAAC	0.0742449	0.814023	243419	203
6	374	Other disorders of eyelids	sense organs	rs201699038_A	0.0742455	1.07743	352456	2149
8	204.1	Lymphoid leukemia	neoplasms	rs151091024_G	0.0742536	1.2937	358289	888
1	510	Other diseases of lung	respiratory	rs11786896_T	0.0742557	1.15794	359614	1473
2	367.2	Astigmatism	sense organs	rs3791679_G	0.0742682	1.05459	363139	3132
6	290	Delirium dementia and amnestic and other cognitive disorders	mental disorders	rs162185_C	0.0742918	1.02997	354538	7810
1	198.7	Secondary malignant neoplasm of skin	neoplasms	rs73028849_C	0.0743152	1.17263	353182	266
9	737.3	Kyphoscoliosis and scoliosis	musculoskeletal	Chr9.97209762_TG_T_T	0.0743223	0.722464	255810	593
2	180.1	Cervical cancer	neoplasms	rs3791679_G	0.0743455	1.11029	363139	778
3	427.21	Atrial fibrillation	circulatory system	rs1890753_G	0.0743495	0.961626	352481	4191
1	560.3	Peritoneal or intestinal adhesions	digestive	rs6939900_T	0.0743535	1.0931	356875	844
3	695.3	Rosacea	dermatologic	rs3176326_A	0.0743868	0.79835	356321	228
11	426.2	Atrioventricular [AV] block	circulatory system	rs138934670_AAAC	0.0743886	0.945491	243419	2593
1	858	Complication of internal orthopedic device	injuries & poisonings	rs34123659_TA	0.0744218	1.09663	344211	1222
11	296.2	Depression	mental disorders	rs77504602_A	0.074422	1.01798	353210	26625
5	738	Other acquired musculoskeletal deformity	musculoskeletal	Chr6.31588020_CCTCT_C_C	0.0744325	1.07226	362380	1370
1	707	Chronic ulcer of skin	dermatologic	rs11786896_T	0.0744414	1.08578	359614	5031
1	530.11	GERD	digestive	rs11786896_T	0.0744513	1.05022	359614	15072
3	276.4	Acid-base balance disorder	endocrine/metabolic	rs10155248_T	0.074457	1.0555	354507	2203
6	384	Other disorders of tympanic membrane	sense organs	rs12223220_G	0.0744846	1.19881	318626	341
11	280	Iron deficiency anemias	hematopoietic	rs138934670_AAAC	0.0744973	0.965397	243419	6568
2	272.9	Unspecified disorder of lipoid metabolism	endocrine/metabolic	rs3791679_G	0.0745198	1.16812	363139	342
1	751.2	Congenital anomalies of urinary system	congenital anomalies	rs77709005_T	0.074544	1.13069	361895	755
1	411.3	Angina pectoris	circulatory system	rs7257103_T	0.0745737	1.02135	361920	16944
11	446	Polyarteritis nodosa and allied conditions	circulatory system	rs60757101_A	0.0745761	1.12741	285017	921
2	117	Mycoses	infectious diseases	rs11066320_A	0.074599	0.85902	360708	288
6	750	Digestive congenital anomalies	congenital anomalies	rs11756440_A	0.0746034	0.88324	354821	419
8	611	Abnormal findings on mammogram or breast exam	genitourinary	rs151091024_G	0.0746152	1.55464	358289	252
8	611.3	Lump or mass in breast	genitourinary	rs151091024_G	0.0746152	1.55464	358289	252
1	803.3	Fracture of clavicle or scapula	injuries & poisonings	rs653178_C	0.0746306	1.09881	363139	696
13	286	Coagulation defects	hematopoietic	rs56242556_T	0.074647	1.10301	356577	948
6	696.4	Psoriasis	dermatologic	rs12223220_G	0.0746563	1.0719	318626	2527
1	300.9	Posttraumatic stress disorder	mental disorders	rs9810339_T	0.074667	1.16099	361811	285
11	574.11	Cholelithiasis with acute cholecystitis	digestive	rs4366697_C	0.0746904	1.0875	349363	1014
8	800	Fracture of lower limb	injuries & poisonings	rs12939170_T	0.0746927	1.1397	362293	3169
1	523.3	Periodontitis (acute or chronic)	digestive	rs7257103_T	0.0747409	1.17932	361920	247
1	110	Dermatophytosis / Dermatomycosis	infectious diseases	rs78529941_A	0.0747521	1.17446	360095	252
14	575.7	Other disorders of gallbladder	digestive	rs12724121_A	0.0747532	1.10647	359250	628
12	289.3	Personal history of diseases of blood and blood-forming organs	hematopoietic	rs13185878_G	0.0747946	0.85106	363139	318
3	530.11	GERD	digestive	rs332659_A	0.0747965	1.02238	362997	15197
8	560.4	Other intestinal obstruction	digestive	rs12939170_T	0.0747981	1.16349	362293	2314
1	426.91	Cardiac pacemaker in situ	circulatory system	rs653178_C	0.074819	0.965711	363139	5229
1	411	Ischemic Heart Disease	circulatory system	rs77709005_T	0.0748266	1.01907	361895	41578
9	803	Fracture of upper limb	injuries & poisonings	Chr9.97209762_TG_T_T	0.0748505	0.87509	255810	2948
12	579.8	Nonspecific abnormal findings in stool contents	digestive	rs13185878_G	0.0748709	0.89433	363139	647
5	295.1	Schizophrenia	mental disorders	rs12502027_G	0.0748949	1.09454	358526	826
9	301	Personality disorders	mental disorders	Chr9.97209762_TG_T_T	0.0749748	0.5811	255810	259
5	578	Gastrointestinal hemorrhage	digestive	rs12494109_A	0.0749787	0.974147	350731	9544
13	800.1	Fracture of neck of femur	injuries & poisonings	rs2234962_C	0.0749912	0.933732	363139	2110
9	741.3	Difficulty in walking	musculoskeletal	rs7014186_C	0.074996	1.16666	360409	497
1	172.1	Melanomas of skin, dx or hx	neoplasms	rs73028849_C	0.0750033	1.06423	353182	1789
1	172.11	Melanomas of skin	neoplasms	rs73028849_C	0.0750033	1.06423	353182	1789
13	295.1	Schizophrenia	mental disorders	rs35605324_A	0.0750069	1.16299	362520	835
11	803.2	Fracture of radius and ulna	injuries & poisonings	rs138934670_AAAC	0.0750459	0.928936	243419	1483
6	701	Other hypertrophic and atrophic conditions of skin	dermatologic	rs201699038_A	0.0750607	0.896127	352456	1118
6	473	Diseases of the larynx and vocal cords	respiratory	rs201699038_A	0.0750785	1.10001	352456	1284
1	535	Gastritis and duodenitis	digestive	rs78529941_A	0.0750917	1.02078	360095	16643
1	870	Open wounds of head; neck; and trunk	injuries & poisonings	rs533030436_G	0.0751023	0.847073	334655	782
1	560	Intestinal obstruction without mention of hernia	digestive	rs533030436_G	0.0751168	0.927462	334655	3556
1	290	Delirium dementia and amnestic and other cognitive disorders	mental disorders	rs34234056_A	0.075126	1.02932	359870	7962
14	244.1	Secondary hypothyroidism	endocrine/metabolic	rs12488245_C	0.0751435	0.930183	358529	1269
1	580	Nephritis; nephrosis; renal sclerosis	genitourinary	rs533030436_G	0.0751463	1.13337	334655	1090
9	342	Hemiplegia	neurological	rs6821503_T	0.0751727	1.05775	360699	2554
1	418.1	Precordial pain	circulatory system	rs373980643_G	0.0751858	1.05817	356944	1966
3	353	Nerve root and plexus disorders	neurological	rs11190360_C	0.0751979	0.700269	360594	306
3	573.9	Abnormal serum enzyme levels	digestive	rs10077410_A	0.0752266	0.762708	363139	221
5	291.8	Alteration of consciousness	mental disorders	rs2284174_C	0.0752328	0.853444	361662	393
5	151	Cancer of stomach	neoplasms	rs2638950_G	0.0752767	0.912043	361669	1047
11	361	Retinal detachments and defects	sense organs	rs9932314_T	0.0752812	1.1198	353481	492
13	274.2	Crystal arthropathies	endocrine/metabolic	rs2234962_C	0.0753003	0.809866	363139	242
10	274.2	Crystal arthropathies	endocrine/metabolic	rs17617337_T	0.0753164	0.809012	360847	241
1	710	Osteomyelitis, periostitis, and other infections involving bone	musculoskeletal	rs34234056_A	0.0753247	1.15622	359870	302
13	193	Thyroid cancer	neoplasms	rs34866937_A	0.0753347	0.87319	360010	424
11	415.2	Chronic pulmonary heart disease	circulatory system	rs138934670_AAAC	0.0753517	0.920982	243419	1193
11	522.5	Periapical abscess	digestive	rs9932314_T	0.0753656	1.19039	353481	208
5	522	Diseases of pulp and periapical tissues	digestive	rs6602994_T	0.0754203	0.837605	358159	282
14	580.2	Nephrotic syndrome without mention of glomerulonephritis	genitourinary	rs12724121_A	0.0754288	0.884085	359250	445
1	596	Other disorders of bladder	genitourinary	rs73028849_C	0.0754304	0.966395	353182	6211
6	290.13	Senile dementia	mental disorders	rs162185_C	0.0754695	1.05161	354538	2579
5	737.3	Kyphoscoliosis and scoliosis	musculoskeletal	rs398028_T	0.07548	0.891927	361986	807
8	317.11	Alcoholic liver damage	mental disorders	rs12939170_T	0.0755171	0.782434	362293	1270
8	571	Chronic liver disease and cirrhosis	digestive	rs12939170_T	0.0755493	1.10108	362293	6071
3	195	Cancer, suspected or other	neoplasms	rs332659_A	0.0755648	0.969917	362997	7976
11	523	Gingival and periodontal diseases	digestive	rs138934670_AAAC	0.0755797	1.17116	243419	290
3	735.21	Hammer toe (acquired)	musculoskeletal	rs10749139_C	0.0755862	1.18797	342489	424
6	513	Respiratory abnormalities	respiratory	rs162185_C	0.0755869	1.12645	354538	449
2	473.3	Paralysis/spasm of vocal cords or larynx	respiratory	rs3791679_G	0.0755973	1.20086	363139	241
11	751.22	Other specified congenital anomalies of kidney	congenital anomalies	rs9932314_T	0.0756133	0.872691	353481	341
3	285	Other anemias	hematopoietic	rs11190360_C	0.0756264	0.951028	360594	12148
13	145	Cancer of mouth	neoplasms	rs56242556_T	0.0756376	1.12058	356577	690
5	574.12	Cholelithiasis with other cholecystitis	digestive	rs12502027_G	0.0756468	0.935394	358526	1568
1	367.2	Astigmatism	sense organs	rs34123659_TA	0.0756543	0.939529	344211	2954
1	272.1	Hyperlipidemia	endocrine/metabolic	rs72840788_A	0.0756561	0.983049	351834	39061
6	428.2	Heart failure NOS	circulatory system	rs201699038_A	0.0756588	1.05084	352456	4986
3	474	Acute and chronic tonsillitis	respiratory	rs332659_A	0.075693	0.872215	362997	401
1	446.4	Wegener's granulomatosis	circulatory system	rs72840788_A	0.0757014	0.795169	351834	211
6	727	Other disorders of synovium, tendon, and bursa	musculoskeletal	rs12531355_T	0.0757245	1.05599	359481	2693
9	561	Symptoms involving digestive system	digestive	rs6821503_T	0.0757617	1.04092	360699	5062
3	433.2	Occlusion of cerebral arteries	circulatory system	rs1890753_G	0.0757626	0.960691	352481	3950
1	750.1	Upper gastrointestinal congenital anomalies	congenital anomalies	rs34123659_TA	0.0757951	1.23657	344211	211
1	250.2	Type 2 diabetes	endocrine/metabolic	rs2644262_C	0.0757951	1.0175	357413	29227
3	253.2	Pituitary hypofunction	endocrine/metabolic	rs4144499_C	0.0758409	0.866945	362271	311
3	735.21	Hammer toe (acquired)	musculoskeletal	rs11190360_C	0.075906	0.753005	360594	448
1	241	Nontoxic nodular goiter	endocrine/metabolic	rs533030436_G	0.0759245	0.844541	334655	756
3	255	Disorders of adrenal glands	endocrine/metabolic	rs11190360_C	0.0759277	0.816954	360594	823
5	575	Other biliary tract disease	digestive	rs2284174_C	0.0759424	1.04963	361662	3758
12	200.1	Polycythemia vera	neoplasms	rs1105014_C	0.0759628	1.11905	356556	497
5	155.1	Malignant neoplasm of liver, primary	neoplasms	Chr6.31588020_CCTCT_C_C	0.0759802	0.874409	362380	388
3	698	Pruritus and related conditions	dermatologic	rs10077410_A	0.0759843	0.796432	363139	301
1	444.1	Arterial embolism and thrombosis of lower extremity artery	circulatory system	rs6939900_T	0.07599	0.884149	356875	464
1	575.1	Cholangitis	digestive	Chr5.132409975_CT_C_C	0.0760447	0.906282	338295	881
13	585.3	Chronic renal failure [CKD]	genitourinary	rs56242556_T	0.0760537	1.02785	356577	13230
3	350	Abnormal movement	neurological	rs112716157_CA	0.0760721	1.09633	227276	762
7	401.1	Essential hypertension	circulatory system	rs10850409_A	0.0760892	1.01102	363139	101963
5	381	Otitis media and Eustachian tube disorders	sense organs	rs12494109_A	0.0761087	1.09052	350731	834
3	586.4	Stricture/obstruction of ureter	genitourinary	rs17608766_C	0.0761344	1.12501	363139	863
3	530.3	Stricture and stenosis of esophagus	digestive	rs11190360_C	0.0761865	1.15492	360594	1201
13	150	Cancer of esophagus	neoplasms	rs35605324_A	0.0761938	0.881549	362520	1506
2	252.2	Hypoparathyroidism	endocrine/metabolic	rs11066320_A	0.0761969	1.18265	360708	220
6	740.11	Osteoarthrosis, localized, primary	musculoskeletal	rs12531355_T	0.0761977	1.03977	359481	5333
3	525	Other diseases of the teeth and supporting structures	digestive	rs10077410_A	0.076223	1.16311	363139	515
2	366.2	Senile cataract	sense organs	rs11066320_A	0.0762369	1.02742	360708	9029
6	250.2	Type 2 diabetes	endocrine/metabolic	rs162185_C	0.0762407	0.98427	354538	29000
3	801	Fracture of ankle and foot	injuries & poisonings	rs112716157_CA	0.0762498	0.881721	227276	424
1	454.1	Varicose veins of lower extremity	circulatory system	rs28579893_A	0.0762557	0.960227	362381	4462
6	280	Iron deficiency anemias	hematopoietic	rs162185_C	0.0763278	1.02674	354538	9503
1	270.3	Disorders of plasma protein metabolism	endocrine/metabolic	rs533030436_G	0.0763339	1.16291	334655	729
5	300.1	Anxiety disorder	mental disorders	rs2284174_C	0.0763417	0.968908	361662	9343
3	289.5	Diseases of spleen	hematopoietic	rs3176326_A	0.0763494	0.891233	356321	801
10	590	Pyelonephritis	genitourinary	Chr16.66690988_AT_A_A	0.0763699	1.07037	334685	1363
6	333.8	Other degenerative diseases of the basal ganglia	neurological	rs201699038_A	0.0763721	1.2293	352456	251
11	446.5	Giant cell arteritis	circulatory system	rs138934670_AAAC	0.0763844	0.865539	243419	395
3	690	Erythematosquamous dermatosis	dermatologic	rs71366902_AT	0.0763928	1.13081	361434	599
1	430	Intracranial hemorrhage	circulatory system	rs9810339_T	0.0763934	1.05243	361811	2412
11	729	Other disorders of soft tissues	musculoskeletal	rs9932314_T	0.0764105	0.851005	353481	242
1	371.3	Inflammation of eyelids	sense organs	rs77709005_T	0.0764322	0.867154	361895	668
13	296.1	Bipolar	mental disorders	rs56242556_T	0.07645	0.914477	356577	1256
9	252.2	Hypoparathyroidism	endocrine/metabolic	rs7014186_C	0.0764609	0.757823	360409	219
13	363	Chorioretinal inflammations, scars, and other disorders of choroid	sense organs	rs35605324_A	0.0764612	0.716636	362520	256
6	420.3	Endocarditis	circulatory system	rs12531355_T	0.0765031	0.893104	359481	670
7	180.1	Cervical cancer	neoplasms	rs531997_G	0.0765237	1.11889	360670	771
13	191.11	Cancer of brain	neoplasms	rs56242556_T	0.0765492	1.10299	356577	935
10	244	Hypothyroidism	endocrine/metabolic	Chr16.66690988_AT_A_A	0.0765884	0.980613	334685	17723
11	536	Disorders of function of stomach	digestive	rs60757101_A	0.0765989	1.10606	285017	1305
14	379.2	Disorders of vitreous body	sense organs	rs12724121_A	0.0766082	0.883159	359250	434
11	681.1	Cellulitis and abscess of fingers/toes	dermatologic	rs77504602_A	0.0766134	0.82444	353210	228
6	332	Parkinson's disease	neurological	rs162185_C	0.0766249	1.04754	354538	3000
4	577	Diseases of pancreas	digestive	rs186749_A	0.0766369	0.955578	357870	3344
10	689	Disorder of skin and subcutaneous tissue NOS	dermatologic	Chr16.66690988_AT_A_A	0.0766624	0.943418	334685	1867
1	530.2	Esophageal bleeding (varices/hemorrhage)	digestive	rs2042995_C	0.0766643	0.862583	363139	422
11	525	Other diseases of the teeth and supporting structures	digestive	rs77504602_A	0.0766694	1.12902	353210	499
1	440	Atherosclerosis	circulatory system	rs72840788_A	0.076678	0.907081	351834	1070
12	531.3	Duodenal ulcer	digestive	rs13185878_G	0.0767015	0.921641	363139	1183
6	280.1	Iron deficiency anemias, unspecified or not due to blood loss	hematopoietic	rs162185_C	0.0767598	1.02713	354538	9201
3	159.4	Malignant neoplasm of retroperitoneum and peritoneum	neoplasms	rs1890753_G	0.076776	0.856963	352481	263
10	556	Ulceration of the lower GI tract	digestive	rs422068_C	0.0768087	1.13315	361820	417
12	568.1	Peritoneal adhesions (postoperative) (postinfection)	digestive	rs1105014_C	0.0768138	1.07124	356556	1322
10	420.3	Endocarditis	circulatory system	rs17617337_T	0.0768278	1.12156	360847	671
10	415.2	Chronic pulmonary heart disease	circulatory system	rs422068_C	0.0768607	0.939481	361820	1769
1	250.1	Type 1 diabetes	endocrine/metabolic	rs34123659_TA	0.0768925	1.06822	344211	2398
1	378.2	Nystagmus and other irregular eye movements	sense organs	rs373980643_G	0.0769177	1.18225	356944	220
1	735.2	Acquired toe deformities	musculoskeletal	rs73028849_C	0.0769273	0.93898	353182	1802
1	798	Malaise and fatigue	symptoms	rs2042995_C	0.0769411	1.04437	363139	4440
1	571.6	Primary biliary cirrhosis	digestive	rs6939900_T	0.0769499	1.15456	356875	314
1	578.1	Hematemesis	digestive	rs6939900_T	0.0769936	0.931827	356875	1380
3	586.4	Stricture/obstruction of ureter	genitourinary	rs10155248_T	0.0770055	0.916799	354507	841
11	189.11	Malignant neoplasm of kidney, except pelvis	neoplasms	rs138934670_AAAC	0.0770113	0.907009	243419	843
11	290.11	Alzheimer's disease	mental disorders	rs138934670_AAAC	0.0770223	1.06745	243419	1780
5	357	Inflammatory and toxic neuropathy	neurological	rs398028_T	0.0770234	0.931476	361986	2017
7	342	Hemiplegia	neurological	rs10850409_A	0.0770251	1.05673	363139	2569
1	289.4	Lymphadenitis	hematopoietic	rs653178_C	0.0770401	1.06051	363139	1768
12	568	Other disorders of peritoneum	digestive	rs1105014_C	0.0770445	1.06677	356556	1497
1	531.1	Hemorrhage from gastrointestinal ulcer	digestive	rs77709005_T	0.0770532	1.14805	361895	583
1	323	Encephalitis	neurological	rs28579893_A	0.0770535	1.15123	362381	343
1	742	Derangement of joint, non-traumatic	musculoskeletal	rs6939900_T	0.0770817	1.13002	356875	435
3	585.3	Chronic renal failure [CKD]	genitourinary	rs3176326_A	0.077096	0.97211	356321	13226
7	502	Postinflammatory pulmonary fibrosis	respiratory	rs10850409_A	0.0771069	0.94067	363139	2203
3	496.2	Chronic bronchitis	respiratory	rs1890753_G	0.0771361	0.967116	352481	5679
1	433.2	Occlusion of cerebral arteries	circulatory system	rs77709005_T	0.077137	0.945177	361895	4053
11	350.1	Abnormal involuntary movements	neurological	rs4366697_C	0.0771586	0.906762	349363	782
1	340	Migraine	neurological	rs7257103_T	0.0771868	0.94807	361920	2492
3	201	Hodgkin's disease	neoplasms	rs71366902_AT	0.0771972	0.824929	361434	294
7	297	Suicidal ideation or attempt	mental disorders	rs32841_G	0.0772201	0.866187	361605	348
3	613	Other nonmalignant breast conditions	genitourinary	rs332659_A	0.0772234	0.872032	362997	396
6	250.11	Type 1 diabetes with ketoacidosis	endocrine/metabolic	rs11756440_A	0.0772236	0.850813	354821	244
1	364.4	Corneal degenerations	sense organs	rs2042995_C	0.077236	1.08903	363139	1113
1	476	Allergic rhinitis	respiratory	rs7257103_T	0.0772492	1.084	361920	1040
11	415.21	Primary pulmonary hypertension	circulatory system	rs77504602_A	0.0772622	0.85958	353210	361
6	735.23	Hallux rigidus	musculoskeletal	rs12223220_G	0.0772884	1.22371	318626	267
1	689	Disorder of skin and subcutaneous tissue NOS	dermatologic	rs653178_C	0.0773292	1.05627	363139	2034
6	781	Symptoms involving nervous and musculoskeletal systems	symptoms	rs12223220_G	0.0773669	1.04243	318626	7312
7	428	Congestive heart failure; nonhypertensive	circulatory system	rs32841_G	0.0773918	0.971664	361605	8692
13	414	Other forms of chronic heart disease	circulatory system	rs1915986_A	0.0774112	1.0394	359374	4235
8	596	Other disorders of bladder	genitourinary	rs151091024_G	0.0774302	1.10955	358289	6307
10	363	Chorioretinal inflammations, scars, and other disorders of choroid	sense organs	rs422068_C	0.0774839	1.17215	361820	255
5	415	Pulmonary heart disease	circulatory system	rs12494109_A	0.0775025	0.941776	350731	1755
1	368.1	Amblyopia	sense organs	rs77709005_T	0.0775116	0.847424	361895	501
5	427	Cardiac dysrhythmias	circulatory system	rs6602994_T	0.0775185	1.01844	358159	26387
1	394	Rheumatic disease of the heart valves	circulatory system	rs9810339_T	0.0775299	1.03636	361811	4968
6	574.1	Cholelithiasis	digestive	rs162185_C	0.0775301	0.973421	354538	9083
1	198	Secondary malignant neoplasm	neoplasms	rs72840788_A	0.0775303	0.976131	351834	17420
6	569.2	Gastrointestinal complications	digestive	rs12531355_T	0.0775612	0.845372	359481	310
1	752.11	Spina bifida	congenital anomalies	rs2644262_C	0.0775635	0.814168	357413	203
5	290	Delirium dementia and amnestic and other cognitive disorders	mental disorders	rs12502027_G	0.0775747	1.03032	358526	7894
3	430	Intracranial hemorrhage	circulatory system	rs1890753_G	0.0775759	0.94986	352481	2352
3	333	Extrapyramidal disease and abnormal movement disorders	neurological	rs10749139_C	0.077576	0.89146	342489	1170
10	690.1	Seborrheic dermatitis	dermatologic	Chr16.66690988_AT_A_A	0.0776051	0.898147	334685	545
2	174	Breast cancer	neoplasms	rs3791679_G	0.0776543	0.970147	363139	10229
2	433.2	Occlusion of cerebral arteries	circulatory system	rs11066320_A	0.077703	1.04041	360708	4042
14	200.1	Polycythemia vera	neoplasms	rs12488245_C	0.0777091	0.892114	358529	505
3	596	Other disorders of bladder	genitourinary	rs10077410_A	0.0777231	1.04593	363139	6390
11	283	Acquired hemolytic anemias	hematopoietic	rs9932314_T	0.0777241	1.19064	353481	204
10	426.9	Cardiac pacemaker/device in situ	circulatory system	Chr16.66690988_AT_A_A	0.0777785	0.964686	334685	4955
14	276.4	Acid-base balance disorder	endocrine/metabolic	rs12724121_A	0.0777821	0.947219	359250	2231
5	411.1	Unstable angina (intermediate coronary syndrome)	circulatory system	rs398028_T	0.077786	0.950226	361986	3861
13	512	Other symptoms of respiratory system	respiratory	rs34866937_A	0.077788	1.03346	360010	6753
6	261.4	Vitamin D deficiency	endocrine/metabolic	rs66534382_A	0.07779	1.06373	362709	2519
1	710	Osteomyelitis, periostitis, and other infections involving bone	musculoskeletal	rs653178_C	0.0777943	0.867418	363139	305
1	359	Muscular dystrophies and other myopathies	neurological	rs34234056_A	0.0778316	0.862314	359870	285
5	595	Hydronephrosis	genitourinary	rs2284174_C	0.0778667	0.90788	361662	1004
3	965	Poisoning by analgesics, antipyretics, and antirheumatics	injuries & poisonings	rs4144499_C	0.0779321	0.965307	362271	5045
1	270.32	Paraproteinemia	endocrine/metabolic	rs6939900_T	0.0779506	1.10454	356875	659
11	595	Hydronephrosis	genitourinary	rs138934670_AAAC	0.0779672	1.10775	243419	697
1	714	Rheumatoid arthritis and other inflammatory polyarthropathies	musculoskeletal	rs7257103_T	0.0779673	1.041	361920	4270
2	433.21	Cerebral artery occlusion, with cerebral infarction	circulatory system	rs11066320_A	0.0779881	1.04075	360708	3966
9	572	Ascites (non malignant)	digestive	rs7014186_C	0.0779894	0.924264	360409	2272
3	760	Back pain	symptoms	rs10749139_C	0.0780617	1.05312	342489	5129
3	317.1	Alcoholism	mental disorders	rs10749139_C	0.0781075	1.06287	342489	3697
5	579.8	Nonspecific abnormal findings in stool contents	digestive	rs2638950_G	0.0781474	1.11644	361669	646
1	500.2	Pneumoconiosis	respiratory	rs34123659_TA	0.0781493	1.17722	344211	363
3	170	Cancer of bone and connective tissue	neoplasms	rs3176326_A	0.0781507	1.16445	356321	385
3	297.2	Suicide or self-inflicted injury	mental disorders	rs11190360_C	0.0781814	0.707204	360594	314
4	575.8	Other disorders of biliary tract	digestive	rs186749_A	0.0782151	0.922524	357870	1055
1	858	Complication of internal orthopedic device	injuries & poisonings	rs653178_C	0.0782223	1.07104	363139	1283
1	348.9	Other conditions of brain, NOS	neurological	rs7257103_T	0.0782262	0.826659	361920	203
1	202.24	Large cell lymphoma	neoplasms	rs73028849_C	0.0782512	1.08117	353182	1105
11	172.3	Carcinoma in situ of skin	neoplasms	rs138934670_AAAC	0.0782771	0.833039	243419	248
3	377	Disorders of optic nerve and visual pathways	sense organs	rs71366902_AT	0.0782929	1.16555	361434	374
4	530	Diseases of esophagus	digestive	rs186749_A	0.0783336	0.9848	357870	31562
14	702	Degenerative skin conditions and other dermatoses	dermatologic	rs12488245_C	0.0783447	1.06311	358529	1708
8	389.1	Sensorineural hearing loss	sense organs	rs12939170_T	0.0783816	0.722774	362293	768
3	281.13	Folate-deficiency anemia	hematopoietic	rs17608766_C	0.078397	0.827011	363139	409
14	586.11	Small kidney	genitourinary	rs12724121_A	0.0784188	0.847335	359250	244
3	580.3	Nephritis and nephropathy without mention of glomerulonephritis	genitourinary	rs4144499_C	0.0784195	1.15239	362271	307
5	117.4	Aspergillosis	infectious diseases	rs2284174_C	0.0784941	0.807521	361662	219
13	738	Other acquired musculoskeletal deformity	musculoskeletal	rs34866937_A	0.0785293	1.07471	360010	1360
14	427.9	Palpitations	circulatory system	rs12488245_C	0.0785303	0.941269	358529	1770
1	714.1	Rheumatoid arthritis	musculoskeletal	rs7257103_T	0.0785441	1.04204	361920	4045
1	250.4	Abnormal glucose	endocrine/metabolic	Chr5.132409975_CT_C_C	0.0785661	0.914053	338295	1035
1	454	Varicose veins	circulatory system	rs28579893_A	0.0785744	0.961934	362381	4805
13	297	Suicidal ideation or attempt	mental disorders	rs56242556_T	0.0785926	1.16968	356577	348
3	411.1	Unstable angina (intermediate coronary syndrome)	circulatory system	rs17608766_C	0.0785987	1.05842	363139	3870
3	291	Other specified nonpsychotic and/or transient mental disorders	mental disorders	rs1890753_G	0.0786217	1.12882	352481	418
2	386.9	Dizziness and giddiness (Light-headedness and vertigo)	sense organs	rs11066320_A	0.0786239	1.04493	360708	3241
6	365.1	Open-angle glaucoma	sense organs	rs162185_C	0.0786349	1.06397	354538	1647
7	296.2	Depression	mental disorders	rs531997_G	0.0786624	1.0203	360670	27136
2	550.5	Ventral hernia	digestive	rs11066320_A	0.0787	1.06257	360708	1685
1	530.1	Esophagitis, GERD and related diseases	digestive	rs72840788_A	0.078704	0.981025	351834	28314
6	724.1	Disorders of sacrum	musculoskeletal	rs11710570_C	0.0787131	0.844159	362849	223
6	702.2	Seborrheic keratosis	dermatologic	rs11756440_A	0.0787164	1.11762	354821	500
5	465.2	Acute pharyngitis	respiratory	rs12502027_G	0.078719	0.845612	358526	251
14	573.7	Abnormal results of function study of liver	digestive	rs17079881_G	0.078729	1.05987	358745	3833
10	695.42	Systemic lupus erythematosus	dermatologic	rs422068_C	0.0787589	1.12552	361820	460
3	426.9	Cardiac pacemaker/device in situ	circulatory system	rs71366902_AT	0.0787673	0.957503	361434	5328
14	751	Genitourinary congenital anomalies	congenital anomalies	rs12724121_A	0.0787679	1.08812	359250	881
6	689	Disorder of skin and subcutaneous tissue NOS	dermatologic	rs12223220_G	0.0787706	1.08449	318626	1784
3	752.1	Neural tube defects	congenital anomalies	rs332659_A	0.0787996	1.13713	362997	405
6	967	Adverse effects of sedatives or other central nervous system depressants and anesthetics	injuries & poisonings	rs12223220_G	0.0788145	1.25063	318626	212
1	204.12	Lymphoid leukemia, chronic	neoplasms	rs73028849_C	0.0788196	0.909904	353182	796
5	315	Develomental delays and disorders	mental disorders	rs6602994_T	0.0788201	0.897329	358159	712
9	289	Other diseases of blood and blood-forming organs	hematopoietic	Chr9.97209762_TG_T_T	0.0788319	1.27504	255810	608
3	174	Breast cancer	neoplasms	rs17608766_C	0.0788456	1.03665	363139	10229
1	696.42	Psoriatic arthropathy	dermatologic	rs78529941_A	0.078848	0.91592	360095	869
7	151	Cancer of stomach	neoplasms	rs10850409_A	0.0788767	1.08879	363139	1048
6	395.1	Nonrheumatic mitral valve disorders	circulatory system	rs12223220_G	0.0788775	0.939787	318626	3382
1	727	Other disorders of synovium, tendon, and bursa	musculoskeletal	rs34234056_A	0.0788912	1.04921	359870	2697
3	781	Symptoms involving nervous and musculoskeletal systems	symptoms	rs112716157_CA	0.0789065	1.03613	227276	5258
12	442.11	Abdominal aortic aneurysm	circulatory system	rs13185878_G	0.0789159	0.935191	363139	1734
2	707	Chronic ulcer of skin	dermatologic	rs3791679_G	0.0789178	1.04222	363139	5080
3	709	Diffuse diseases of connective tissue	dermatologic	rs112716157_CA	0.0789194	0.910797	227276	752
12	292.6	Hallucinations	mental disorders	rs13185878_G	0.0789212	0.860541	363139	355
10	456	Chronic venous insufficiency [CVI]	circulatory system	Chr18.34219777_G_GTT_GTT	0.0790182	1.1758	350220	290
1	571.8	Liver abscess and sequelae of chronic liver disease	digestive	rs6939900_T	0.07903	0.93705	356875	1603
7	560.1	Paralytic ileus	digestive	rs10850409_A	0.079071	1.14355	363139	411
1	150	Cancer of esophagus	neoplasms	rs2042995_C	0.0790762	0.926628	363139	1509
1	426.21	First degree AV block	circulatory system	rs11786896_T	0.0790789	0.862933	359614	1842
3	442.1	Aortic aneurysm	circulatory system	rs10155248_T	0.0790809	1.05113	354507	2530
2	401.1	Essential hypertension	circulatory system	rs3791679_G	0.0790879	0.988638	363139	101963
5	172.2	Other non-epithelial cancer of skin	neoplasms	rs398028_T	0.0790975	1.05411	361986	3390
11	586.1	Anatomical abnormatilies of kidney and ureters	genitourinary	rs9932314_T	0.0791015	1.16453	353481	265
13	426	Cardiac conduction disorders	circulatory system	rs56242556_T	0.0791046	1.03034	356577	10840
12	427	Cardiac dysrhythmias	circulatory system	rs13185878_G	0.0791115	0.98252	363139	26757
1	519	Other diseases of respiratory system, not elsewhere classified	respiratory	rs653178_C	0.0791124	1.02613	363139	9300
1	368.9	Subjective visual disturbances	sense organs	rs533030436_G	0.0791264	0.809232	334655	486
11	365.2	Primary angle-closure glaucoma	sense organs	rs4366697_C	0.0791414	0.898613	349363	649
13	710	Osteomyelitis, periostitis, and other infections involving bone	musculoskeletal	rs34866937_A	0.0791446	0.85288	360010	303
3	977	Personal history of allergy to medicinal agents	injuries & poisonings	rs112716157_CA	0.0791695	1.03554	227276	5365
1	496	Chronic airway obstruction	respiratory	rs72840788_A	0.0791735	0.976499	351834	18034
1	368.1	Amblyopia	sense organs	rs2042995_C	0.0791765	0.874642	363139	502
1	195.1	Malignant neoplasm, other	neoplasms	rs6939900_T	0.0791786	0.970694	356875	7795
8	285	Other anemias	hematopoietic	rs151091024_G	0.079207	0.921626	358289	12097
11	441	Vascular insufficiency of intestine	circulatory system	rs60757101_A	0.0792191	0.855531	285017	646
6	803.1	Fracture of humerus	injuries & poisonings	rs66534382_A	0.0792377	0.907592	362709	1112
2	187.1	Malignant neoplasm of unspecified male genital organ	neoplasms	rs3791679_G	0.0792445	1.10851	363139	777
9	721.1	Spondylosis without myelopathy	musculoskeletal	Chr9.97209762_TG_T_T	0.0792788	0.797303	255810	1079
5	262	Mineral deficiency NEC	endocrine/metabolic	rs2638950_G	0.079359	1.1495	361669	395
14	175	Acquired absence of breast	neoplasms	rs12724121_A	0.0793907	1.11731	359250	506
1	227.1	Benign neoplasm of adrenal gland	neoplasms	rs9810339_T	0.0795099	1.15963	361811	280
9	530.1	Esophagitis, GERD and related diseases	digestive	rs6821503_T	0.0795737	1.01742	360699	29023
11	735.23	Hallux rigidus	musculoskeletal	rs4366697_C	0.0795811	1.16498	349363	289
6	512.8	Cough	respiratory	rs12223220_G	0.0796149	1.09332	318626	1456
1	575.9	Nonspecific abnormal findings on radiological and other examination of biliary tract	digestive	rs34234056_A	0.0796316	0.852481	359870	243
1	433.3	Cerebral ischemia	circulatory system	rs653178_C	0.0796787	0.964163	363139	4603
1	395	Heart valve disorders	circulatory system	rs2042995_C	0.0796875	0.970852	363139	10047
2	528.1	Stomatitis and mucositis	digestive	rs3791679_G	0.0797251	1.19614	363139	245
2	250	Diabetes mellitus	endocrine/metabolic	rs11066320_A	0.0797452	1.01525	360708	30543
3	174.1	Breast cancer [female]	neoplasms	rs1890753_G	0.0797493	0.921047	352481	906
11	696.4	Psoriasis	dermatologic	rs4366697_C	0.0797587	0.950149	349363	2781
11	592	Cystitis and urethritis	genitourinary	rs60757101_A	0.07976	1.12157	285017	975
1	117.4	Aspergillosis	infectious diseases	rs72840788_A	0.079761	0.799992	351834	216
7	368.9	Subjective visual disturbances	sense organs	rs10850409_A	0.0797858	1.12543	363139	531
10	361	Retinal detachments and defects	sense organs	rs422068_C	0.0798037	0.890174	361820	505
5	379.2	Disorders of vitreous body	sense organs	rs12494109_A	0.0798254	1.12735	350731	424
13	270.32	Paraproteinemia	endocrine/metabolic	rs34866937_A	0.0798787	1.10795	360010	657
10	300.1	Anxiety disorder	mental disorders	rs422068_C	0.0798901	1.02716	361820	9356
1	501	Pneumonitis due to inhalation of food or vomitus	respiratory	rs6939900_T	0.0799044	1.05675	356875	2147
3	293	Symptoms involving head and neck	mental disorders	rs1890753_G	0.079905	0.890347	352481	453
12	300.9	Posttraumatic stress disorder	mental disorders	rs1105014_C	0.0799154	0.862222	356556	281
14	280	Iron deficiency anemias	hematopoietic	rs12724121_A	0.0799554	1.0263	359250	9647
11	433.3	Cerebral ischemia	circulatory system	rs77504602_A	0.0800116	1.04195	353210	4477
6	320	Meningitis	neurological	rs11756440_A	0.0800191	0.866579	354821	304
3	191.1	Cancer of brain and nervous system	neoplasms	rs10155248_T	0.0800265	1.08308	354507	966
1	720	Spinal stenosis	musculoskeletal	rs77709005_T	0.0800275	0.946871	361895	4228
1	395	Heart valve disorders	circulatory system	rs78529941_A	0.0800284	1.02635	360095	9968
9	251.1	Hypoglycemia	endocrine/metabolic	rs6821503_T	0.0800348	1.06937	360699	1718
5	573.3	Hepatomegaly	digestive	rs12502027_G	0.0800588	1.16146	358526	286
1	367.8	Hypermetropia	sense organs	rs9810339_T	0.0800715	0.861405	361811	277
5	284	Aplastic anemia	hematopoietic	rs6602994_T	0.0801097	1.10778	358159	715
6	720	Spinal stenosis	musculoskeletal	rs162185_C	0.080115	1.03992	354538	4128
11	394.7	Disease of tricuspid valve	circulatory system	rs9932314_T	0.0801249	1.10051	353481	665
2	706	Diseases of sebaceous glands	dermatologic	rs11066320_A	0.0801328	0.934746	360708	1382
3	454	Varicose veins	circulatory system	rs3176326_A	0.0801546	1.04584	356321	4730
1	289.4	Lymphadenitis	hematopoietic	rs9810339_T	0.0801575	1.06072	361811	1763
14	411.8	Other chronic ischemic heart disease, unspecified	circulatory system	rs17079881_G	0.0801893	1.0275	358745	19643
3	523	Gingival and periodontal diseases	digestive	rs112716157_CA	0.0802447	1.16135	227276	277
6	738.4	Acquired spondylolisthesis	musculoskeletal	rs62526480_C	0.080259	0.929893	360610	1225
6	530.12	Ulcer of esophagus	digestive	rs12531355_T	0.0802696	0.944787	359481	2535
1	386	Vertiginous syndromes and other disorders of vestibular system	sense organs	rs78529941_A	0.0802826	1.06311	360095	1715
1	580.14	Chronic glomerulonephritis, NOS	genitourinary	rs11786896_T	0.0802844	1.3207	359614	347
8	300.1	Anxiety disorder	mental disorders	rs12939170_T	0.0802844	1.08038	362293	9357
9	191	Manlignant and unknown neoplasms of brain and nervous system	neoplasms	rs6821503_T	0.0802968	0.917387	360699	1114
6	506	Empyema and pneumothorax	respiratory	rs12531355_T	0.0803595	0.921189	359481	1221
7	500.2	Pneumoconiosis	respiratory	rs32841_G	0.0803671	1.14058	361605	378
1	577	Diseases of pancreas	digestive	rs34123659_TA	0.0803692	1.05798	344211	3237
1	420.3	Endocarditis	circulatory system	rs653178_C	0.0803875	0.90995	363139	677
13	697	Sarcoidosis	dermatologic	rs1915986_A	0.0803943	1.10185	359374	650
3	155	Cancer of liver and intrahepatic bile duct	neoplasms	rs4144499_C	0.0804101	1.08727	362271	872
1	961.1	Poisoning/allergy of sulfonamides	injuries & poisonings	rs9810339_T	0.0804109	1.10462	361811	617
1	442	Other aneurysm	circulatory system	rs72840788_A	0.080451	0.944793	351834	3033
11	695.42	Systemic lupus erythematosus	dermatologic	rs9932314_T	0.0804675	1.12305	353481	452
1	536	Disorders of function of stomach	digestive	rs34234056_A	0.0804907	0.941367	359870	1682
13	430	Intracranial hemorrhage	circulatory system	rs1915986_A	0.0805058	0.950491	359374	2387
3	574	Cholelithiasis and cholecystitis	digestive	rs71366902_AT	0.0805134	1.02989	361434	11054
3	965.1	Opiates and related narcotics causing adverse effects in therapeutic use	injuries & poisonings	rs17608766_C	0.0805167	0.927227	363139	2359
10	159.3	Malignant neoplasm of gallbladder and extrahepatic bile ducts	neoplasms	Chr16.66690988_AT_A_A	0.0805453	0.871009	334685	324
6	690.1	Seborrheic dermatitis	dermatologic	rs11756440_A	0.0805476	1.10888	354821	572
6	599.5	Frequency of urination and polyuria	genitourinary	rs162185_C	0.0805509	0.918207	354538	876
6	977	Personal history of allergy to medicinal agents	injuries & poisonings	rs66534382_A	0.0805738	0.965935	362709	8497
11	536.8	Dyspepsia and other specified disorders of function of stomach	digestive	rs60757101_A	0.080575	1.10488	285017	1299
6	573.9	Abnormal serum enzyme levels	digestive	rs162185_C	0.0805798	1.18286	354538	217
3	201	Hodgkin's disease	neoplasms	rs10077410_A	0.0805865	0.797862	363139	296
1	420.2	Pericarditis	circulatory system	rs73028849_C	0.0805989	0.934441	353182	1513
2	201	Hodgkin's disease	neoplasms	rs3791679_G	0.0806429	0.835798	363139	296
3	170.2	Cancer of connective tissue	neoplasms	rs10155248_T	0.0806805	1.16206	354507	271
5	764	Sciatica	symptoms	rs2284174_C	0.080713	0.921701	361662	1369
6	735.2	Acquired toe deformities	musculoskeletal	rs11756440_A	0.0807259	1.05977	354821	1823
6	565.1	Anal and rectal polyp	digestive	rs12531355_T	0.0807807	0.946186	359481	2658
13	290.1	Dementias	mental disorders	rs34866937_A	0.0807894	0.961467	360010	4815
7	564.1	Irritable Bowel Syndrome	digestive	rs32841_G	0.0807918	0.962402	361605	4664
2	580	Nephritis; nephrosis; renal sclerosis	genitourinary	rs11066320_A	0.0808217	1.07441	360708	1185
13	528.11	Stomatitis and mucositis (ulcerative)	digestive	rs56242556_T	0.080831	0.800169	356577	213
10	255.2	Adrenal hypofunction	endocrine/metabolic	Chr18.34219777_G_GTT_GTT	0.0809192	0.851683	350220	343
10	255.21	Glucocorticoid deficiency	endocrine/metabolic	Chr18.34219777_G_GTT_GTT	0.0809192	0.851683	350220	343
2	184.11	Malignant neoplasm of ovary	neoplasms	rs3791679_G	0.0809197	1.10089	363139	885
1	502	Postinflammatory pulmonary fibrosis	respiratory	rs73028849_C	0.0809785	1.05768	353182	2127
11	358.1	Myasthenia gravis	neurological	rs9932314_T	0.0809889	1.16142	353481	271
1	317	Alcohol-related disorders	mental disorders	rs77709005_T	0.0809897	0.952232	361895	5233
13	590	Pyelonephritis	genitourinary	rs56242556_T	0.0809967	1.08135	356577	1446
11	345.11	Generalized convulsive epilepsy	neurological	rs60757101_A	0.0809971	0.800753	285017	331
13	501	Pneumonitis due to inhalation of food or vomitus	respiratory	rs1915986_A	0.0809994	0.948176	359374	2167
5	857	Mechanical complication of unspecified genitourinary device, implant, and graft	injuries & poisonings	Chr6.31588020_CCTCT_C_C	0.0810191	1.06432	362380	1653
3	416	Cardiomegaly	circulatory system	rs10155248_T	0.0810377	1.03766	354507	4555
10	174.11	Malignant neoplasm of female breast	neoplasms	Chr18.34219777_G_GTT_GTT	0.0810541	1.09883	350220	875
3	290	Delirium dementia and amnestic and other cognitive disorders	mental disorders	rs17608766_C	0.0810896	0.959773	363139	8022
10	276	Disorders of fluid, electrolyte, and acid-base balance	endocrine/metabolic	Chr18.34219777_G_GTT_GTT	0.0811119	0.976953	350220	16023
1	333.8	Other degenerative diseases of the basal ganglia	neurological	rs7257103_T	0.0811316	1.17354	361920	252
1	362.29	Macular degeneration (senile) of retina NOS	sense organs	rs73028849_C	0.0811451	0.958233	353182	3826
5	198	Secondary malignant neoplasm	neoplasms	Chr6.31588020_CCTCT_C_C	0.0811902	0.980602	362380	17943
7	281.11	Pernicious anemia	hematopoietic	rs531997_G	0.0811937	0.885165	360670	732
1	694	Dyschromia and Vitiligo	dermatologic	rs71468663_AC	0.0812026	1.3613	362072	288
5	317.11	Alcoholic liver damage	mental disorders	rs2638950_G	0.0812092	1.08174	361669	1271
10	531	Peptic ulcer (excl. esophageal)	digestive	rs17617337_T	0.0812205	0.953096	360847	4131
5	789	Nausea and vomiting	symptoms	rs2284174_C	0.0812216	1.03536	361662	7168
5	701.3	Circumscribed scleroderma	dermatologic	rs12494109_A	0.081235	0.840285	350731	206
7	442	Other aneurysm	circulatory system	rs10850409_A	0.0812444	0.950579	363139	3130
3	170	Cancer of bone and connective tissue	neoplasms	rs10155248_T	0.0812692	1.13422	354507	384
6	585.3	Chronic renal failure [CKD]	genitourinary	rs11710570_C	0.0812764	1.02217	362849	13474
7	428.2	Heart failure NOS	circulatory system	rs32841_G	0.0813159	0.963917	361605	5109
1	395.6	Heart valve replaced	circulatory system	rs73028849_C	0.0813645	0.949277	353182	2554
1	198.1	Secondary malignancy of lymph nodes	neoplasms	rs73028849_C	0.0813908	0.970908	353182	7992
3	530	Diseases of esophagus	digestive	rs71366902_AT	0.0814441	0.982063	361434	31916
1	253.7	Other disorders of neurohypophysis	endocrine/metabolic	rs78529941_A	0.0814918	0.873976	360095	368
9	363	Chorioretinal inflammations, scars, and other disorders of choroid	sense organs	rs6821503_T	0.0814936	1.18421	360699	255
6	531.3	Duodenal ulcer	digestive	rs12223220_G	0.0815035	0.893083	318626	1031
1	707.1	Decubitus ulcer	dermatologic	rs653178_C	0.0815117	1.0446	363139	3137
2	527	Diseases of the salivary glands	digestive	rs3791679_G	0.081576	1.20186	363139	229
6	250.4	Abnormal glucose	endocrine/metabolic	rs11710570_C	0.0815791	1.07646	362849	1120
1	595	Hydronephrosis	genitourinary	rs28579893_A	0.0816423	0.919102	362381	1004
10	426.32	Left bundle branch block	circulatory system	Chr16.66690988_AT_A_A	0.0816507	1.04733	334685	2873
3	433.31	Transient cerebral ischemia	circulatory system	rs4144499_C	0.0816687	1.07206	362271	1252
6	300.13	Phobia	mental disorders	rs12223220_G	0.0816719	0.856815	318626	567
5	497	Bronchitis	respiratory	rs12502027_G	0.0816774	1.15695	358526	298
7	871	Open wounds of extremities	injuries & poisonings	rs531997_G	0.0816851	1.16605	360670	387
1	709	Diffuse diseases of connective tissue	dermatologic	rs34234056_A	0.0816995	1.07331	359870	1216
13	365.2	Primary angle-closure glaucoma	sense organs	rs56242556_T	0.0817014	1.12074	356577	664
5	386	Vertiginous syndromes and other disorders of vestibular system	sense organs	rs398028_T	0.0817098	1.07527	361986	1718
6	189.11	Malignant neoplasm of kidney, except pelvis	neoplasms	rs11756440_A	0.0817256	0.930435	354821	1181
3	335	Multiple sclerosis	neurological	rs10155248_T	0.0817264	1.06826	354507	1400
11	800.3	Fracture of tibia and fibula	injuries & poisonings	rs60757101_A	0.0817347	1.17692	285017	460
5	260	Protein-calorie malnutrition	endocrine/metabolic	rs12502027_G	0.0817354	1.13419	358526	401
9	433.31	Transient cerebral ischemia	circulatory system	rs6821503_T	0.0817431	1.08135	360699	1242
3	516	Abnormal sputum	respiratory	rs1890753_G	0.0817461	1.0799	352481	1018
10	722.9	Other and unspecified disc disorder	musculoskeletal	rs422068_C	0.0818163	1.11389	361820	544
6	715	Other inflammatory spondylopathies	musculoskeletal	rs12531355_T	0.0818317	0.924632	359481	1324
12	567	Peritonitis and retroperitoneal infections	digestive	rs13185878_G	0.0818423	1.09671	363139	824
13	214.1	Lipoma of skin and subcutaneous tissue	neoplasms	rs35605324_A	0.0818664	1.16877	362520	742
6	580.32	Nephritis and nephropathy with pathological lesion	genitourinary	rs162185_C	0.0818675	1.15993	354538	276
11	474	Acute and chronic tonsillitis	respiratory	rs9932314_T	0.0818678	1.13337	353481	385
10	276.11	Hyperosmolality and/or hypernatremia	endocrine/metabolic	Chr16.66690988_AT_A_A	0.0818872	0.912421	334685	727
5	766	Neuralgia, neuritis, and radiculitis NOS	symptoms	rs398028_T	0.0818903	0.82379	361986	282
5	800.1	Fracture of neck of femur	injuries & poisonings	rs12502027_G	0.0819211	0.944674	358526	2078
1	695.4	Lupus (localized and systemic)	dermatologic	rs34123659_TA	0.0819269	0.864386	344211	546
13	427.8	Sinoatrial node dysfunction (Bradycardia)	circulatory system	rs56242556_T	0.0819275	0.881291	356577	621
6	368.9	Subjective visual disturbances	sense organs	rs11756440_A	0.0819408	0.896987	354821	519
1	323	Encephalitis	neurological	rs11786896_T	0.0819554	1.32317	359614	341
6	496.1	Emphysema	respiratory	rs66534382_A	0.0819626	0.944506	362709	3092
5	459.9	Circulatory disease NEC	circulatory system	rs6602994_T	0.081999	1.01911	358159	23367
5	225	Benign neoplasm of brain and other parts of nervous system	neoplasms	rs12494109_A	0.0820053	1.08626	350731	880
13	550	Abdominal hernia	digestive	rs35605324_A	0.0820598	0.971386	362520	27151
14	785	Abdominal pain	symptoms	rs17079881_G	0.0820606	1.0431	358745	7275
3	184.1	Malignant neoplasm of ovary and other uterine adnexa	neoplasms	rs71366902_AT	0.0821012	1.1048	361434	890
13	201	Hodgkin's disease	neoplasms	rs56242556_T	0.0821095	0.828785	356577	291
14	291.8	Alteration of consciousness	mental disorders	rs12488245_C	0.0821199	0.879792	358529	391
13	535.8	Other specified gastritis	digestive	rs56242556_T	0.082123	1.05762	356577	2845
6	701	Other hypertrophic and atrophic conditions of skin	dermatologic	rs62526480_C	0.0821393	1.07637	360610	1145
3	276.41	Acidosis	endocrine/metabolic	rs332659_A	0.0821454	0.941521	362997	1928
11	288.1	Decreased white blood cell count	hematopoietic	rs4366697_C	0.0821866	0.953794	349363	3197
11	288.11	Neutropenia	hematopoietic	rs4366697_C	0.0821866	0.953794	349363	3197
9	198.2	Secondary malignancy of respiratory organs	neoplasms	rs6821503_T	0.0822092	1.04063	360699	4917
1	274	Gout and other crystal arthropathies	endocrine/metabolic	rs77709005_T	0.0822193	1.05156	361895	4622
12	477	Epistaxis or throat hemorrhage	respiratory	rs1105014_C	0.0822526	1.07081	356556	1291
14	381.11	Suppurative and unspecified otitis media	sense organs	rs12488245_C	0.082279	1.16874	358529	251
1	159	Malignant neoplasm of other and ill-defined sites within the digestive organs and peritoneum	neoplasms	rs7257103_T	0.0822832	1.08739	361920	932
14	420.3	Endocarditis	circulatory system	rs12488245_C	0.082284	0.907236	358529	672
7	300	Anxiety disorders	mental disorders	rs531997_G	0.0822897	1.0322	360670	10028
8	287.3	Thrombocytopenia	hematopoietic	rs151091024_G	0.0823021	1.17737	358289	2293
2	440	Atherosclerosis	circulatory system	rs3791679_G	0.0823408	1.08962	363139	1109
7	564	Functional digestive disorders	digestive	rs531997_G	0.0823426	1.02318	360670	19938
11	374	Other disorders of eyelids	sense organs	rs138934670_AAAC	0.0823613	0.931722	243419	1535
9	411.8	Other chronic ischemic heart disease, unspecified	circulatory system	rs7014186_C	0.0823748	0.973305	360409	19733
13	198.7	Secondary malignant neoplasm of skin	neoplasms	rs35605324_A	0.0823873	1.27989	362520	275
10	555.21	Ulcerative colitis (chronic)	digestive	Chr16.66690988_AT_A_A	0.0824103	1.13844	334685	359
6	411.2	Myocardial infarction	circulatory system	rs62526480_C	0.0824151	0.978956	360610	14942
9	454.1	Varicose veins of lower extremity	circulatory system	rs7014186_C	0.0824157	1.05418	360409	4442
10	279	Disorders involving the immune mechanism	endocrine/metabolic	rs422068_C	0.0824228	1.13674	361820	382
3	255.2	Adrenal hypofunction	endocrine/metabolic	rs11190360_C	0.0824393	0.727037	360594	352
3	255.21	Glucocorticoid deficiency	endocrine/metabolic	rs11190360_C	0.0824393	0.727037	360594	352
1	276.14	Hypopotassemia	endocrine/metabolic	rs11786896_T	0.0824401	1.09807	359614	3625
1	751.22	Other specified congenital anomalies of kidney	congenital anomalies	rs77709005_T	0.0824516	1.18959	361895	346
1	599.4	Urinary incontinence	genitourinary	rs2042995_C	0.0824757	1.05414	363139	2879
13	530.9	Heartburn	digestive	rs56242556_T	0.0824842	0.822598	356577	270
7	790	Nonspecific findings on examination of blood	symptoms	rs531997_G	0.0825249	1.19293	360670	288
6	720.1	Spinal stenosis of lumbar region	musculoskeletal	rs12531355_T	0.0825335	1.05519	359481	2652
5	159	Malignant neoplasm of other and ill-defined sites within the digestive organs and peritoneum	neoplasms	rs12502027_G	0.0825984	0.91832	358526	925
6	198.4	Secondary malignant neoplasm of liver	neoplasms	rs12223220_G	0.0826144	0.951146	318626	5049
3	580.2	Nephrotic syndrome without mention of glomerulonephritis	genitourinary	rs10077410_A	0.0826303	0.836249	363139	450
1	290.11	Alzheimer's disease	mental disorders	rs533030436_G	0.0826923	0.91507	334655	2464
4	550.5	Ventral hernia	digestive	rs186749_A	0.0827247	0.939026	357870	1676
3	394.2	Mitral valve disease	circulatory system	rs10155248_T	0.0827336	0.873943	354507	338
1	564	Functional digestive disorders	digestive	rs373980643_G	0.0827442	0.982227	356944	19733
1	185	Cancer of prostate	neoplasms	rs533030436_G	0.0827565	1.12564	334655	1168
3	279.1	Immunity deficiency	endocrine/metabolic	rs1890753_G	0.0827756	1.14544	352481	324
2	367	Disorders of refraction and accommodation; blindness and low vision	sense organs	rs3791679_G	0.08279	1.03859	363139	5917
12	242	Thyrotoxicosis with or without goiter	endocrine/metabolic	rs13185878_G	0.0827913	0.934921	363139	1658
3	575.1	Cholangitis	digestive	rs3176326_A	0.0828145	0.90004	356321	912
1	365.2	Primary angle-closure glaucoma	sense organs	rs7257103_T	0.0828246	0.903822	361920	676
7	395.3	Nonrheumatic tricuspid valve disorders	circulatory system	rs32841_G	0.0828399	0.848122	361605	257
6	275.5	Disorders of calcium/phosphorus metabolism	endocrine/metabolic	rs162185_C	0.0828448	0.949481	354538	2333
1	378.5	Paralytic strabismus	sense organs	rs73028849_C	0.0828511	0.850516	353182	270
3	378.2	Nystagmus and other irregular eye movements	sense organs	rs10749139_C	0.082863	1.26576	342489	207
3	465	Acute upper respiratory infections of multiple or unspecified sites	respiratory	rs4144499_C	0.0828643	1.09521	362271	725
1	496.2	Chronic bronchitis	respiratory	rs2042995_C	0.082871	0.962612	363139	5860
6	287.3	Thrombocytopenia	hematopoietic	rs201699038_A	0.0828724	0.927991	352456	2239
10	740.9	Osteoarthrosis NOS	musculoskeletal	rs17617337_T	0.082887	0.975729	360847	16091
3	521.1	Dental caries	digestive	rs3176326_A	0.0829017	1.10977	356321	822
7	375	Disorders of lacrimal system	sense organs	rs32841_G	0.0829434	1.06757	361605	1518
9	145.2	Cancer of tongue	neoplasms	Chr9.97209762_TG_T_T	0.0829564	0.602699	255810	273
6	191.1	Cancer of brain and nervous system	neoplasms	rs12223220_G	0.082984	1.11949	318626	873
3	496.1	Emphysema	respiratory	rs71366902_AT	0.0829944	1.05585	361434	3081
1	276.4	Acid-base balance disorder	endocrine/metabolic	rs71468663_AC	0.083047	0.874137	362072	2241
8	293	Symptoms involving head and neck	mental disorders	rs151091024_G	0.0830487	1.39685	358289	459
6	242	Thyrotoxicosis with or without goiter	endocrine/metabolic	rs12223220_G	0.0830719	0.910541	318626	1466
1	530.14	Reflux esophagitis	digestive	rs34234056_A	0.0830804	1.04419	359870	3243
13	204.1	Lymphoid leukemia	neoplasms	rs1915986_A	0.0830864	0.92091	359374	888
3	967	Adverse effects of sedatives or other central nervous system depressants and anesthetics	injuries & poisonings	rs10155248_T	0.0831041	0.847381	354507	224
14	368.91	Psychophysical visual disturbances	sense organs	rs12488245_C	0.0831134	1.16171	358529	271
6	960	Poisoning by antibiotics	injuries & poisonings	rs11756440_A	0.0831138	0.983046	354821	22151
1	364	Corneal opacity and other disorders of cornea	sense organs	rs7257103_T	0.0831463	1.06449	361920	1682
3	496.3	Bronchiectasis	respiratory	rs1890753_G	0.0831652	1.04072	352481	3786
10	550.2	Diaphragmatic hernia	digestive	rs422068_C	0.0831697	1.0177	361820	22432
10	751.22	Other specified congenital anomalies of kidney	congenital anomalies	rs17617337_T	0.0831742	1.1674	360847	345
1	471	Nasal polyps	respiratory	rs71468663_AC	0.0831841	0.807067	362072	948
10	301	Personality disorders	mental disorders	rs422068_C	0.0831915	1.13676	361820	379
5	569.1	Toxic gastroenteritis and colitis	digestive	rs12494109_A	0.0831957	1.14735	350731	315
9	297.2	Suicide or self-inflicted injury	mental disorders	rs6821503_T	0.0832005	1.16406	360699	315
8	287	Purpura and other hemorrhagic conditions	hematopoietic	rs151091024_G	0.0832301	1.17214	358289	2420
14	596	Other disorders of bladder	genitourinary	rs17079881_G	0.0832447	1.04617	358745	6317
5	381.1	Otitis media	sense organs	rs12502027_G	0.0832564	1.10604	358526	623
4	420.3	Endocarditis	circulatory system	rs186749_A	0.0832889	1.10199	357870	669
1	783	Fever of unknown origin	symptoms	Chr5.132409975_CT_C_C	0.0833202	0.943285	338295	2346
1	395.6	Heart valve replaced	circulatory system	rs34123659_TA	0.0833547	0.935896	344211	2481
5	366.2	Senile cataract	sense organs	rs398028_T	0.0833781	1.03301	361986	9065
12	509.2	Respiratory insufficiency	respiratory	rs1105014_C	0.0833844	1.06644	356556	1450
6	727.4	Ganglion and cyst of synovium, tendon, and bursa	musculoskeletal	rs11756440_A	0.0833943	0.888236	354821	433
3	594.8	Renal colic	genitourinary	rs112716157_CA	0.0833964	0.870534	227276	334
3	276.13	Hyperpotassemia	endocrine/metabolic	rs11190360_C	0.0834066	0.880166	360594	1858
1	530.2	Esophageal bleeding (varices/hemorrhage)	digestive	rs28579893_A	0.0834126	1.13308	362381	420
10	580.2	Nephrotic syndrome without mention of glomerulonephritis	genitourinary	Chr16.66690988_AT_A_A	0.0834417	1.12769	334685	415
8	286.1	Congenital coagulation defects	hematopoietic	rs12939170_T	0.0834579	1.36595	362293	440
11	696.41	Psoriasis vulgaris	dermatologic	rs60757101_A	0.0835024	0.909635	285017	1632
5	519.8	Other diseases of respiratory system, NEC	respiratory	rs398028_T	0.0835164	0.967797	361986	9094
3	378.2	Nystagmus and other irregular eye movements	sense organs	rs10077410_A	0.0835179	0.770318	363139	224
7	446.4	Wegener's granulomatosis	circulatory system	rs531997_G	0.0835199	0.794109	360670	218
13	751	Genitourinary congenital anomalies	congenital anomalies	rs1915986_A	0.0835261	1.08572	359374	885
13	585.2	Renal failure NOS	genitourinary	rs35605324_A	0.0835314	1.16115	362520	809
1	476	Allergic rhinitis	respiratory	rs34234056_A	0.0835324	0.926764	359870	1040
1	586.11	Small kidney	genitourinary	Chr5.132409975_CT_C_C	0.0836456	0.823551	338295	226
6	442	Other aneurysm	circulatory system	rs201699038_A	0.0836496	0.937958	352456	3046
3	958	Certain early complications of trauma or procedure	injuries & poisonings	rs10749139_C	0.0836819	0.786921	342489	285
14	567	Peritonitis and retroperitoneal infections	digestive	rs12724121_A	0.0836854	0.915344	359250	810
11	735.3	Hallux valgus (Bunion)	musculoskeletal	rs60757101_A	0.0836994	1.08601	285017	1892
1	261.4	Vitamin D deficiency	endocrine/metabolic	rs9810339_T	0.0837093	1.05011	361811	2514
8	574.3	Cholecystitis without cholelithiasis	digestive	rs151091024_G	0.0837164	0.75823	358289	1190
3	289.3	Personal history of diseases of blood and blood-forming organs	hematopoietic	rs112716157_CA	0.083778	1.1873	227276	205
1	941	Adverse reaction to serum or vaccine	injuries & poisonings	rs73028849_C	0.0837895	0.839847	353182	232
1	372	Disorders of conjunctiva	sense organs	rs7257103_T	0.0838184	1.17449	361920	245
3	726.3	Bursitis	musculoskeletal	rs17608766_C	0.0838237	0.765969	363139	212
3	558	Noninfectious gastroenteritis	digestive	rs17608766_C	0.0838329	0.947681	363139	4506
12	345.11	Generalized convulsive epilepsy	neurological	rs13185878_G	0.083833	1.13904	363139	402
1	250.23	Type 2 diabetes with ophthalmic manifestations	endocrine/metabolic	rs9810339_T	0.08386	0.950441	361811	2332
6	556.1	Ulceration of intestine	digestive	rs66534382_A	0.0838691	0.795624	362709	211
7	702	Degenerative skin conditions and other dermatoses	dermatologic	rs531997_G	0.0839234	1.07711	360670	1722
7	198.2	Secondary malignancy of respiratory organs	neoplasms	rs10850409_A	0.0839443	1.0399	363139	4950
8	800.3	Fracture of tibia and fibula	injuries & poisonings	rs12939170_T	0.0839497	1.31662	362293	583
10	201	Hodgkin's disease	neoplasms	Chr16.66690988_AT_A_A	0.0839513	1.15854	334685	276
11	433.31	Transient cerebral ischemia	circulatory system	rs4366697_C	0.0839532	1.07742	349363	1211
1	275.1	Disorders of iron metabolism	hematopoietic	rs533030436_G	0.0839837	0.864612	334655	945
3	297.2	Suicide or self-inflicted injury	mental disorders	rs332659_A	0.0839894	0.860303	362997	315
5	433.3	Cerebral ischemia	circulatory system	rs12502027_G	0.0840303	1.03872	358526	4542
3	366	Cataract	sense organs	rs112716157_CA	0.0840324	0.98209	227276	22738
13	960	Poisoning by antibiotics	injuries & poisonings	rs34866937_A	0.0840566	0.981887	360010	22513
3	345.11	Generalized convulsive epilepsy	neurological	rs10077410_A	0.0840999	0.827887	363139	402
7	531.4	Peptic ulcer, site unspecified	digestive	rs32841_G	0.0841025	1.17856	361605	232
5	327.3	Sleep apnea	neurological	rs12494109_A	0.0841075	0.967029	350731	5430
6	569.1	Toxic gastroenteritis and colitis	digestive	rs11710570_C	0.0841277	0.871262	362849	323
11	415	Pulmonary heart disease	circulatory system	rs138934670_AAAC	0.0841504	0.924319	243419	1229
13	301	Personality disorders	mental disorders	rs2234962_C	0.0841788	0.850962	363139	379
5	530.9	Heartburn	digestive	rs6602994_T	0.0841978	0.836654	358159	263
1	595	Hydronephrosis	genitourinary	rs78529941_A	0.0842139	0.922528	360095	995
3	530.1	Esophagitis, GERD and related diseases	digestive	rs71366902_AT	0.084214	0.98147	361434	29090
1	559	Ileostomy status	digestive	rs78529941_A	0.0842457	0.942518	360095	1840
3	174.11	Malignant neoplasm of female breast	neoplasms	rs11190360_C	0.08425	1.173	360594	906
3	480.1	Bacterial pneumonia	respiratory	rs3176326_A	0.0842753	0.969699	356321	10455
11	333.8	Other degenerative diseases of the basal ganglia	neurological	rs77504602_A	0.0842786	1.18178	353210	245
1	427.8	Sinoatrial node dysfunction (Bradycardia)	circulatory system	rs9810339_T	0.0842999	1.10213	361811	629
1	804	Fracture of hand or wrist	injuries & poisonings	rs28579893_A	0.0843122	1.11333	362381	569
6	560.3	Peritoneal or intestinal adhesions	digestive	rs162185_C	0.0843147	0.917481	354538	839
5	733	Other disorders of bone and cartilage	musculoskeletal	rs2284174_C	0.0843181	0.905143	361662	903
12	459	Other disorders of circulatory system	circulatory system	rs13185878_G	0.0843447	0.982	363139	23885
5	741	Symptoms and disorders of the joints	musculoskeletal	rs398028_T	0.084352	1.07498	361986	1700
6	857	Mechanical complication of unspecified genitourinary device, implant, and graft	injuries & poisonings	rs11710570_C	0.0843812	1.06202	362849	1656
6	501	Pneumonitis due to inhalation of food or vomitus	respiratory	rs12223220_G	0.0844085	0.922183	318626	1937
1	288.1	Decreased white blood cell count	hematopoietic	rs78529941_A	0.0844099	1.04476	360095	3289
1	288.11	Neutropenia	hematopoietic	rs78529941_A	0.0844099	1.04476	360095	3289
13	377	Disorders of optic nerve and visual pathways	sense organs	rs35605324_A	0.0844351	0.771156	362520	374
5	454.11	Varicose veins of lower extremity, symptomtic	circulatory system	rs12494109_A	0.0844373	0.906886	350731	632
9	574.12	Cholelithiasis with other cholecystitis	digestive	rs6821503_T	0.0844793	0.931256	360699	1580
1	613	Other nonmalignant breast conditions	genitourinary	rs77709005_T	0.0845148	1.17515	361895	398
2	277.4	Disorders of bilirubin excretion	endocrine/metabolic	rs11066320_A	0.0845239	0.89001	360708	455
10	530.13	Barrett's esophagus	digestive	rs422068_C	0.0845281	1.03963	361820	4253
11	594.2	Calculus of lower urinary tract	genitourinary	rs4366697_C	0.0845328	0.895183	349363	586
3	695.3	Rosacea	dermatologic	rs332659_A	0.0845435	1.17944	362997	234
12	289.3	Personal history of diseases of blood and blood-forming organs	hematopoietic	rs1105014_C	0.0845476	0.870657	356556	312
1	594	Urinary calculus	genitourinary	rs73028849_C	0.084564	1.03473	353182	5712
1	369	Infection of the eye	sense organs	rs533030436_G	0.0845648	1.21898	334655	385
1	198.7	Secondary malignant neoplasm of skin	neoplasms	rs533030436_G	0.0845743	0.741638	334655	253
6	362.3	Other nondiabetic retinopathy	sense organs	rs162185_C	0.0845755	0.898929	354538	549
6	965	Poisoning by analgesics, antipyretics, and antirheumatics	injuries & poisonings	rs12223220_G	0.0845776	1.05258	318626	4435
1	741.4	Joint effusions	musculoskeletal	rs653178_C	0.084579	0.914861	363139	740
1	401.1	Essential hypertension	circulatory system	rs11786896_T	0.0845827	1.02278	359614	100989
9	384	Other disorders of tympanic membrane	sense organs	rs6821503_T	0.0846226	1.14713	360699	384
9	281.1	Megaloblastic anemia	hematopoietic	rs7014186_C	0.084624	1.09936	360409	1302
13	364.4	Corneal degenerations	sense organs	rs1915986_A	0.0846253	1.0765	359374	1097
6	185	Cancer of prostate	neoplasms	rs11756440_A	0.0846658	0.932667	354821	1243
3	735.2	Acquired toe deformities	musculoskeletal	rs1890753_G	0.0847189	1.05909	352481	1799
7	189.2	Cancer of bladder	neoplasms	rs32841_G	0.0847397	0.956272	361605	3370
1	276.11	Hyperosmolality and/or hypernatremia	endocrine/metabolic	rs373980643_G	0.0847434	1.09067	356944	781
11	350	Abnormal movement	neurological	rs4366697_C	0.0847693	0.925422	349363	1178
14	348.2	Cerebral edema and compression of brain	neurological	rs12488245_C	0.0847747	0.882712	358529	404
2	364.4	Corneal degenerations	sense organs	rs3791679_G	0.0848502	1.08864	363139	1113
8	145	Cancer of mouth	neoplasms	rs151091024_G	0.0848552	0.683874	358289	689
5	362.31	Separation of retinal layers	sense organs	rs6602994_T	0.0849229	0.881058	358159	505
6	350.3	Lack of coordination	neurological	rs11710570_C	0.0849302	1.1517	362849	296
2	280.2	Iron deficiency anemia secondary to blood loss (chronic)	hematopoietic	rs11066320_A	0.0849544	1.14389	360708	325
5	174	Breast cancer	neoplasms	rs2284174_C	0.0849598	1.02976	361662	10177
1	594.3	Calculus of ureter	genitourinary	rs6939900_T	0.08499	1.0647	356875	1598
1	735.3	Hallux valgus (Bunion)	musculoskeletal	rs34123659_TA	0.0849925	0.933705	344211	2303
11	427.2	Atrial fibrillation and flutter	circulatory system	rs138934670_AAAC	0.0850205	1.02691	243419	11022
14	241	Nontoxic nodular goiter	endocrine/metabolic	rs17079881_G	0.0850482	0.87592	358745	809
3	479	Other upper respiratory disease	respiratory	rs3176326_A	0.0850585	0.860063	356321	451
3	362.29	Macular degeneration (senile) of retina NOS	sense organs	rs4144499_C	0.085092	1.03997	362271	3912
7	569	Other disorders of intestine	digestive	rs10850409_A	0.0851213	0.944041	363139	2351
1	378.5	Paralytic strabismus	sense organs	rs2042995_C	0.0851238	0.836082	363139	277
3	560	Intestinal obstruction without mention of hernia	digestive	rs332659_A	0.0851475	1.04235	362997	3873
3	521.1	Dental caries	digestive	rs11190360_C	0.0851635	0.823727	360594	835
14	707.1	Decubitus ulcer	dermatologic	rs12724121_A	0.0851754	0.956049	359250	3102
3	743	Osteoporosis, osteopenia and pathological fracture	musculoskeletal	rs4144499_C	0.085177	0.931682	362271	1186
12	586	Other disorders of the kidney and ureters	genitourinary	rs13185878_G	0.0851972	0.958105	363139	4029
12	252	Disorders of parathyroid gland	endocrine/metabolic	rs1105014_C	0.0852283	1.07128	356556	1250
1	994	Sepsis and SIRS	injuries & poisonings	rs533030436_G	0.0852451	0.94883	334655	6798
1	994.2	Sepsis	injuries & poisonings	rs533030436_G	0.0852451	0.94883	334655	6798
1	368	Visual disturbances	sense organs	rs653178_C	0.0852545	1.05104	363139	2337
5	200.1	Polycythemia vera	neoplasms	Chr6.31588020_CCTCT_C_C	0.0852573	0.893014	362380	510
10	596	Other disorders of bladder	genitourinary	rs422068_C	0.0852591	0.968392	361820	6376
1	702.2	Seborrheic keratosis	dermatologic	rs7257103_T	0.0852853	1.1178	361920	513
3	172.1	Melanomas of skin, dx or hx	neoplasms	rs10155248_T	0.0852921	1.05947	354507	1788
3	172.11	Melanomas of skin	neoplasms	rs10155248_T	0.0852921	1.05947	354507	1788
3	361	Retinal detachments and defects	sense organs	rs1890753_G	0.0853043	1.11495	352481	496
1	293.1	Swelling, mass, or lump in head and neck [Space-occupying lesion, intracranial NOS]	mental disorders	rs71468663_AC	0.0853399	1.32382	362072	348
6	158	Neoplasm of unspecified nature of digestive system	neoplasms	rs12223220_G	0.0853453	1.18593	318626	362
10	720	Spinal stenosis	musculoskeletal	Chr16.66690988_AT_A_A	0.085351	0.961329	334685	3874
8	200.1	Polycythemia vera	neoplasms	rs151091024_G	0.085351	1.37795	358289	501
13	702	Degenerative skin conditions and other dermatoses	dermatologic	rs1915986_A	0.0853767	1.06065	359374	1713
2	475	Chronic sinusitis	respiratory	rs3791679_G	0.0853792	1.09528	363139	958
3	198.4	Secondary malignant neoplasm of liver	neoplasms	rs4144499_C	0.0854068	1.03293	362271	5708
5	715.2	Ankylosing spondylitis	musculoskeletal	Chr6.31588020_CCTCT_C_C	0.085425	1.12394	362380	449
12	159.3	Malignant neoplasm of gallbladder and extrahepatic bile ducts	neoplasms	rs13185878_G	0.0854292	0.863208	363139	354
1	301	Personality disorders	mental disorders	rs73028849_C	0.0854641	1.14066	353182	365
1	369	Infection of the eye	sense organs	rs34123659_TA	0.0854804	0.842214	344211	389
10	555.21	Ulcerative colitis (chronic)	digestive	rs422068_C	0.0854881	0.876767	361820	382
1	473	Diseases of the larynx and vocal cords	respiratory	rs533030436_G	0.0854959	0.881345	334655	1222
3	151	Cancer of stomach	neoplasms	rs112716157_CA	0.085496	0.905186	227276	634
1	790.6	Other abnormal blood chemistry	symptoms	rs34234056_A	0.0855296	0.857556	359870	252
1	348.7	Coma	neurological	rs72840788_A	0.0855427	1.21483	351834	213
1	276.4	Acid-base balance disorder	endocrine/metabolic	rs2042995_C	0.0855519	0.941029	363139	2251
11	555.1	Regional enteritis	digestive	rs77504602_A	0.0855594	1.06495	353210	1801
1	289.5	Diseases of spleen	hematopoietic	rs9810339_T	0.0855607	1.08918	361811	808
1	427.9	Palpitations	circulatory system	rs11786896_T	0.0855696	0.86381	359614	1790
3	561	Symptoms involving digestive system	digestive	rs4144499_C	0.0855754	1.03485	362271	5087
9	117.4	Aspergillosis	infectious diseases	rs7014186_C	0.0856039	0.763987	360409	217
13	580	Nephritis; nephrosis; renal sclerosis	genitourinary	rs35605324_A	0.0856178	1.13153	362520	1191
3	289.8	Polycythemia, secondary	hematopoietic	rs4144499_C	0.0856238	1.11985	362271	460
1	458.9	Hypotension NOS	circulatory system	rs77709005_T	0.0856599	1.05117	361895	4546
1	573.3	Hepatomegaly	digestive	rs28579893_A	0.0856767	1.16014	362381	291
3	276.14	Hypopotassemia	endocrine/metabolic	rs11190360_C	0.0856824	0.914928	360594	3645
7	571	Chronic liver disease and cirrhosis	digestive	rs531997_G	0.0856832	0.959743	360670	6045
1	580.14	Chronic glomerulonephritis, NOS	genitourinary	rs533030436_G	0.0856853	1.23911	334655	322
3	369	Infection of the eye	sense organs	rs10077410_A	0.0856888	1.17693	363139	413
5	261.4	Vitamin D deficiency	endocrine/metabolic	rs2638950_G	0.0856977	0.944664	361669	2516
10	276	Disorders of fluid, electrolyte, and acid-base balance	endocrine/metabolic	rs17617337_T	0.0857163	0.976241	360847	16514
5	340	Migraine	neurological	rs12502027_G	0.0857551	1.05194	358526	2472
3	510	Other diseases of lung	respiratory	rs1890753_G	0.0857678	0.938221	352481	1447
6	573.9	Abnormal serum enzyme levels	digestive	rs201699038_A	0.0857937	0.774465	352456	214
1	289.8	Polycythemia, secondary	hematopoietic	rs73028849_C	0.0858136	1.12596	353182	449
10	368.91	Psychophysical visual disturbances	sense organs	Chr16.66690988_AT_A_A	0.0858212	1.16668	334685	249
1	958	Certain early complications of trauma or procedure	injuries & poisonings	rs9810339_T	0.0858676	1.15288	361811	291
1	690.1	Seborrheic dermatitis	dermatologic	rs7257103_T	0.0858768	1.10983	361920	585
13	564.1	Irritable Bowel Syndrome	digestive	rs1915986_A	0.0859085	1.03664	359374	4618
1	454	Varicose veins	circulatory system	rs11786896_T	0.0859188	1.08476	359614	4759
6	738	Other acquired musculoskeletal deformity	musculoskeletal	rs201699038_A	0.0859725	0.907852	352456	1329
6	430.1	Subarachnoid hemorrhage	circulatory system	rs11710570_C	0.085995	0.921127	362849	891
13	550.2	Diaphragmatic hernia	digestive	rs35605324_A	0.0859968	0.969156	362520	22466
3	317.11	Alcoholic liver damage	mental disorders	rs1890753_G	0.0860068	0.933561	352481	1244
9	327.3	Sleep apnea	neurological	rs6821503_T	0.0860264	1.03777	360699	5556
1	456	Chronic venous insufficiency [CVI]	circulatory system	rs373980643_G	0.0860553	1.15226	356944	289
13	276	Disorders of fluid, electrolyte, and acid-base balance	endocrine/metabolic	rs2234962_C	0.0860599	0.976387	363139	16607
6	530.12	Ulcer of esophagus	digestive	rs62526480_C	0.0860741	1.05031	360610	2541
1	216	Benign neoplasm of skin	neoplasms	rs9810339_T	0.0860852	0.927766	361811	1051
5	443.9	Peripheral vascular disease, unspecified	circulatory system	rs6602994_T	0.0860986	1.04571	358159	3767
13	227.1	Benign neoplasm of adrenal gland	neoplasms	rs2234962_C	0.0861042	1.18395	363139	281
2	187.2	Malignant neoplasm of testis	neoplasms	rs3791679_G	0.0861058	1.1064	363139	772
8	324	Other CNS infection and poliomyelitis	neurological	rs151091024_G	0.0861141	1.42984	358289	386
11	741.3	Difficulty in walking	musculoskeletal	rs60757101_A	0.0861221	1.1909	285017	387
3	573.5	Jaundice (not of newborn)	digestive	rs1890753_G	0.0861326	1.09928	352481	652
11	351	Other peripheral nerve disorders	neurological	rs60757101_A	0.0861394	0.949928	285017	5344
1	191.1	Cancer of brain and nervous system	neoplasms	rs7257103_T	0.0861762	0.920896	361920	990
3	481	Influenza	respiratory	rs10077410_A	0.0861851	0.848553	363139	515
7	367.8	Hypermetropia	sense organs	rs10850409_A	0.0861881	1.1717	363139	278
10	187	Cancer of other male genital organs	neoplasms	Chr16.66690988_AT_A_A	0.0862247	1.08242	334685	942
3	227	Benign neoplasm of other endocrine glands and related structures	neoplasms	rs17608766_C	0.0862257	0.87606	363139	768
1	145.2	Cancer of tongue	neoplasms	rs77709005_T	0.0862306	0.830406	361895	381
8	362.29	Macular degeneration (senile) of retina NOS	sense organs	rs151091024_G	0.0862336	1.13528	358289	3869
6	741.4	Joint effusions	musculoskeletal	rs201699038_A	0.0862427	0.875738	352456	722
14	333.1	Essential tremor	neurological	rs12488245_C	0.086249	0.896405	358529	520
4	297.2	Suicide or self-inflicted injury	mental disorders	rs186749_A	0.0862491	0.864541	357870	313
14	250	Diabetes mellitus	endocrine/metabolic	rs12488245_C	0.0862508	0.985058	358529	30382
1	288	Diseases of white blood cells	hematopoietic	rs71468663_AC	0.0862893	0.723242	362072	449
6	427.8	Sinoatrial node dysfunction (Bradycardia)	circulatory system	rs12223220_G	0.0863085	1.14976	318626	549
1	585.3	Chronic renal failure [CKD]	genitourinary	rs28579893_A	0.0863232	1.02318	362381	13453
14	689	Disorder of skin and subcutaneous tissue NOS	dermatologic	rs17079881_G	0.0863243	0.921147	358745	2014
8	112	Candidiasis	infectious diseases	rs151091024_G	0.0863456	0.794427	358289	1618
2	208	Benign neoplasm of colon	neoplasms	rs3791679_G	0.0864363	1.0213	363139	19705
1	255.2	Adrenal hypofunction	endocrine/metabolic	rs11786896_T	0.0864531	1.31328	359614	351
1	255.21	Glucocorticoid deficiency	endocrine/metabolic	rs11786896_T	0.0864531	1.31328	359614	351
13	189	Cancer of urinary organs (incl. kidney and bladder)	neoplasms	rs35605324_A	0.0864615	1.06648	362520	4688
5	571.5	Other chronic nonalcoholic liver disease	digestive	rs398028_T	0.0864864	0.955085	361986	4478
3	550.2	Diaphragmatic hernia	digestive	rs11190360_C	0.0865228	0.96465	360594	22358
1	368.91	Psychophysical visual disturbances	sense organs	rs2042995_C	0.0865343	0.83608	363139	275
5	227.3	Benign neoplasm of pituitary gland and craniopharyngeal duct (pouch)	neoplasms	rs2284174_C	0.0865368	0.857471	361662	387
13	401.22	Hypertensive chronic kidney disease	circulatory system	rs56242556_T	0.0865528	1.09355	356577	1062
3	117	Mycoses	infectious diseases	rs332659_A	0.0865556	0.855592	362997	289
6	800.1	Fracture of neck of femur	injuries & poisonings	rs11756440_A	0.0865601	0.947698	354821	2071
5	289.4	Lymphadenitis	hematopoietic	rs398028_T	0.0865694	1.07306	361986	1763
13	564	Functional digestive disorders	digestive	rs35605324_A	0.0865764	0.967625	362520	20045
13	401	Hypertension	circulatory system	rs1915986_A	0.0865768	0.990615	359374	101239
1	447	Other disorders of arteries and arterioles	circulatory system	rs373980643_G	0.0865826	1.07564	356944	1094
11	530.3	Stricture and stenosis of esophagus	digestive	rs60757101_A	0.0865991	0.883385	285017	953
3	315	Develomental delays and disorders	mental disorders	rs11190360_C	0.0866003	1.19343	360594	721
1	252.2	Hypoparathyroidism	endocrine/metabolic	rs71468663_AC	0.0866598	1.40481	362072	222
5	540.1	Appendicitis	digestive	rs398028_T	0.086665	0.838952	361986	329
3	112	Candidiasis	infectious diseases	rs10155248_T	0.0866905	0.940763	354507	1597
1	585.3	Chronic renal failure [CKD]	genitourinary	rs34123659_TA	0.0867308	1.02917	344211	12780
3	745	Pain in joint	musculoskeletal	rs71366902_AT	0.0867393	1.0509	361434	3609
1	296	Mood disorders	mental disorders	rs34123659_TA	0.0867504	1.02046	344211	26582
6	474	Acute and chronic tonsillitis	respiratory	rs162185_C	0.0867533	1.13124	354538	390
13	471	Nasal polyps	respiratory	rs2234962_C	0.0867539	1.09831	363139	950
1	696.42	Psoriatic arthropathy	dermatologic	rs373980643_G	0.0867795	1.08554	356944	860
3	365.1	Open-angle glaucoma	sense organs	rs10155248_T	0.086787	0.941528	354507	1645
13	578	Gastrointestinal hemorrhage	digestive	rs35605324_A	0.086801	0.954594	362520	9863
1	278	Overweight, obesity and other hyperalimentation	endocrine/metabolic	rs373980643_G	0.086803	1.02007	356944	15372
10	702	Degenerative skin conditions and other dermatoses	dermatologic	rs422068_C	0.0868081	0.940607	361820	1725
5	378.5	Paralytic strabismus	sense organs	rs6602994_T	0.0868138	1.17382	358159	272
8	733	Other disorders of bone and cartilage	musculoskeletal	rs12939170_T	0.0868335	0.752272	362293	905
3	427.11	Paroxysmal supraventricular tachycardia	circulatory system	rs4144499_C	0.0868472	0.948842	362271	2133
3	198.7	Secondary malignant neoplasm of skin	neoplasms	rs17608766_C	0.0868545	0.795747	363139	276
1	591	Urinary tract infection	genitourinary	rs2042995_C	0.086855	1.02592	363139	12522
3	426.3	Bundle branch block	circulatory system	rs10749139_C	0.0868557	0.937365	342489	3384
11	724.2	Disorders of coccyx	musculoskeletal	rs9932314_T	0.0868714	0.843376	353481	203
10	117.4	Aspergillosis	infectious diseases	rs17617337_T	0.0868758	0.807049	360847	219
1	585.1	Acute renal failure	genitourinary	rs71468663_AC	0.0868843	1.05105	362072	14305
5	742	Derangement of joint, non-traumatic	musculoskeletal	rs398028_T	0.0868862	1.14794	361986	440
11	415	Pulmonary heart disease	circulatory system	rs60757101_A	0.086891	1.0987	285017	1411
5	300.9	Posttraumatic stress disorder	mental disorders	rs2638950_G	0.0868964	0.840647	361669	285
1	941	Adverse reaction to serum or vaccine	injuries & poisonings	rs71468663_AC	0.0869041	0.617973	362072	235
9	721	Spondylosis and allied disorders	musculoskeletal	Chr9.97209762_TG_T_T	0.0869306	0.824984	255810	1380
10	455	Hemorrhoids	circulatory system	rs422068_C	0.0869383	1.03479	361820	5407
1	292	Neurological disorders	mental disorders	rs653178_C	0.086945	1.03244	363139	5713
13	430.2	Intracerebral hemorrhage	circulatory system	rs56242556_T	0.0869956	1.08281	356577	1346
7	277	Other disorders of metabolism	endocrine/metabolic	rs531997_G	0.0870153	1.09257	360670	1174
10	351	Other peripheral nerve disorders	neurological	Chr18.34219777_G_GTT_GTT	0.087026	1.03528	350220	6503
13	242.1	Graves' disease	endocrine/metabolic	rs1915986_A	0.0870285	0.883689	359374	386
1	851	Complications of transplants and reattached limbs	injuries & poisonings	rs6939900_T	0.0870927	1.16365	356875	263
5	395	Heart valve disorders	circulatory system	rs6602994_T	0.0870959	0.972145	358159	9917
3	706.2	Sebaceous cyst	dermatologic	rs4144499_C	0.0871031	0.936105	362271	1345
1	695.7	Prurigo and Lichen	dermatologic	rs2042995_C	0.0871042	1.16505	363139	313
6	395.1	Nonrheumatic mitral valve disorders	circulatory system	rs11710570_C	0.0871141	0.961053	362849	3801
6	752.1	Neural tube defects	congenital anomalies	rs12223220_G	0.0871418	0.823753	318626	358
14	250.42	Other abnormal glucose	endocrine/metabolic	rs17079881_G	0.087143	0.81844	358745	367
10	395.3	Nonrheumatic tricuspid valve disorders	circulatory system	Chr18.34219777_G_GTT_GTT	0.0871538	0.827687	350220	241
13	401	Hypertension	circulatory system	rs56242556_T	0.0871858	1.01169	356577	100450
7	990	Effects radiation NOS	injuries & poisonings	rs531997_G	0.0871916	1.03794	360670	6973
9	594.8	Renal colic	genitourinary	rs7014186_C	0.0872499	1.15355	360409	540
1	550.4	Umbilical hernia	digestive	rs78529941_A	0.0872594	0.936838	360095	1488
2	117.4	Aspergillosis	infectious diseases	rs11066320_A	0.0872777	0.846131	360708	220
8	780	Hypothermia/Chills	symptoms	rs12939170_T	0.0872878	1.50895	362293	225
6	389.4	Tinnitus	sense organs	rs201699038_A	0.0872972	0.850195	352456	489
13	348	Other conditions of brain	neurological	rs34866937_A	0.087304	0.912368	360010	842
13	741.4	Joint effusions	musculoskeletal	rs35605324_A	0.0873074	1.16639	362520	740
14	790	Nonspecific findings on examination of blood	symptoms	rs17079881_G	0.0873585	0.794707	358745	285
11	508	Pulmonary collapse; interstitial and compensatory emphysema	respiratory	rs77504602_A	0.0873759	1.04391	353210	3873
11	327	Sleep disorders	neurological	rs138934670_AAAC	0.0873805	1.13516	243419	422
3	427.9	Palpitations	circulatory system	rs3176326_A	0.0873859	1.07331	356321	1768
6	580.32	Nephritis and nephropathy with pathological lesion	genitourinary	rs201699038_A	0.0874079	1.20986	352456	277
3	371.3	Inflammation of eyelids	sense organs	rs10155248_T	0.0874358	1.09967	354507	649
2	735.2	Acquired toe deformities	musculoskeletal	rs11066320_A	0.0874363	0.94443	360708	1840
10	357	Inflammatory and toxic neuropathy	neurological	Chr16.66690988_AT_A_A	0.0874485	1.05776	334685	1863
5	159	Malignant neoplasm of other and ill-defined sites within the digestive organs and peritoneum	neoplasms	rs2284174_C	0.0874539	1.09657	361662	931
10	530	Diseases of esophagus	digestive	Chr16.66690988_AT_A_A	0.0874676	1.01488	334685	29613
6	395.3	Nonrheumatic tricuspid valve disorders	circulatory system	rs11710570_C	0.087476	0.858415	362849	258
1	358.1	Myasthenia gravis	neurological	rs533030436_G	0.0875056	0.743705	334655	252
1	368	Visual disturbances	sense organs	rs77709005_T	0.0875167	0.930594	361895	2329
1	567	Peritonitis and retroperitoneal infections	digestive	rs28579893_A	0.0875401	0.91242	362381	820
14	580	Nephritis; nephrosis; renal sclerosis	genitourinary	rs12724121_A	0.0875467	0.93033	359250	1181
5	242.1	Graves' disease	endocrine/metabolic	rs12502027_G	0.0875771	1.13367	358526	388
3	275.5	Disorders of calcium/phosphorus metabolism	endocrine/metabolic	rs112716157_CA	0.0875925	0.937441	227276	1481
4	357	Inflammatory and toxic neuropathy	neurological	rs186749_A	0.0876086	0.944743	357870	1989
10	415	Pulmonary heart disease	circulatory system	rs422068_C	0.0876148	0.942332	361820	1820
3	327.3	Sleep apnea	neurological	rs4144499_C	0.087642	1.03308	362271	5590
8	242.1	Graves' disease	endocrine/metabolic	rs151091024_G	0.0876538	1.4266	358289	387
14	275.1	Disorders of iron metabolism	hematopoietic	rs12488245_C	0.087684	0.925271	358529	1017
3	415.21	Primary pulmonary hypertension	circulatory system	rs71366902_AT	0.0877061	0.848337	361434	369
12	384.4	Perforation of tympanic membrane	sense organs	rs13185878_G	0.0877139	0.842982	363139	262
1	560.2	Impaction of intestine	digestive	rs28579893_A	0.0877295	1.17834	362381	234
1	695	Erythematous conditions	dermatologic	rs28579893_A	0.0877763	1.06084	362381	1874
2	295.1	Schizophrenia	mental disorders	rs11066320_A	0.087792	1.0872	360708	834
6	378	Strabismus and other disorders of binocular eye movements	sense organs	rs201699038_A	0.0878138	0.891775	352456	946
1	728.7	Fasciitis	musculoskeletal	rs28579893_A	0.0878345	1.06383	362381	1709
13	372	Disorders of conjunctiva	sense organs	rs35605324_A	0.0878405	0.721482	362520	247
1	204.4	Multiple myeloma	neoplasms	rs533030436_G	0.0878706	0.875148	334655	1085
1	752.1	Neural tube defects	congenital anomalies	rs73028849_C	0.087874	0.876122	353182	388
13	276.42	Alkalosis	endocrine/metabolic	rs35605324_A	0.0878823	1.26109	362520	304
6	286.1	Congenital coagulation defects	hematopoietic	rs62526480_C	0.0878825	1.12327	360610	439
3	743.21	Pathologic fracture of vertebrae	musculoskeletal	rs3176326_A	0.0878859	0.881969	356321	628
14	709.2	Sicca syndrome	dermatologic	rs12488245_C	0.0878874	0.915672	358529	789
9	592.12	Chronic cystitis	genitourinary	rs6821503_T	0.0879003	0.83059	360699	241
1	117	Mycoses	infectious diseases	rs11786896_T	0.0879072	1.34634	359614	285
1	728.71	Contracture of palmar fascia [Dupuytren's disease]	musculoskeletal	rs9810339_T	0.0879207	1.06305	361811	1560
1	735.23	Hallux rigidus	musculoskeletal	rs11786896_T	0.0879238	0.671964	359614	301
1	465	Acute upper respiratory infections of multiple or unspecified sites	respiratory	rs653178_C	0.0879315	0.914909	363139	725
1	374.3	Ptosis of eyelid	sense organs	rs73028849_C	0.087984	0.927319	353182	1167
3	571	Chronic liver disease and cirrhosis	digestive	rs4144499_C	0.087988	1.03163	362271	6077
1	345.1	Epilepsy	neurological	rs11786896_T	0.0879984	1.24765	359614	553
4	270.32	Paraproteinemia	endocrine/metabolic	rs186749_A	0.088	0.905172	357870	653
5	446.4	Wegener's granulomatosis	circulatory system	rs12502027_G	0.0880889	1.18259	358526	215
3	766	Neuralgia, neuritis, and radiculitis NOS	symptoms	rs10077410_A	0.0881103	0.798126	363139	283
5	117.4	Aspergillosis	infectious diseases	rs12494109_A	0.0881166	0.845294	350731	211
5	416	Cardiomegaly	circulatory system	rs2638950_G	0.0881391	1.04162	361669	4650
10	411.4	Coronary atherosclerosis	circulatory system	Chr18.34219777_G_GTT_GTT	0.0881773	1.01935	350220	23663
3	575	Other biliary tract disease	digestive	rs17608766_C	0.0882073	1.05718	363139	3775
6	433.31	Transient cerebral ischemia	circulatory system	rs12531355_T	0.088245	1.07952	359481	1241
10	441	Vascular insufficiency of intestine	circulatory system	rs422068_C	0.0882926	1.08974	361820	829
13	165.1	Cancer of bronchus; lung	neoplasms	rs35605324_A	0.0882942	1.06599	362520	4683
7	717	Polymyalgia Rheumatica	musculoskeletal	rs32841_G	0.0882953	1.05298	361605	2381
1	187	Cancer of other male genital organs	neoplasms	rs653178_C	0.088334	1.07689	363139	1031
8	358.1	Myasthenia gravis	neurological	rs151091024_G	0.0883751	1.50718	358289	276
11	362.3	Other nondiabetic retinopathy	sense organs	rs77504602_A	0.0883891	1.11863	353210	543
12	733	Other disorders of bone and cartilage	musculoskeletal	rs13185878_G	0.0883932	0.914216	363139	909
12	174	Breast cancer	neoplasms	rs1105014_C	0.0884308	0.975609	356556	10055
3	216	Benign neoplasm of skin	neoplasms	rs3176326_A	0.0884378	0.907716	356321	1035
1	389	Hearing loss	sense organs	rs9810339_T	0.0884467	1.02937	361811	7086
1	714.1	Rheumatoid arthritis	musculoskeletal	rs78529941_A	0.0884547	0.961221	360095	4022
1	425	Cardiomyopathy	circulatory system	rs77709005_T	0.088467	0.925874	361895	2028
3	560.3	Peritoneal or intestinal adhesions	digestive	rs17608766_C	0.0884749	0.883696	363139	862
9	458	Hypotension	circulatory system	rs7014186_C	0.0884878	0.961533	360409	8508
3	560.3	Peritoneal or intestinal adhesions	digestive	rs112716157_CA	0.0884965	0.896952	227276	523
13	290	Delirium dementia and amnestic and other cognitive disorders	mental disorders	rs35605324_A	0.0885149	1.05119	362520	8010
1	317	Alcohol-related disorders	mental disorders	rs73028849_C	0.0885151	1.03629	353182	5116
9	507	Pleurisy; pleural effusion	respiratory	Chr9.97209762_TG_T_T	0.0885277	0.92235	255810	7194
3	696.41	Psoriasis vulgaris	dermatologic	rs10077410_A	0.0885776	0.925121	363139	2124
13	710	Osteomyelitis, periostitis, and other infections involving bone	musculoskeletal	rs1915986_A	0.0886609	0.870048	359374	301
5	446	Polyarteritis nodosa and allied conditions	circulatory system	rs6602994_T	0.0886751	1.08118	358159	1179
7	361	Retinal detachments and defects	sense organs	rs10850409_A	0.0886759	0.883316	363139	509
13	961	Poisoning by other anti-infectives	injuries & poisonings	rs1915986_A	0.0886921	1.15026	359374	296
4	227	Benign neoplasm of other endocrine glands and related structures	neoplasms	rs186749_A	0.088694	0.91176	357870	753
3	381	Otitis media and Eustachian tube disorders	sense organs	rs10155248_T	0.0887037	0.919914	354507	843
3	720	Spinal stenosis	musculoskeletal	rs332659_A	0.0887237	0.960977	362997	4239
5	513.3	Hypoventilation	respiratory	rs6602994_T	0.0887425	1.20244	358159	201
6	599.4	Urinary incontinence	genitourinary	rs66534382_A	0.088765	0.943771	362709	2876
1	282.5	Sickle cell anemia	hematopoietic	rs2042995_C	0.0887712	0.849782	363139	327
3	297	Suicidal ideation or attempt	mental disorders	rs11190360_C	0.0887969	0.73153	360594	349
11	689	Disorder of skin and subcutaneous tissue NOS	dermatologic	rs9932314_T	0.0888124	0.947347	353481	1982
5	531.1	Hemorrhage from gastrointestinal ulcer	digestive	rs398028_T	0.0888231	0.879154	361986	585
1	420	Carditis	circulatory system	rs73028849_C	0.0888365	0.94766	353182	2278
11	560.3	Peritoneal or intestinal adhesions	digestive	rs138934670_AAAC	0.0888379	0.893926	243419	594
8	297.2	Suicide or self-inflicted injury	mental disorders	rs12939170_T	0.0888412	1.42675	362293	315
7	727.6	Rupture of tendon, nontraumatic	musculoskeletal	rs32841_G	0.0888569	0.933165	361605	1360
1	351	Other peripheral nerve disorders	neurological	rs7257103_T	0.0888592	1.03159	361920	6693
1	427.1	Paroxysmal tachycardia, unspecified	circulatory system	rs533030436_G	0.0888596	1.07736	334655	2944
10	509.8	Dependence on respirator [Ventilator] or supplemental oxygen	respiratory	rs422068_C	0.0888651	1.09495	361820	739
6	327.3	Sleep apnea	neurological	rs66534382_A	0.0888794	1.0413	362709	5593
6	587	Kidney replaced by transpant	genitourinary	rs11710570_C	0.0888817	1.10629	362849	567
11	512.8	Cough	respiratory	rs77504602_A	0.0889609	1.06779	353210	1617
6	507	Pleurisy; pleural effusion	respiratory	rs12223220_G	0.0889625	0.963713	318626	9019
1	720.1	Spinal stenosis of lumbar region	musculoskeletal	Chr5.132409975_CT_C_C	0.0889809	1.05588	338295	2483
13	420	Carditis	circulatory system	rs56242556_T	0.0889868	1.06278	356577	2296
3	789	Nausea and vomiting	symptoms	rs332659_A	0.0889885	0.96988	362997	7195
1	204.12	Lymphoid leukemia, chronic	neoplasms	rs6939900_T	0.0889967	1.09112	356875	799
7	689	Disorder of skin and subcutaneous tissue NOS	dermatologic	rs531997_G	0.0890566	1.06987	360670	2023
3	112	Candidiasis	infectious diseases	rs1890753_G	0.089131	0.941618	352481	1592
11	362	Other retinal disorders	sense organs	rs60757101_A	0.089137	1.04221	285017	7778
8	198.1	Secondary malignancy of lymph nodes	neoplasms	rs12939170_T	0.08914	1.08322	362293	8225
6	293.1	Swelling, mass, or lump in head and neck [Space-occupying lesion, intracranial NOS]	mental disorders	rs62526480_C	0.0891743	1.13977	360610	343
11	717	Polymyalgia Rheumatica	musculoskeletal	rs77504602_A	0.0891871	0.945374	353210	2334
1	572	Ascites (non malignant)	digestive	rs34123659_TA	0.0891937	1.06876	344211	2176
1	227.1	Benign neoplasm of adrenal gland	neoplasms	rs72840788_A	0.0892087	1.18741	351834	270
11	362.31	Separation of retinal layers	sense organs	rs9932314_T	0.0892092	1.11343	353481	498
5	724.2	Disorders of coccyx	musculoskeletal	rs2284174_C	0.0892178	0.809391	361662	208
5	274.1	Gout	endocrine/metabolic	Chr6.31588020_CCTCT_C_C	0.089244	0.962609	362380	4378
10	741.4	Joint effusions	musculoskeletal	Chr16.66690988_AT_A_A	0.0892816	1.09648	334685	682
13	401.1	Essential hypertension	circulatory system	rs56242556_T	0.0893345	1.01162	356577	100123
3	916	Contusion	injuries & poisonings	rs1890753_G	0.0893902	0.936845	352481	1352
1	613	Other nonmalignant breast conditions	genitourinary	rs71468663_AC	0.0893946	0.708168	362072	396
2	426.91	Cardiac pacemaker in situ	circulatory system	rs11066320_A	0.0894141	0.966499	360708	5181
9	790	Nonspecific findings on examination of blood	symptoms	rs6821503_T	0.0894277	0.845204	360699	288
3	418.1	Precordial pain	circulatory system	rs10077410_A	0.0894382	0.922856	363139	1990
10	585.32	End stage renal disease	genitourinary	Chr18.34219777_G_GTT_GTT	0.0894529	1.085	350220	1111
1	276.11	Hyperosmolality and/or hypernatremia	endocrine/metabolic	rs2042995_C	0.0894552	0.902782	363139	790
10	286.12	Congenital deficiency of other clotting factors (including factor VII)	hematopoietic	rs422068_C	0.0894642	1.17074	361820	240
2	509.1	Respiratory failure	respiratory	rs3791679_G	0.0894841	1.04212	363139	4740
10	707.2	Chronic ulcer of leg or foot	dermatologic	rs17617337_T	0.0894863	0.938964	360847	2287
6	508	Pulmonary collapse; interstitial and compensatory emphysema	respiratory	rs62526480_C	0.0894876	0.961432	360610	3952
3	287.31	Primary thrombocytopenia	hematopoietic	rs1890753_G	0.0894995	1.11066	352481	519
1	555	Inflammatory bowel disease and other gastroenteritis and colitis	digestive	rs73028849_C	0.0895037	1.03763	353182	4695
6	946	Anaphylactic shock NOS	injuries & poisonings	rs11756440_A	0.0895262	1.17722	354821	216
11	430.2	Intracerebral hemorrhage	circulatory system	rs4366697_C	0.0896592	0.930192	349363	1309
12	165	Cancer within the respiratory system	neoplasms	rs13185878_G	0.0896745	0.965327	363139	5794
3	521	Diseases of hard tissues of teeth	digestive	rs17608766_C	0.0896978	1.11755	363139	893
1	371.1	Uveitis, noninfectious or NOS	sense organs	rs28579893_A	0.0897012	1.15971	362381	285
9	870	Open wounds of head; neck; and trunk	injuries & poisonings	Chr9.97209762_TG_T_T	0.0897085	0.733961	255810	584
8	578	Gastrointestinal hemorrhage	digestive	rs151091024_G	0.0897087	0.916036	358289	9744
9	577.1	Acute pancreatitis	digestive	rs6821503_T	0.089735	1.06312	360699	1943
11	345.11	Generalized convulsive epilepsy	neurological	rs138934670_AAAC	0.0897643	0.843675	243419	264
1	433.21	Cerebral artery occlusion, with cerebral infarction	circulatory system	rs77709005_T	0.0897686	0.946868	361895	3977
3	342	Hemiplegia	neurological	rs71366902_AT	0.0898031	1.06003	361434	2550
3	733	Other disorders of bone and cartilage	musculoskeletal	rs112716157_CA	0.089816	1.10834	227276	556
3	433.21	Cerebral artery occlusion, with cerebral infarction	circulatory system	rs10749139_C	0.0898553	0.941092	342489	3763
13	252.1	Hyperparathyroidism	endocrine/metabolic	rs1915986_A	0.0898567	0.928066	359374	1039
1	368.4	Visual field defects	sense organs	rs77709005_T	0.0898656	0.844519	361895	445
1	454	Varicose veins	circulatory system	rs2644262_C	0.0898747	1.03953	357413	4749
13	751.22	Other specified congenital anomalies of kidney	congenital anomalies	rs2234962_C	0.0898906	1.16317	363139	346
3	480.5	Bronchopneumonia and lung abscess	respiratory	rs332659_A	0.0898932	1.10771	362997	600
3	345.1	Epilepsy	neurological	rs17608766_C	0.0899521	1.14887	363139	559
1	707.2	Chronic ulcer of leg or foot	dermatologic	rs78529941_A	0.0899774	1.05302	360095	2280
10	724.2	Disorders of coccyx	musculoskeletal	rs422068_C	0.0900069	0.837673	361820	208
14	295.1	Schizophrenia	mental disorders	rs12724121_A	0.0900406	0.91777	359250	826
11	331.1	Hydrocephalus	neurological	rs60757101_A	0.0900455	0.845496	285017	525
5	709.2	Sicca syndrome	dermatologic	Chr6.31588020_CCTCT_C_C	0.0900485	1.09071	362380	795
3	174.1	Breast cancer [female]	neoplasms	rs11190360_C	0.0900765	1.16813	360594	924
4	578.1	Hematemesis	digestive	rs186749_A	0.0900857	0.934905	357870	1398
1	274	Gout and other crystal arthropathies	endocrine/metabolic	rs6939900_T	0.0901054	1.03766	356875	4568
10	471	Nasal polyps	respiratory	rs17617337_T	0.0901174	1.09783	360847	943
1	427	Cardiac dysrhythmias	circulatory system	rs11786896_T	0.0901253	0.963301	359614	26529
6	681.1	Cellulitis and abscess of fingers/toes	dermatologic	rs12531355_T	0.0901607	1.18728	359481	233
10	340	Migraine	neurological	rs422068_C	0.0901672	0.950947	361820	2489
1	741	Symptoms and disorders of the joints	musculoskeletal	rs72840788_A	0.0901735	0.928233	351834	1654
6	427.3	Other specified cardiac dysrhythmias	circulatory system	rs12531355_T	0.0901804	0.947679	359481	2655
12	555.2	Ulcerative colitis	digestive	rs1105014_C	0.0901924	1.04355	356556	3176
5	592	Cystitis and urethritis	genitourinary	Chr6.31588020_CCTCT_C_C	0.090206	0.931843	362380	1254
7	611	Abnormal findings on mammogram or breast exam	genitourinary	rs531997_G	0.0902181	0.813249	360670	254
7	611.3	Lump or mass in breast	genitourinary	rs531997_G	0.0902181	0.813249	360670	254
5	351	Other peripheral nerve disorders	neurological	rs6602994_T	0.0902359	1.03395	358159	6617
3	536	Disorders of function of stomach	digestive	rs10749139_C	0.0902368	0.910838	342489	1602
1	522	Diseases of pulp and periapical tissues	digestive	rs2042995_C	0.0902404	0.842652	363139	292
7	738	Other acquired musculoskeletal deformity	musculoskeletal	rs531997_G	0.0902505	0.91752	360670	1357
13	752	Nervous system congenital anomalies	congenital anomalies	rs34866937_A	0.0902653	0.884757	360010	469
3	401.1	Essential hypertension	circulatory system	rs71366902_AT	0.0902683	1.01162	361434	101479
11	727.1	Synovitis and tenosynovitis	musculoskeletal	rs4366697_C	0.0902862	0.861264	349363	315
12	300.1	Anxiety disorder	mental disorders	rs13185878_G	0.0902948	0.972702	363139	9382
9	287.31	Primary thrombocytopenia	hematopoietic	rs6821503_T	0.0903622	1.12163	360699	535
11	475	Chronic sinusitis	respiratory	rs60757101_A	0.0903743	1.13407	285017	750
5	165	Cancer within the respiratory system	neoplasms	rs398028_T	0.0903765	0.960697	361986	5784
5	427.8	Sinoatrial node dysfunction (Bradycardia)	circulatory system	rs398028_T	0.0903881	0.883694	361986	629
11	728.71	Contracture of palmar fascia [Dupuytren's disease]	musculoskeletal	rs60757101_A	0.0903928	1.1038	285017	1249
1	159	Malignant neoplasm of other and ill-defined sites within the digestive organs and peritoneum	neoplasms	rs71468663_AC	0.0903931	1.19337	362072	931
7	159	Malignant neoplasm of other and ill-defined sites within the digestive organs and peritoneum	neoplasms	rs531997_G	0.0904144	0.900857	360670	932
1	395.6	Heart valve replaced	circulatory system	rs28579893_A	0.0904157	0.950579	362381	2616
1	174.11	Malignant neoplasm of female breast	neoplasms	rs72840788_A	0.0904436	0.902395	351834	880
1	395.4	Nonrheumatic pulmonary valve disorders	circulatory system	rs7257103_T	0.0904462	0.863967	361920	313
3	706.2	Sebaceous cyst	dermatologic	rs11190360_C	0.0904473	1.13925	360594	1344
1	379.2	Disorders of vitreous body	sense organs	Chr5.132409975_CT_C_C	0.0904635	1.13986	338295	407
1	571.6	Primary biliary cirrhosis	digestive	Chr5.132409975_CT_C_C	0.0904691	0.850073	338295	304
13	569.2	Gastrointestinal complications	digestive	rs1915986_A	0.0904891	0.871249	359374	304
6	592.1	Cystitis	genitourinary	rs62526480_C	0.0904959	0.931382	360610	1199
5	803.2	Fracture of radius and ulna	injuries & poisonings	rs2284174_C	0.0905149	0.940213	361662	2230
1	575.2	Obstruction of bile duct	digestive	rs71468663_AC	0.0905286	0.820299	362072	1042
9	411.3	Angina pectoris	circulatory system	Chr9.97209762_TG_T_T	0.0905477	0.939306	255810	12023
1	153.2	Colon cancer	neoplasms	rs653178_C	0.0905675	1.03515	363139	4742
2	261.4	Vitamin D deficiency	endocrine/metabolic	rs3791679_G	0.0905868	1.05749	363139	2523
11	728	Disorders of muscle, ligament, and fascia	musculoskeletal	rs77504602_A	0.0906066	1.17002	353210	268
7	275	Disorders of mineral metabolism	endocrine/metabolic	rs10850409_A	0.0906203	0.961268	363139	4821
10	472	Chronic pharyngitis and nasopharyngitis	respiratory	Chr18.34219777_G_GTT_GTT	0.0906219	1.18197	350220	252
10	340	Migraine	neurological	Chr18.34219777_G_GTT_GTT	0.0906234	0.944273	350220	2405
14	709	Diffuse diseases of connective tissue	dermatologic	rs12724121_A	0.0906253	0.931771	359250	1211
1	585.4	Chronic kidney disease, Stage I or II	genitourinary	rs71468663_AC	0.0906848	1.20395	362072	837
1	573.7	Abnormal results of function study of liver	digestive	rs653178_C	0.0906881	1.0388	363139	3884
12	170.2	Cancer of connective tissue	neoplasms	rs1105014_C	0.0907006	0.863355	356556	267
13	272.9	Unspecified disorder of lipoid metabolism	endocrine/metabolic	rs1915986_A	0.0907032	0.877299	359374	336
1	565	Anal and rectal conditions	digestive	rs71468663_AC	0.0907171	0.9322	362072	7505
10	941	Adverse reaction to serum or vaccine	injuries & poisonings	Chr18.34219777_G_GTT_GTT	0.0907385	0.82487	350220	228
3	367	Disorders of refraction and accommodation; blindness and low vision	sense organs	rs71366902_AT	0.0907532	0.961165	361434	5887
10	965	Poisoning by analgesics, antipyretics, and antirheumatics	injuries & poisonings	Chr18.34219777_G_GTT_GTT	0.0907673	0.960584	350220	4881
6	480.5	Bronchopneumonia and lung abscess	respiratory	rs11756440_A	0.0907727	0.905146	354821	584
3	785	Abdominal pain	symptoms	rs332659_A	0.0907892	1.03021	362997	7360
3	367.2	Astigmatism	sense organs	rs71366902_AT	0.0908155	0.946987	361434	3118
2	443.1	Raynaud's syndrome	circulatory system	rs3791679_G	0.0908325	1.07199	363139	1609
7	580.1	Glomerulonephritis	genitourinary	rs10850409_A	0.0908457	0.890524	363139	573
1	681	Superficial cellulitis and abscess	dermatologic	rs78529941_A	0.0908529	1.14748	360095	311
7	290.13	Senile dementia	mental disorders	rs32841_G	0.090862	0.951661	361605	2635
5	262	Mineral deficiency NEC	endocrine/metabolic	rs12502027_G	0.0908776	0.879588	358526	392
5	369.5	Conjunctivitis, infectious	sense organs	rs2284174_C	0.0909092	0.811186	361662	210
13	571.81	Portal hypertension	digestive	rs35605324_A	0.090911	0.855433	362520	911
1	512.7	Shortness of breath	respiratory	rs34234056_A	0.0909605	1.03827	359870	4104
3	960	Poisoning by antibiotics	injuries & poisonings	rs3176326_A	0.0909648	1.02092	356321	22285
1	202.24	Large cell lymphoma	neoplasms	Chr5.132409975_CT_C_C	0.0909686	0.917944	338295	1050
5	577.3	Cyst and pseudocyst of pancreas	digestive	rs2284174_C	0.091014	0.879058	361662	527
5	288	Diseases of white blood cells	hematopoietic	rs2638950_G	0.0911007	0.873687	361669	448
1	378.2	Nystagmus and other irregular eye movements	sense organs	rs78529941_A	0.0911066	1.17546	360095	224
1	530.3	Stricture and stenosis of esophagus	digestive	rs9810339_T	0.0911072	1.07145	361811	1198
10	335	Multiple sclerosis	neurological	Chr18.34219777_G_GTT_GTT	0.091138	0.926902	350220	1378
9	300.13	Phobia	mental disorders	Chr9.97209762_TG_T_T	0.0911416	0.699619	255810	453
3	480.11	Pneumococcal pneumonia	respiratory	rs3176326_A	0.0911924	0.969386	356321	9781
5	287.3	Thrombocytopenia	hematopoietic	rs6602994_T	0.0911941	1.05762	358159	2283
7	275.3	Disorders of magnesium metabolism	endocrine/metabolic	rs10850409_A	0.0912274	0.933809	363139	1604
9	334	Degenerative disease of the spinal cord	neurological	rs7014186_C	0.0912827	0.919567	360409	1845
3	450	Noninfectious disorders of lymphatic channels	circulatory system	rs71366902_AT	0.0913098	0.917	361434	1241
1	514	Abnormal findings examination of lungs	respiratory	Chr5.132409975_CT_C_C	0.0913134	1.05947	338295	2160
1	540	Appendiceal conditions	digestive	rs73028849_C	0.0913303	0.886715	353182	457
3	726	Peripheral enthesopathies and allied syndromes	musculoskeletal	rs10749139_C	0.0913618	0.963801	342489	10024
1	277	Other disorders of metabolism	endocrine/metabolic	rs78529941_A	0.0913705	1.07418	360095	1165
6	470	Septal Deviations/Turbinate Hypertrophy	respiratory	rs62526480_C	0.0913846	1.06253	360610	1599
9	967	Adverse effects of sedatives or other central nervous system depressants and anesthetics	injuries & poisonings	rs6821503_T	0.0913913	1.18853	360699	229
3	371.3	Inflammation of eyelids	sense organs	rs332659_A	0.0914068	0.905027	362997	670
6	427.22	Atrial flutter	circulatory system	rs62526480_C	0.0914107	0.907249	360610	640
6	447	Other disorders of arteries and arterioles	circulatory system	rs11756440_A	0.0914179	1.07479	354821	1099
6	427.2	Atrial fibrillation and flutter	circulatory system	rs12531355_T	0.091424	0.978015	359481	16192
7	916	Contusion	injuries & poisonings	rs531997_G	0.0914277	0.918697	360670	1389
12	378.1	Strabismus (not specified as paralytic)	sense organs	rs1105014_C	0.0914652	1.16077	356556	256
6	709	Diffuse diseases of connective tissue	dermatologic	rs201699038_A	0.0915216	1.09904	352456	1175
13	441	Vascular insufficiency of intestine	circulatory system	rs35605324_A	0.0915524	0.848828	362520	831
9	300.1	Anxiety disorder	mental disorders	rs7014186_C	0.0915782	0.963759	360409	9327
13	585.31	Renal dialysis	genitourinary	rs56242556_T	0.0915913	1.10398	356577	835
10	530.11	GERD	digestive	rs17617337_T	0.0916005	0.975808	360847	15106
3	429.2	Abnormal function study of cardiovascular system	circulatory system	rs112716157_CA	0.0916163	1.17027	227276	233
1	579.2	Splenomegaly	digestive	rs73028849_C	0.0916344	0.90129	353182	607
7	351	Other peripheral nerve disorders	neurological	rs32841_G	0.0916383	0.969501	361605	6682
5	427.5	Arrhythmia (cardiac) NOS	circulatory system	rs398028_T	0.0916565	0.871171	361986	505
10	496	Chronic airway obstruction	respiratory	rs17617337_T	0.0916586	0.977854	360847	18519
5	415	Pulmonary heart disease	circulatory system	rs2638950_G	0.0916732	1.06594	361669	1812
7	276.14	Hypopotassemia	endocrine/metabolic	rs531997_G	0.0916829	0.949383	360670	3642
5	531.2	Gastric ulcer	digestive	rs12494109_A	0.0916995	1.05995	350731	1678
11	580.2	Nephrotic syndrome without mention of glomerulonephritis	genitourinary	rs9932314_T	0.091705	1.12012	353481	440
2	530.9	Heartburn	digestive	rs3791679_G	0.0917906	1.17868	363139	271
12	523	Gingival and periodontal diseases	digestive	rs13185878_G	0.0918157	0.877691	363139	428
10	800.1	Fracture of neck of femur	injuries & poisonings	rs17617337_T	0.091843	0.93692	360847	2100
7	368.91	Psychophysical visual disturbances	sense organs	rs10850409_A	0.0918532	1.16956	363139	275
6	150	Cancer of esophagus	neoplasms	rs66534382_A	0.0918693	0.923474	362709	1508
1	727.1	Synovitis and tenosynovitis	musculoskeletal	rs6939900_T	0.0919345	0.867338	356875	315
1	426.24	Atrioventricular block, complete	circulatory system	rs533030436_G	0.0919367	0.869241	334655	964
3	401	Hypertension	circulatory system	rs71366902_AT	0.0919687	1.01155	361434	101814
2	289.8	Polycythemia, secondary	hematopoietic	rs3791679_G	0.0919756	0.871837	363139	460
1	359	Muscular dystrophies and other myopathies	neurological	rs34123659_TA	0.0919764	0.814468	344211	268
3	592.12	Chronic cystitis	genitourinary	rs10155248_T	0.0919847	1.16841	354507	235
11	579.2	Splenomegaly	digestive	rs4366697_C	0.0919875	1.10765	349363	606
1	507	Pleurisy; pleural effusion	respiratory	rs2042995_C	0.091993	0.972323	363139	10294
1	550	Abdominal hernia	digestive	rs78529941_A	0.0920131	0.984495	360095	26970
13	994	Sepsis and SIRS	injuries & poisonings	rs1915986_A	0.0920231	0.972214	359374	7323
13	994.2	Sepsis	injuries & poisonings	rs1915986_A	0.0920231	0.972214	359374	7323
3	280.2	Iron deficiency anemia secondary to blood loss (chronic)	hematopoietic	rs10077410_A	0.0920361	1.19558	363139	326
1	295	Schizophrenia and other psychotic disorders	mental disorders	rs78529941_A	0.0920424	0.92522	360095	1019
1	727.4	Ganglion and cyst of synovium, tendon, and bursa	musculoskeletal	rs373980643_G	0.0920455	0.892162	356944	438
12	352	Disorders of other cranial nerves	neurological	rs13185878_G	0.0920857	0.927594	363139	1257
7	227.1	Benign neoplasm of adrenal gland	neoplasms	rs531997_G	0.0921063	1.19002	360670	279
1	530.9	Heartburn	digestive	rs11786896_T	0.0921175	1.35286	359614	268
8	587	Kidney replaced by transpant	genitourinary	rs12939170_T	0.0921455	0.68975	362293	564
14	958	Certain early complications of trauma or procedure	injuries & poisonings	rs12488245_C	0.092147	0.86567	358529	290
1	317.11	Alcoholic liver damage	mental disorders	rs34123659_TA	0.0921729	1.09231	344211	1198
3	738	Other acquired musculoskeletal deformity	musculoskeletal	rs17608766_C	0.0921932	0.908452	363139	1372
9	550.6	Incisional hernia	digestive	Chr9.97209762_TG_T_T	0.0922017	1.34488	255810	357
3	687.4	Disturbance of skin sensation	dermatologic	rs3176326_A	0.092204	0.92163	356321	1411
1	275.1	Disorders of iron metabolism	hematopoietic	rs7257103_T	0.0922186	1.08072	361920	1022
13	446	Polyarteritis nodosa and allied conditions	circulatory system	rs56242556_T	0.0922303	1.0871	356577	1177
1	521.1	Dental caries	digestive	rs2042995_C	0.0922843	1.09775	363139	838
4	701	Other hypertrophic and atrophic conditions of skin	dermatologic	rs186749_A	0.0922871	0.928503	357870	1137
13	395.4	Nonrheumatic pulmonary valve disorders	circulatory system	rs2234962_C	0.0923135	1.16993	363139	315
1	339	Other headache syndromes	neurological	rs11786896_T	0.0923452	1.0866	359614	4381
14	724	Other and unspecified disorders of back	musculoskeletal	rs17079881_G	0.0923827	0.850002	358745	524
3	394	Rheumatic disease of the heart valves	circulatory system	rs11190360_C	0.0923858	0.927978	360594	4940
13	191.1	Cancer of brain and nervous system	neoplasms	rs56242556_T	0.0924024	1.09554	356577	978
6	396	Abnormal heart sounds	circulatory system	rs62526480_C	0.0924113	1.08034	360610	973
3	300	Anxiety disorders	mental disorders	rs4144499_C	0.0924243	1.02429	362271	10064
3	401.2	Hypertensive heart and/or renal disease	circulatory system	rs11190360_C	0.0924432	0.862121	360594	1321
7	333	Extrapyramidal disease and abnormal movement disorders	neurological	rs10850409_A	0.0924479	0.9256	363139	1254
5	242	Thyrotoxicosis with or without goiter	endocrine/metabolic	rs2638950_G	0.0924575	1.06889	361669	1650
11	512.7	Shortness of breath	respiratory	rs138934670_AAAC	0.0924749	1.05095	243419	2779
1	282	Hereditary hemolytic anemias	hematopoietic	rs34123659_TA	0.0924795	1.13047	344211	635
1	261.4	Vitamin D deficiency	endocrine/metabolic	Chr5.132409975_CT_C_C	0.0924808	0.944901	338295	2354
3	426.9	Cardiac pacemaker/device in situ	circulatory system	rs10749139_C	0.092495	0.949176	342489	5037
7	394.1	Mitral valve stenosis and aortic valve stenosis	circulatory system	rs10850409_A	0.0924993	0.92319	363139	1174
2	246	Other disorders of thyroid	endocrine/metabolic	rs11066320_A	0.0925074	1.14508	360708	305
1	496.3	Bronchiectasis	respiratory	rs72840788_A	0.0925173	0.952336	351834	3761
1	573	Other disorders of liver	digestive	rs78529941_A	0.0925183	0.94775	360095	2124
1	536.8	Dyspepsia and other specified disorders of function of stomach	digestive	rs34234056_A	0.0925346	0.943411	359870	1676
2	585	Renal failure	genitourinary	rs11066320_A	0.0925355	1.01629	360708	24190
3	401.22	Hypertensive chronic kidney disease	circulatory system	rs11190360_C	0.0925461	0.847477	360594	1076
6	800.1	Fracture of neck of femur	injuries & poisonings	rs162185_C	0.092569	1.05456	354538	2055
2	339	Other headache syndromes	neurological	rs11066320_A	0.0925892	0.964207	360708	4384
6	340	Migraine	neurological	rs62526480_C	0.0925914	0.952106	360610	2481
13	242	Thyrotoxicosis with or without goiter	endocrine/metabolic	rs1915986_A	0.0925922	0.942677	359374	1635
7	735.3	Hallux valgus (Bunion)	musculoskeletal	rs10850409_A	0.0926266	0.946201	363139	2438
9	262	Mineral deficiency NEC	endocrine/metabolic	rs6821503_T	0.0926417	1.14108	360699	396
3	153	Colorectal cancer	neoplasms	rs4144499_C	0.0926513	0.972237	362271	7291
1	521	Diseases of hard tissues of teeth	digestive	rs653178_C	0.092741	1.08167	363139	893
14	333.1	Essential tremor	neurological	rs12724121_A	0.0927456	1.11034	359250	522
1	204.21	Myeloid leukemia, acute	neoplasms	rs653178_C	0.0927971	1.09798	363139	628
6	585	Renal failure	genitourinary	rs162185_C	0.0928257	1.01655	354538	23759
6	430.2	Intracerebral hemorrhage	circulatory system	rs12223220_G	0.0928277	1.09947	318626	1181
5	740.2	Osteoarthrosis, generalized	musculoskeletal	rs6602994_T	0.0928349	0.96036	358159	4576
11	149.1	Cancer of oropharynx	neoplasms	rs4366697_C	0.0928812	1.13564	349363	386
1	450	Noninfectious disorders of lymphatic channels	circulatory system	rs71468663_AC	0.0929154	0.836403	362072	1241
3	508	Pulmonary collapse; interstitial and compensatory emphysema	respiratory	rs10749139_C	0.0929215	0.941876	342489	3778
12	720.1	Spinal stenosis of lumbar region	musculoskeletal	rs13185878_G	0.0929354	0.950059	363139	2675
12	586.2	Cyst of kidney, acquired	genitourinary	rs1105014_C	0.0929408	0.946832	356556	1903
5	574.3	Cholecystitis without cholelithiasis	digestive	rs6602994_T	0.0929528	1.07987	358159	1184
3	112	Candidiasis	infectious diseases	rs11190360_C	0.0929595	1.12578	360594	1626
3	531.2	Gastric ulcer	digestive	rs10749139_C	0.0929832	1.09008	342489	1622
6	204.1	Lymphoid leukemia	neoplasms	rs201699038_A	0.0929886	0.88874	352456	869
8	208	Benign neoplasm of colon	neoplasms	rs12939170_T	0.0929887	0.94608	362293	19657
2	709.3	Systemic sclerosis	dermatologic	rs3791679_G	0.0930218	1.19571	363139	226
6	244.4	Hypothyroidism NOS	endocrine/metabolic	rs66534382_A	0.0930223	1.02318	362709	18192
8	334.2	Anterior horn cell disease	neurological	rs12939170_T	0.0930237	0.677715	362293	516
13	540.11	Acute appendicitis	digestive	rs35605324_A	0.0930347	0.707619	362520	216
5	567	Peritonitis and retroperitoneal infections	digestive	rs12502027_G	0.093037	1.08943	358526	816
6	363	Chorioretinal inflammations, scars, and other disorders of choroid	sense organs	rs62526480_C	0.0930379	0.857243	360610	256
6	292.6	Hallucinations	mental disorders	rs12531355_T	0.0930689	0.861388	359481	352
3	726	Peripheral enthesopathies and allied syndromes	musculoskeletal	rs71366902_AT	0.0930882	0.97106	361434	10576
1	250	Diabetes mellitus	endocrine/metabolic	rs2644262_C	0.0931067	1.01628	357413	30234
12	580.14	Chronic glomerulonephritis, NOS	genitourinary	rs1105014_C	0.0931294	1.13599	356556	346
6	571.8	Liver abscess and sequelae of chronic liver disease	digestive	rs11756440_A	0.093131	0.9417	354821	1582
13	530.11	GERD	digestive	rs2234962_C	0.0931375	0.976048	363139	15202
1	506	Empyema and pneumothorax	respiratory	rs73028849_C	0.0931441	1.07395	353182	1205
6	530.9	Heartburn	digestive	rs12531355_T	0.0932059	0.841978	359481	268
1	348.7	Coma	neurological	rs2042995_C	0.0932092	1.19489	363139	219
6	288	Diseases of white blood cells	hematopoietic	rs162185_C	0.093212	1.1215	354538	432
5	293	Symptoms involving head and neck	mental disorders	rs12494109_A	0.0932302	1.11746	350731	454
6	414	Other forms of chronic heart disease	circulatory system	rs12223220_G	0.0932309	0.945388	318626	3772
1	707.1	Decubitus ulcer	dermatologic	rs28579893_A	0.0932653	1.04624	362381	3131
4	426.23	Second degree AV block	circulatory system	rs186749_A	0.0932734	0.90596	357870	642
3	426	Cardiac conduction disorders	circulatory system	rs71366902_AT	0.0933421	0.971312	361434	10986
3	348.7	Coma	neurological	rs17608766_C	0.0933714	0.775845	363139	219
1	458.1	Orthostatic hypotension	circulatory system	rs77709005_T	0.0933978	1.05909	361895	3258
2	250.1	Type 1 diabetes	endocrine/metabolic	rs11066320_A	0.0934006	1.04881	360708	2500
1	433.12	Cerebral atherosclerosis	circulatory system	rs7257103_T	0.0934043	0.874372	361920	363
3	497	Bronchitis	respiratory	rs1890753_G	0.0934197	1.1484	352481	292
13	578.9	Hemorrhage of gastrointestinal tract	digestive	rs1915986_A	0.0934325	1.04355	359374	3118
13	300.12	Agorophobia, social phobia, and panic disorder	mental disorders	rs34866937_A	0.0934422	0.904792	360010	683
10	575.9	Nonspecific abnormal findings on radiological and other examination of biliary tract	digestive	rs17617337_T	0.0934851	0.820526	360847	244
9	555.21	Ulcerative colitis (chronic)	digestive	rs6821503_T	0.0935042	0.86641	360699	381
6	296.2	Depression	mental disorders	rs162185_C	0.0935217	0.984791	354538	26676
2	334.2	Anterior horn cell disease	neurological	rs3791679_G	0.0935259	0.879313	363139	516
13	569.1	Toxic gastroenteritis and colitis	digestive	rs35605324_A	0.0935283	1.24906	362520	322
6	204.12	Lymphoid leukemia, chronic	neoplasms	rs201699038_A	0.0935412	0.883426	352456	788
13	743.21	Pathologic fracture of vertebrae	musculoskeletal	rs56242556_T	0.0935441	0.886815	356577	635
3	385	Other disorders of middle ear and mastoid	sense organs	rs10749139_C	0.0935515	0.797098	342489	295
1	287	Purpura and other hemorrhagic conditions	hematopoietic	rs34234056_A	0.0935773	0.952828	359870	2429
13	426.21	First degree AV block	circulatory system	rs2234962_C	0.093578	0.933265	363139	1855
1	174.1	Breast cancer [female]	neoplasms	rs77709005_T	0.0935873	0.892705	361895	925
11	288.1	Decreased white blood cell count	hematopoietic	rs9932314_T	0.0936058	0.958948	353481	3213
11	288.11	Neutropenia	hematopoietic	rs9932314_T	0.0936058	0.958948	353481	3213
3	385.3	Cholesteatoma	sense organs	rs71366902_AT	0.0936171	0.809593	361434	222
1	695.7	Prurigo and Lichen	dermatologic	rs7257103_T	0.0936203	1.14825	361920	313
7	165	Cancer within the respiratory system	neoplasms	rs32841_G	0.0936241	1.03345	361605	5771
1	586.4	Stricture/obstruction of ureter	genitourinary	rs533030436_G	0.0936357	1.14729	334655	794
1	216	Benign neoplasm of skin	neoplasms	rs2644262_C	0.0936431	0.919826	357413	1044
14	426	Cardiac conduction disorders	circulatory system	rs17079881_G	0.0936465	1.03444	358745	10916
10	724	Other and unspecified disorders of back	musculoskeletal	rs422068_C	0.0936567	0.897198	361820	530
7	430.1	Subarachnoid hemorrhage	circulatory system	rs531997_G	0.0936709	1.10472	360670	881
1	276	Disorders of fluid, electrolyte, and acid-base balance	endocrine/metabolic	rs2644262_C	0.0936748	0.978791	357413	16337
12	574	Cholelithiasis and cholecystitis	digestive	rs13185878_G	0.0936998	0.97508	363139	11106
14	591	Urinary tract infection	genitourinary	rs12488245_C	0.0937593	0.978021	358529	12358
2	427	Cardiac dysrhythmias	circulatory system	rs3791679_G	0.0937991	1.01822	363139	26757
1	726.1	Enthesopathy	musculoskeletal	rs77709005_T	0.0938284	1.05818	361895	3318
1	151	Cancer of stomach	neoplasms	rs73028849_C	0.0938289	0.923717	353182	1019
1	300.13	Phobia	mental disorders	rs77709005_T	0.0938505	0.87173	361895	642
14	569.1	Toxic gastroenteritis and colitis	digestive	rs12488245_C	0.0938611	1.1427	358529	320
13	858	Complication of internal orthopedic device	injuries & poisonings	rs56242556_T	0.0938714	1.08367	356577	1262
3	316	Substance addiction and disorders	mental disorders	rs332659_A	0.0938717	1.12954	362997	410
3	289.8	Polycythemia, secondary	hematopoietic	rs3176326_A	0.0938758	1.14349	356321	454
13	352.2	Facial nerve disorders [CN7]	neurological	rs2234962_C	0.093891	0.892401	363139	694
3	426.91	Cardiac pacemaker in situ	circulatory system	rs71366902_AT	0.093896	0.959031	361434	5207
10	590	Pyelonephritis	genitourinary	rs422068_C	0.0939417	0.937312	361820	1469
6	531.2	Gastric ulcer	digestive	rs201699038_A	0.0939607	0.92008	352456	1690
10	335	Multiple sclerosis	neurological	Chr16.66690988_AT_A_A	0.0939658	0.936707	334685	1324
1	740.2	Osteoarthrosis, generalized	musculoskeletal	rs72840788_A	0.0939692	0.956572	351834	4505
5	479	Other upper respiratory disease	respiratory	Chr6.31588020_CCTCT_C_C	0.0939784	1.11975	362380	454
3	738.4	Acquired spondylolisthesis	musculoskeletal	rs17608766_C	0.0939884	0.904166	363139	1237
3	281.13	Folate-deficiency anemia	hematopoietic	rs10749139_C	0.0940064	0.820396	342489	378
9	585.31	Renal dialysis	genitourinary	rs7014186_C	0.0940069	0.88294	360409	848
3	296.2	Depression	mental disorders	rs17608766_C	0.0940142	0.978639	363139	27348
1	395.2	Nonrheumatic aortic valve disorders	circulatory system	rs78529941_A	0.0940194	1.035	360095	5109
5	339	Other headache syndromes	neurological	rs2638950_G	0.0940934	0.95903	361669	4405
13	295	Schizophrenia and other psychotic disorders	mental disorders	rs35605324_A	0.0941102	1.13812	362520	1024
13	560.2	Impaction of intestine	digestive	rs35605324_A	0.0941172	1.29364	362520	233
5	427	Cardiac dysrhythmias	circulatory system	rs398028_T	0.0941278	0.981067	361986	26668
6	290.1	Dementias	mental disorders	rs62526480_C	0.0942065	0.965259	360610	4832
3	559	Ileostomy status	digestive	rs3176326_A	0.0942084	0.931299	356321	1823
1	480	Pneumonia	respiratory	rs72840788_A	0.0942583	0.976858	351834	16797
13	260.6	Anorexia	endocrine/metabolic	rs35605324_A	0.094264	1.14847	362520	888
11	345.11	Generalized convulsive epilepsy	neurological	rs4366697_C	0.0942681	1.13582	349363	382
6	358.1	Myasthenia gravis	neurological	rs11710570_C	0.0943132	0.866632	362849	281
5	516	Abnormal sputum	respiratory	rs12494109_A	0.0943437	1.07661	350731	1024
13	292.4	Altered mental status	mental disorders	rs35605324_A	0.0943494	0.927798	362520	3664
6	857	Mechanical complication of unspecified genitourinary device, implant, and graft	injuries & poisonings	rs201699038_A	0.0943508	1.08402	352456	1608
6	411.8	Other chronic ischemic heart disease, unspecified	circulatory system	rs12531355_T	0.0944167	0.979958	359481	19676
7	425.11	Hypertrophic obstructive cardiomyopathy	circulatory system	rs32841_G	0.0944484	0.835971	361605	203
1	426.24	Atrioventricular block, complete	circulatory system	rs73028849_C	0.0944727	0.923409	353182	1007
2	184.1	Malignant neoplasm of ovary and other uterine adnexa	neoplasms	rs3791679_G	0.094517	1.09616	363139	892
1	522.5	Periapical abscess	digestive	rs73028849_C	0.094527	1.18452	353182	206
5	519	Other diseases of respiratory system, not elsewhere classified	respiratory	rs398028_T	0.0945357	0.969175	361986	9274
6	709.2	Sicca syndrome	dermatologic	rs11756440_A	0.0945705	1.08852	354821	778
14	701.3	Circumscribed scleroderma	dermatologic	rs17079881_G	0.0946088	1.2496	358745	208
3	481	Influenza	respiratory	rs11190360_C	0.0946185	0.781118	360594	510
6	586.2	Cyst of kidney, acquired	genitourinary	rs62526480_C	0.0946313	1.05619	360610	1938
1	198.1	Secondary malignancy of lymph nodes	neoplasms	rs11786896_T	0.0946371	1.06323	359614	8161
13	707.2	Chronic ulcer of leg or foot	dermatologic	rs2234962_C	0.0946411	0.940185	363139	2297
3	401	Hypertension	circulatory system	rs10155248_T	0.094649	1.00933	354507	99851
3	333.1	Essential tremor	neurological	rs11190360_C	0.0946598	0.78306	360594	521
8	389.1	Sensorineural hearing loss	sense organs	rs151091024_G	0.0946619	1.29677	358289	763
1	721.1	Spondylosis without myelopathy	musculoskeletal	rs34234056_A	0.0946664	1.06257	359870	1524
12	333.8	Other degenerative diseases of the basal ganglia	neurological	rs1105014_C	0.0946902	1.16148	356556	249
1	599.4	Urinary incontinence	genitourinary	rs11786896_T	0.0947198	1.10651	359614	2837
3	441	Vascular insufficiency of intestine	circulatory system	rs10749139_C	0.0947244	1.12901	342489	789
6	296.1	Bipolar	mental disorders	rs11710570_C	0.0947291	1.06844	362849	1279
11	281	Other deficiency anemia	hematopoietic	rs60757101_A	0.0947506	0.89202	285017	1059
1	280.1	Iron deficiency anemias, unspecified or not due to blood loss	hematopoietic	rs653178_C	0.0948025	1.02465	363139	9440
1	733	Other disorders of bone and cartilage	musculoskeletal	rs71468663_AC	0.0948309	0.809732	362072	904
3	411.4	Coronary atherosclerosis	circulatory system	rs17608766_C	0.0948378	1.02313	363139	24615
6	801	Fracture of ankle and foot	injuries & poisonings	rs12531355_T	0.0948393	0.898414	359481	662
7	473	Diseases of the larynx and vocal cords	respiratory	rs32841_G	0.0948569	1.06996	361605	1316
3	350.3	Lack of coordination	neurological	rs4144499_C	0.0948727	1.14694	362271	296
1	427	Cardiac dysrhythmias	circulatory system	rs71468663_AC	0.0948841	0.963028	362072	26679
13	580.14	Chronic glomerulonephritis, NOS	genitourinary	rs56242556_T	0.0949258	0.847948	356577	344
5	389.1	Sensorineural hearing loss	sense organs	rs12502027_G	0.0949405	1.09223	358526	761
14	153.3	Malignant neoplasm of rectum, rectosigmoid junction, and anus	neoplasms	rs12724121_A	0.0949918	0.956286	359250	2944
1	300.13	Phobia	mental disorders	Chr5.132409975_CT_C_C	0.0949981	0.893663	338295	602
2	702.1	Actinic keratosis	dermatologic	rs3791679_G	0.0950302	1.09756	363139	868
1	362.3	Other nondiabetic retinopathy	sense organs	rs78529941_A	0.0950665	1.1075	360095	555
11	698	Pruritus and related conditions	dermatologic	rs4366697_C	0.095081	1.15675	349363	289
5	575	Other biliary tract disease	digestive	rs398028_T	0.0951062	0.952309	361986	3762
3	275.5	Disorders of calcium/phosphorus metabolism	endocrine/metabolic	rs17608766_C	0.095137	1.07039	363139	2387
1	735.23	Hallux rigidus	musculoskeletal	rs71468663_AC	0.0951727	0.670892	362072	301
6	578.2	Blood in stool	digestive	rs11756440_A	0.0951775	1.05697	354821	1824
2	696.41	Psoriasis vulgaris	dermatologic	rs3791679_G	0.0951802	1.06174	363139	2124
6	395.2	Nonrheumatic aortic valve disorders	circulatory system	rs11756440_A	0.0951968	0.966802	354821	5031
1	159.4	Malignant neoplasm of retroperitoneum and peritoneum	neoplasms	rs2644262_C	0.0952004	0.846822	357413	272
1	740.11	Osteoarthrosis, localized, primary	musculoskeletal	rs2644262_C	0.0952112	1.03683	357413	5313
7	395.3	Nonrheumatic tricuspid valve disorders	circulatory system	rs10850409_A	0.0952407	1.17346	363139	258
1	368	Visual disturbances	sense organs	rs71468663_AC	0.0952498	0.88115	362072	2331
13	990	Effects radiation NOS	injuries & poisonings	rs34866937_A	0.0952535	1.0312	360010	6946
3	572	Ascites (non malignant)	digestive	rs10155248_T	0.0952609	0.9511	354507	2248
6	550	Abdominal hernia	digestive	rs62526480_C	0.0952628	1.01538	360610	27002
11	709.2	Sicca syndrome	dermatologic	rs138934670_AAAC	0.0952781	0.892119	243419	551
1	695.4	Lupus (localized and systemic)	dermatologic	rs11786896_T	0.095292	0.764579	359614	561
2	165	Cancer within the respiratory system	neoplasms	rs11066320_A	0.0953223	1.03204	360708	5746
5	459	Other disorders of circulatory system	circulatory system	rs6602994_T	0.0953523	1.01825	358159	23551
1	790.6	Other abnormal blood chemistry	symptoms	rs34123659_TA	0.0953637	1.20756	344211	240
6	550	Abdominal hernia	digestive	rs201699038_A	0.095414	0.978874	352456	26400
13	420.3	Endocarditis	circulatory system	rs2234962_C	0.0954171	1.11361	363139	677
14	446.4	Wegener's granulomatosis	circulatory system	rs12724121_A	0.0954369	0.846524	359250	217
8	514	Abnormal findings examination of lungs	respiratory	rs12939170_T	0.0954392	1.15345	362293	2295
1	191	Manlignant and unknown neoplasms of brain and nervous system	neoplasms	rs28579893_A	0.0954822	0.926655	362381	1125
6	592.12	Chronic cystitis	genitourinary	rs201699038_A	0.095545	1.22265	352456	235
12	441.1	Acute vascular insufficiency of intestine	circulatory system	rs13185878_G	0.095568	0.866401	363139	349
11	480.11	Pneumococcal pneumonia	respiratory	rs9932314_T	0.0955892	1.02453	353481	9739
3	159	Malignant neoplasm of other and ill-defined sites within the digestive organs and peritoneum	neoplasms	rs10077410_A	0.0956486	0.890198	363139	934
3	690.1	Seborrheic dermatitis	dermatologic	rs71366902_AT	0.0956731	1.12418	361434	586
9	480.11	Pneumococcal pneumonia	respiratory	rs6821503_T	0.0956844	1.02762	360699	9916
11	509.8	Dependence on respirator [Ventilator] or supplemental oxygen	respiratory	rs4366697_C	0.0956857	1.09764	349363	716
1	204.4	Multiple myeloma	neoplasms	rs71468663_AC	0.0957189	0.833245	362072	1174
1	741.3	Difficulty in walking	musculoskeletal	rs72840788_A	0.0957191	0.872181	351834	491
4	573.7	Abnormal results of function study of liver	digestive	rs186749_A	0.0957221	0.960876	357870	3839
3	447	Other disorders of arteries and arterioles	circulatory system	rs3176326_A	0.0957773	1.09053	356321	1107
3	585.2	Renal failure NOS	genitourinary	rs3176326_A	0.0958169	1.10686	356321	798
2	480.5	Bronchopneumonia and lung abscess	respiratory	rs11066320_A	0.0958291	1.10077	360708	599
1	535.6	Duodenitis	digestive	rs6939900_T	0.0958362	1.05914	356875	1783
7	287.3	Thrombocytopenia	hematopoietic	rs32841_G	0.0958511	0.949421	361605	2310
5	740.1	Osteoarthritis; localized	musculoskeletal	rs2638950_G	0.0958772	1.01697	361669	28567
8	819	Skull and face fracture and other intercranial injury	injuries & poisonings	rs151091024_G	0.0958898	1.35667	358289	523
9	191.1	Cancer of brain and nervous system	neoplasms	Chr9.97209762_TG_T_T	0.0958962	0.765434	255810	723
1	368.4	Visual field defects	sense organs	rs7257103_T	0.0959217	1.12258	361920	445
4	389.3	Degenerative and vascular disorders of ear	sense organs	rs186749_A	0.0959263	0.866279	357870	304
1	433	Cerebrovascular disease	circulatory system	rs34123659_TA	0.0959544	0.970292	344211	11238
10	260	Protein-calorie malnutrition	endocrine/metabolic	rs422068_C	0.0959798	0.883647	361820	404
3	378	Strabismus and other disorders of binocular eye movements	sense organs	rs332659_A	0.0959928	0.92195	362997	976
1	531.1	Hemorrhage from gastrointestinal ulcer	digestive	rs533030436_G	0.0959972	1.17874	334655	535
1	112	Candidiasis	infectious diseases	rs7257103_T	0.0960032	1.06279	361920	1633
3	411.9	Other acute and subacute forms of ischemic heart disease	circulatory system	rs71366902_AT	0.0960044	1.07545	361434	1558
3	358	Myoneural disorders	neurological	rs17608766_C	0.0960072	0.810975	363139	305
9	216	Benign neoplasm of skin	neoplasms	Chr9.97209762_TG_T_T	0.0960451	0.770501	255810	752
1	592	Cystitis and urethritis	genitourinary	rs7257103_T	0.0960679	1.07177	361920	1255
6	578.8	Hemorrhage of rectum and anus	digestive	rs62526480_C	0.0960681	1.05019	360610	2390
1	427.6	Premature beats	circulatory system	rs2644262_C	0.0960805	0.894102	357413	581
1	427.7	Tachycardia NOS	circulatory system	rs34123659_TA	0.0960865	1.07219	344211	1893
3	580.1	Glomerulonephritis	genitourinary	rs17608766_C	0.0960899	1.14418	363139	573
3	803.3	Fracture of clavicle or scapula	injuries & poisonings	rs10749139_C	0.0960977	1.14045	342489	662
1	270	Disorders of protein plasma/amino-acid transport and metabolism	endocrine/metabolic	rs71468663_AC	0.0960996	1.20049	362072	837
3	578.2	Blood in stool	digestive	rs10749139_C	0.0961092	0.916077	342489	1756
1	473.4	Voice disturbance	respiratory	rs11786896_T	0.09611	0.671457	359614	285
9	364.5	Corneal dystrophy	sense organs	rs6821503_T	0.096157	1.14627	360699	362
8	172.1	Melanomas of skin, dx or hx	neoplasms	rs151091024_G	0.0961581	0.811254	358289	1810
8	172.11	Melanomas of skin	neoplasms	rs151091024_G	0.0961581	0.811254	358289	1810
1	253.2	Pituitary hypofunction	endocrine/metabolic	rs2042995_C	0.0961634	1.16056	363139	312
7	250.4	Abnormal glucose	endocrine/metabolic	rs32841_G	0.0962034	1.07573	361605	1118
2	528.11	Stomatitis and mucositis (ulcerative)	digestive	rs3791679_G	0.0962352	1.19838	363139	216
9	288	Diseases of white blood cells	hematopoietic	Chr9.97209762_TG_T_T	0.0962477	0.647238	255810	319
13	381.11	Suppurative and unspecified otitis media	sense organs	rs2234962_C	0.0962937	0.826051	363139	255
5	425.1	Primary/intrinsic cardiomyopathies	circulatory system	rs12494109_A	0.0963131	0.947317	350731	1911
6	297	Suicidal ideation or attempt	mental disorders	rs11710570_C	0.0963511	1.13369	362849	351
1	334.2	Anterior horn cell disease	neurological	rs11786896_T	0.0963532	0.754195	359614	509
13	447.1	Stricture of artery	circulatory system	rs1915986_A	0.0963853	0.909845	359374	621
3	189.11	Malignant neoplasm of kidney, except pelvis	neoplasms	rs112716157_CA	0.0964062	1.09126	227276	743
12	580.32	Nephritis and nephropathy with pathological lesion	genitourinary	rs1105014_C	0.0964317	1.15069	356556	280
6	371.3	Inflammation of eyelids	sense organs	rs11756440_A	0.0964363	1.09616	354821	655
11	456	Chronic venous insufficiency [CVI]	circulatory system	rs60757101_A	0.0964512	0.771837	285017	228
3	599.4	Urinary incontinence	genitourinary	rs71366902_AT	0.0964522	1.05546	361434	2869
3	291.8	Alteration of consciousness	mental disorders	rs17608766_C	0.0964634	1.17398	363139	396
3	513.3	Hypoventilation	respiratory	rs17608766_C	0.0964848	1.24635	363139	202
11	429.2	Abnormal function study of cardiovascular system	circulatory system	rs60757101_A	0.0964873	1.2151	285017	287
3	204.4	Multiple myeloma	neoplasms	rs3176326_A	0.0965082	0.914714	356321	1157
13	290.1	Dementias	mental disorders	rs35605324_A	0.0965201	1.06365	362520	4857
3	577.1	Acute pancreatitis	digestive	rs71366902_AT	0.0965301	1.06724	361434	1949
14	276.4	Acid-base balance disorder	endocrine/metabolic	rs12488245_C	0.0965322	1.05183	358529	2232
1	386.1	Meniere's disease	sense organs	rs28579893_A	0.0965352	1.10326	362381	631
1	362	Other retinal disorders	sense organs	rs9810339_T	0.0965385	1.02453	361811	9785
12	446.4	Wegener's granulomatosis	circulatory system	rs13185878_G	0.0965523	1.1829	363139	220
5	334	Degenerative disease of the spinal cord	neurological	rs6602994_T	0.0965555	0.938691	358159	1830
2	157	Pancreatic cancer	neoplasms	rs11066320_A	0.0965767	0.941419	360708	1557
1	275	Disorders of mineral metabolism	endocrine/metabolic	rs71468663_AC	0.0965885	1.08364	362072	4806
14	737.3	Kyphoscoliosis and scoliosis	musculoskeletal	rs12724121_A	0.09659	1.08709	359250	805
1	803.1	Fracture of humerus	injuries & poisonings	rs71468663_AC	0.096626	1.17344	362072	1111
6	766	Neuralgia, neuritis, and radiculitis NOS	symptoms	rs11756440_A	0.0966618	1.15356	354821	270
13	331.9	Cerebral degeneration, unspecified	neurological	rs2234962_C	0.0966876	0.911217	363139	1012
1	698	Pruritus and related conditions	dermatologic	rs653178_C	0.096702	1.14261	363139	301
3	714	Rheumatoid arthritis and other inflammatory polyarthropathies	musculoskeletal	rs10155248_T	0.096729	0.963907	354507	4173
3	585.33	Chronic Kidney Disease, Stage III	genitourinary	rs17608766_C	0.0967476	0.961171	363139	7734
13	465.2	Acute pharyngitis	respiratory	rs2234962_C	0.0967604	0.825425	363139	252
9	427.11	Paroxysmal supraventricular tachycardia	circulatory system	rs6821503_T	0.0967707	0.942731	360699	2125
3	571.5	Other chronic nonalcoholic liver disease	digestive	rs4144499_C	0.0967836	1.03585	362271	4479
3	411.3	Angina pectoris	circulatory system	rs3176326_A	0.096792	0.976501	356321	16723
6	599.2	Retention of urine	genitourinary	rs201699038_A	0.0968016	1.04081	352456	6841
12	530.1	Esophagitis, GERD and related diseases	digestive	rs13185878_G	0.096855	1.01586	363139	29206
13	965	Poisoning by analgesics, antipyretics, and antirheumatics	injuries & poisonings	rs56242556_T	0.0968696	1.04169	356577	4973
6	695.42	Systemic lupus erythematosus	dermatologic	rs11756440_A	0.0968823	1.11585	354821	458
6	569.2	Gastrointestinal complications	digestive	rs66534382_A	0.0968915	1.17406	362709	310
6	530.5	Disorders of esophageal motility	digestive	rs62526480_C	0.0968964	0.888652	360610	422
11	733	Other disorders of bone and cartilage	musculoskeletal	rs138934670_AAAC	0.0969068	1.10652	243419	632
7	287	Purpura and other hemorrhagic conditions	hematopoietic	rs32841_G	0.0969487	0.950904	361605	2439
10	364.5	Corneal dystrophy	sense organs	Chr16.66690988_AT_A_A	0.0969606	0.879967	334685	341
10	252.1	Hyperparathyroidism	endocrine/metabolic	Chr16.66690988_AT_A_A	0.0969685	0.928092	334685	999
1	242.1	Graves' disease	endocrine/metabolic	rs373980643_G	0.0969807	1.12546	356944	389
6	728.71	Contracture of palmar fascia [Dupuytren's disease]	musculoskeletal	rs62526480_C	0.0969991	0.940538	360610	1553
11	250.1	Type 1 diabetes	endocrine/metabolic	rs77504602_A	0.0970016	1.05362	353210	2452
6	295.1	Schizophrenia	mental disorders	rs66534382_A	0.0970275	0.899685	362709	838
10	381.11	Suppurative and unspecified otitis media	sense organs	rs17617337_T	0.0970408	0.825693	360847	254
3	575.2	Obstruction of bile duct	digestive	rs10077410_A	0.0970514	0.896471	363139	1045
1	509.8	Dependence on respirator [Ventilator] or supplemental oxygen	respiratory	rs28579893_A	0.0970858	1.09507	362381	739
1	261.2	Vitamin B-complex deficiencies	endocrine/metabolic	rs78529941_A	0.0971198	0.943545	360095	1763
13	401.2	Hypertensive heart and/or renal disease	circulatory system	rs56242556_T	0.0971899	1.08161	356577	1302
2	165.1	Cancer of bronchus; lung	neoplasms	rs11066320_A	0.0972079	1.03536	360708	4657
1	451	Phlebitis and thrombophlebitis	circulatory system	rs71468663_AC	0.0972144	1.21168	362072	747
1	444	Arterial embolism and thrombosis	circulatory system	rs11786896_T	0.0972292	0.803783	359614	798
1	586.1	Anatomical abnormatilies of kidney and ureters	genitourinary	rs72840788_A	0.0972377	1.18492	351834	264
6	611	Abnormal findings on mammogram or breast exam	genitourinary	rs201699038_A	0.097252	0.797672	352456	249
6	611.3	Lump or mass in breast	genitourinary	rs201699038_A	0.097252	0.797672	352456	249
7	172	Skin cancer	neoplasms	rs10850409_A	0.097276	1.03556	363139	5762
5	591	Urinary tract infection	genitourinary	rs398028_T	0.0973257	0.973428	361986	12491
6	191.11	Cancer of brain	neoplasms	rs12223220_G	0.0973297	1.11636	318626	841
5	555.1	Regional enteritis	digestive	rs12502027_G	0.0973492	1.05847	358526	1821
3	728	Disorders of muscle, ligament, and fascia	musculoskeletal	rs71366902_AT	0.0973908	1.1811	361434	279
1	386.2	Peripheral or central vertigo	sense organs	rs373980643_G	0.0973992	1.09608	356944	645
7	381.1	Otitis media	sense organs	rs10850409_A	0.0974263	0.897644	363139	632
10	250.23	Type 2 diabetes with ophthalmic manifestations	endocrine/metabolic	Chr16.66690988_AT_A_A	0.0974594	1.0519	334685	2168
1	155.1	Malignant neoplasm of liver, primary	neoplasms	rs2644262_C	0.0974921	0.86997	357413	377
8	401.2	Hypertensive heart and/or renal disease	circulatory system	rs151091024_G	0.0975098	1.22408	358289	1310
2	715	Other inflammatory spondylopathies	musculoskeletal	rs3791679_G	0.09752	0.925039	363139	1333
7	783	Fever of unknown origin	symptoms	rs531997_G	0.097522	0.940129	360670	2499
5	579.8	Nonspecific abnormal findings in stool contents	digestive	rs6602994_T	0.0975327	0.897753	358159	638
3	149.1	Cancer of oropharynx	neoplasms	rs3176326_A	0.0975378	1.15264	356321	393
1	395.3	Nonrheumatic tricuspid valve disorders	circulatory system	rs533030436_G	0.0975394	0.744099	334655	238
2	184	Cancer of other female genital organs	neoplasms	rs3791679_G	0.0975511	1.09478	363139	901
1	384	Other disorders of tympanic membrane	sense organs	rs533030436_G	0.0975591	1.21822	334655	359
1	396	Abnormal heart sounds	circulatory system	rs34123659_TA	0.0975608	1.10357	344211	919
6	274.1	Gout	endocrine/metabolic	rs66534382_A	0.0975625	1.04554	362709	4385
5	585.33	Chronic Kidney Disease, Stage III	genitourinary	rs398028_T	0.097576	0.966422	361986	7709
1	458.9	Hypotension NOS	circulatory system	rs653178_C	0.0975786	1.03507	363139	4563
1	327.3	Sleep apnea	neurological	Chr5.132409975_CT_C_C	0.0975823	1.03742	338295	5253
10	426.91	Cardiac pacemaker in situ	circulatory system	Chr16.66690988_AT_A_A	0.0975985	0.966419	334685	4840
13	594.8	Renal colic	genitourinary	rs1915986_A	0.0976003	0.903755	359374	538
3	197	Chemotherapy	neoplasms	rs112716157_CA	0.0976415	1.02876	227276	7302
6	742	Derangement of joint, non-traumatic	musculoskeletal	rs66534382_A	0.0976503	0.862775	362709	441
5	117.4	Aspergillosis	infectious diseases	Chr6.31588020_CCTCT_C_C	0.097666	0.846456	362380	221
1	560	Intestinal obstruction without mention of hernia	digestive	rs78529941_A	0.097673	1.0397	360095	3846
7	374.1	Ectropion or entropion	sense organs	rs32841_G	0.0977041	0.908214	361605	672
11	189	Cancer of urinary organs (incl. kidney and bladder)	neoplasms	rs60757101_A	0.097764	1.05962	285017	3642
14	600	Hyperplasia of prostate	genitourinary	rs12488245_C	0.0977676	1.0666	358529	1370
13	509.8	Dependence on respirator [Ventilator] or supplemental oxygen	respiratory	rs34866937_A	0.0977699	0.909077	360010	732
1	189.2	Cancer of bladder	neoplasms	rs71468663_AC	0.0977729	0.901381	362072	3366
3	530	Diseases of esophagus	digestive	rs11190360_C	0.0977837	0.970975	360594	31813
7	750	Digestive congenital anomalies	congenital anomalies	rs32841_G	0.0977887	1.12357	361605	429
7	575.9	Nonspecific abnormal findings on radiological and other examination of biliary tract	digestive	rs32841_G	0.0977949	1.16622	361605	244
1	214	Lipoma	neoplasms	rs78529941_A	0.0978242	1.0741	360095	1121
1	573.3	Hepatomegaly	digestive	rs11786896_T	0.0978242	1.33452	359614	288
10	540.1	Appendicitis	digestive	Chr18.34219777_G_GTT_GTT	0.0978393	1.15679	350220	321
6	569.1	Toxic gastroenteritis and colitis	digestive	rs162185_C	0.0978486	1.14092	354538	317
1	374.3	Ptosis of eyelid	sense organs	rs2042995_C	0.0978491	0.922579	363139	1197
3	714	Rheumatoid arthritis and other inflammatory polyarthropathies	musculoskeletal	rs1890753_G	0.0978552	0.96422	352481	4149
6	368.4	Visual field defects	sense organs	rs12531355_T	0.0978919	0.87771	359481	443
1	429.2	Abnormal function study of cardiovascular system	circulatory system	rs34234056_A	0.0978954	0.883197	359870	357
5	289.4	Lymphadenitis	hematopoietic	rs12494109_A	0.0979043	0.944747	350731	1715
8	575.9	Nonspecific abnormal findings on radiological and other examination of biliary tract	digestive	rs151091024_G	0.0979137	1.52609	358289	242
5	227.1	Benign neoplasm of adrenal gland	neoplasms	Chr6.31588020_CCTCT_C_C	0.0979493	0.863068	362380	281
3	567	Peritonitis and retroperitoneal infections	digestive	rs71366902_AT	0.0979613	1.10384	361434	820
14	508	Pulmonary collapse; interstitial and compensatory emphysema	respiratory	rs12488245_C	0.0979675	1.03888	358529	3916
6	276.4	Acid-base balance disorder	endocrine/metabolic	rs162185_C	0.0979693	1.05194	354538	2185
2	276.14	Hypopotassemia	endocrine/metabolic	rs11066320_A	0.0979846	1.03977	360708	3653
5	573.7	Abnormal results of function study of liver	digestive	rs398028_T	0.0980054	0.953424	361986	3877
7	751.21	Cystic kidney disease	congenital anomalies	rs531997_G	0.0980117	1.15659	360670	392
1	977	Personal history of allergy to medicinal agents	injuries & poisonings	rs78529941_A	0.0980232	0.973678	360095	8444
3	199	Neoplasm of uncertain behavior	neoplasms	rs1890753_G	0.0980302	0.911348	352481	632
7	175	Acquired absence of breast	neoplasms	rs32841_G	0.0980473	0.895274	361605	508
12	798	Malaise and fatigue	symptoms	rs13185878_G	0.0980523	1.0392	363139	4440
1	386.3	Labyrinthitis	sense organs	rs78529941_A	0.0980573	1.13401	360095	357
1	344	Other paralytic syndromes	neurological	rs533030436_G	0.0980583	0.84461	334655	654
5	698	Pruritus and related conditions	dermatologic	rs2284174_C	0.0980629	1.16709	361662	300
6	416	Cardiomegaly	circulatory system	rs162185_C	0.0980694	1.03593	354538	4557
10	379.2	Disorders of vitreous body	sense organs	Chr16.66690988_AT_A_A	0.0980783	1.1219	334685	414
6	565	Anal and rectal conditions	digestive	rs12223220_G	0.0980867	1.04143	318626	6591
1	428.1	Congestive heart failure (CHF) NOS	circulatory system	rs9810339_T	0.0980903	0.964655	361811	4298
5	414	Other forms of chronic heart disease	circulatory system	rs12494109_A	0.0981363	1.03738	350731	4124
8	172.3	Carcinoma in situ of skin	neoplasms	rs12939170_T	0.0981396	1.38282	362293	366
4	502	Postinflammatory pulmonary fibrosis	respiratory	rs186749_A	0.0982237	1.05338	357870	2169
10	516	Abnormal sputum	respiratory	rs422068_C	0.0982404	0.926867	361820	1044
6	536	Disorders of function of stomach	digestive	rs12531355_T	0.0983217	0.936199	359481	1681
3	159	Malignant neoplasm of other and ill-defined sites within the digestive organs and peritoneum	neoplasms	rs17608766_C	0.0983326	0.891467	363139	934
1	611	Abnormal findings on mammogram or breast exam	genitourinary	rs73028849_C	0.0983702	0.850014	353182	244
1	611.3	Lump or mass in breast	genitourinary	rs73028849_C	0.0983702	0.850014	353182	244
6	340	Migraine	neurological	rs11756440_A	0.098375	1.04846	354821	2458
14	159	Malignant neoplasm of other and ill-defined sites within the digestive organs and peritoneum	neoplasms	rs12724121_A	0.0983842	0.924052	359250	925
6	916	Contusion	injuries & poisonings	rs201699038_A	0.0983979	0.912012	352456	1355
11	695.7	Prurigo and Lichen	dermatologic	rs9932314_T	0.098403	0.874122	353481	302
13	281.1	Megaloblastic anemia	hematopoietic	rs56242556_T	0.0984133	0.920849	356577	1281
4	540.11	Acute appendicitis	digestive	rs186749_A	0.0984284	0.841594	357870	209
10	426.23	Second degree AV block	circulatory system	rs422068_C	0.0984574	1.09821	361820	654
1	522	Diseases of pulp and periapical tissues	digestive	rs73028849_C	0.0984841	1.15463	353182	281
2	275.3	Disorders of magnesium metabolism	endocrine/metabolic	rs3791679_G	0.0985148	1.07046	363139	1604
5	594.8	Renal colic	genitourinary	rs2284174_C	0.0985433	0.883287	361662	543
12	738	Other acquired musculoskeletal deformity	musculoskeletal	rs1105014_C	0.0985708	0.938135	356556	1343
1	528.1	Stomatitis and mucositis	digestive	rs71468663_AC	0.0986225	1.37199	362072	244
1	350.1	Abnormal involuntary movements	neurological	rs34234056_A	0.098626	1.08534	359870	816
3	345.1	Epilepsy	neurological	rs10749139_C	0.0986537	0.848814	342489	521
1	465.2	Acute pharyngitis	respiratory	rs72840788_A	0.0986568	0.822353	351834	245
3	568	Other disorders of peritoneum	digestive	rs17608766_C	0.0986914	0.914817	363139	1524
13	332	Parkinson's disease	neurological	rs34866937_A	0.0987196	0.954674	360010	3049
5	715.2	Ankylosing spondylitis	musculoskeletal	rs398028_T	0.0987355	0.866449	361986	449
3	296	Mood disorders	mental disorders	rs17608766_C	0.0987388	0.979177	363139	28031
1	323	Encephalitis	neurological	rs34123659_TA	0.098741	1.17487	344211	328
3	574.2	Calculus of bile duct	digestive	rs4144499_C	0.0987618	0.859262	362271	238
8	575.7	Other disorders of gallbladder	digestive	rs151091024_G	0.0987736	0.682119	358289	627
6	427.21	Atrial fibrillation	circulatory system	rs66534382_A	0.0987842	0.955169	362709	4304
1	599.5	Frequency of urination and polyuria	genitourinary	rs11786896_T	0.0988144	1.18821	359614	890
9	191.11	Cancer of brain	neoplasms	Chr9.97209762_TG_T_T	0.0988163	0.761966	255810	690
1	523	Gingival and periodontal diseases	digestive	rs72840788_A	0.0988319	0.862726	351834	417
3	747.12	Valvular heart disease/ heart chambers	congenital anomalies	rs10155248_T	0.0988907	0.867597	354507	275
1	353	Nerve root and plexus disorders	neurological	rs77709005_T	0.098898	0.818311	361895	306
3	295.3	Psychosis	mental disorders	rs4144499_C	0.0989027	0.848087	362271	202
2	735	Acquired foot deformities	musculoskeletal	rs3791679_G	0.0989044	1.03646	363139	5999
1	429	Ill-defined descriptions and complications of heart disease	circulatory system	rs34234056_A	0.098911	0.883837	359870	359
1	411.9	Other acute and subacute forms of ischemic heart disease	circulatory system	rs77709005_T	0.0989472	1.08393	361895	1555
11	761	Cervicalgia	symptoms	rs138934670_AAAC	0.0989682	1.11438	243419	543
5	720.1	Spinal stenosis of lumbar region	musculoskeletal	rs2638950_G	0.0989843	0.948308	361669	2664
7	374.3	Ptosis of eyelid	sense organs	rs32841_G	0.0989894	1.07296	361605	1182
6	202.24	Large cell lymphoma	neoplasms	rs62526480_C	0.0989915	0.930768	360610	1119
6	560.2	Impaction of intestine	digestive	rs11710570_C	0.0989944	1.16425	362849	234
3	153.3	Malignant neoplasm of rectum, rectosigmoid junction, and anus	neoplasms	rs1890753_G	0.099016	1.04434	352481	2891
1	274.1	Gout	endocrine/metabolic	Chr5.132409975_CT_C_C	0.0990272	0.958596	338295	4092
5	714	Rheumatoid arthritis and other inflammatory polyarthropathies	musculoskeletal	rs2284174_C	0.0990343	0.957544	361662	4258
6	250.42	Other abnormal glucose	endocrine/metabolic	rs62526480_C	0.0990471	1.13051	360610	368
1	579	Other symptoms involving abdomen and pelvis	digestive	rs653178_C	0.0990538	0.931675	363139	1068
3	429.2	Abnormal function study of cardiovascular system	circulatory system	rs10155248_T	0.0990563	0.881846	354507	350
13	275.5	Disorders of calcium/phosphorus metabolism	endocrine/metabolic	rs56242556_T	0.0990928	1.06023	356577	2345
5	471	Nasal polyps	respiratory	rs12494109_A	0.0990987	0.925455	350731	917
5	255.1	Adrenal hyperfunction	endocrine/metabolic	Chr6.31588020_CCTCT_C_C	0.0991005	1.17204	362380	221
1	348.7	Coma	neurological	rs9810339_T	0.0991223	1.17142	361811	217
6	586.4	Stricture/obstruction of ureter	genitourinary	rs66534382_A	0.099126	1.10225	362709	863
7	180	Cervical cancer and dysplasia	neoplasms	rs531997_G	0.0991667	1.10978	360670	781
12	415.2	Chronic pulmonary heart disease	circulatory system	rs1105014_C	0.0991868	0.945495	356556	1740
11	565	Anal and rectal conditions	digestive	rs77504602_A	0.0992057	0.969601	353210	7287
13	204	Leukemia	neoplasms	rs34866937_A	0.0992297	1.0463	360010	3073
3	358.1	Myasthenia gravis	neurological	rs17608766_C	0.0992629	0.805131	363139	281
3	293.1	Swelling, mass, or lump in head and neck [Space-occupying lesion, intracranial NOS]	mental disorders	rs112716157_CA	0.0992756	0.851942	227276	228
6	374	Other disorders of eyelids	sense organs	rs12223220_G	0.0993003	0.925725	318626	1936
1	958	Certain early complications of trauma or procedure	injuries & poisonings	rs77709005_T	0.0993244	1.19579	361895	293
6	367.1	Myopia	sense organs	rs11710570_C	0.0993324	1.06713	362849	1291
5	585.3	Chronic renal failure [CKD]	genitourinary	rs398028_T	0.0993353	0.974362	361986	13439
5	427.2	Atrial fibrillation and flutter	circulatory system	rs6602994_T	0.0993437	1.02171	358159	16138
13	740.9	Osteoarthrosis NOS	musculoskeletal	rs56242556_T	0.0993579	1.02362	356577	15870
3	364	Corneal opacity and other disorders of cornea	sense organs	rs10077410_A	0.0994658	0.918898	363139	1691
6	184.11	Malignant neoplasm of ovary	neoplasms	rs11756440_A	0.0994687	0.923557	354821	869
3	977	Personal history of allergy to medicinal agents	injuries & poisonings	rs3176326_A	0.0994697	1.03266	356321	8352
5	530.1	Esophagitis, GERD and related diseases	digestive	rs6602994_T	0.0994702	1.01632	358159	28818
3	586.11	Small kidney	genitourinary	rs3176326_A	0.0994851	1.19556	356321	241
1	217	Vascular hamartomas and non-neoplastic nevi	neoplasms	rs2042995_C	0.099522	0.848328	363139	298
1	395.6	Heart valve replaced	circulatory system	rs9810339_T	0.0995222	0.955294	361811	2615
9	276.4	Acid-base balance disorder	endocrine/metabolic	Chr9.97209762_TG_T_T	0.0995501	0.843308	255810	1595
9	275.3	Disorders of magnesium metabolism	endocrine/metabolic	rs7014186_C	0.0995787	1.08571	360409	1592
3	278	Overweight, obesity and other hyperalimentation	endocrine/metabolic	rs17608766_C	0.0996067	1.02753	363139	15606
6	560.2	Impaction of intestine	digestive	rs12223220_G	0.0996144	0.776189	318626	203
6	153.3	Malignant neoplasm of rectum, rectosigmoid junction, and anus	neoplasms	rs62526480_C	0.0996269	1.04469	360610	2951
13	698	Pruritus and related conditions	dermatologic	rs1915986_A	0.0996337	0.873006	359374	296
3	333.4	Torsion dystonia	neurological	rs71366902_AT	0.0997144	0.841253	361434	312
1	507	Pleurisy; pleural effusion	respiratory	rs34234056_A	0.0997276	1.0238	359870	10206
5	427.12	Paroxysmal ventricular tachycardia	circulatory system	rs12494109_A	0.0997799	1.07698	350731	984
4	458.1	Orthostatic hypotension	circulatory system	rs186749_A	0.0997928	0.957769	357870	3219
13	157	Pancreatic cancer	neoplasms	rs56242556_T	0.0998237	1.07429	356577	1540
1	270.32	Paraproteinemia	endocrine/metabolic	rs34123659_TA	0.099828	1.12516	344211	624
12	348.7	Coma	neurological	rs1105014_C	0.0998492	0.852783	356556	215
1	170	Cancer of bone and connective tissue	neoplasms	rs2644262_C	0.0998606	0.872368	357413	386
5	721	Spondylosis and allied disorders	musculoskeletal	rs12494109_A	0.099871	1.0552	350731	1877
1	331.9	Cerebral degeneration, unspecified	neurological	rs72840788_A	0.0999409	0.909891	351834	981
13	196	Radiotherapy	neoplasms	rs34866937_A	0.0999436	0.937075	360010	1541
3	800.3	Fracture of tibia and fibula	injuries & poisonings	rs112716157_CA	0.0999749	0.883183	227276	375
6	451	Phlebitis and thrombophlebitis	circulatory system	rs162185_C	0.0999777	1.09035	354538	732
6	296.22	Major depressive disorder	mental disorders	rs162185_C	0.0999865	0.98066	354538	15255
10	798	Malaise and fatigue	symptoms	Chr16.66690988_AT_A_A	0.10002	1.03736	334685	4075
13	252	Disorders of parathyroid gland	endocrine/metabolic	rs34866937_A	0.100046	0.930557	360010	1259
13	695	Erythematous conditions	dermatologic	rs56242556_T	0.100073	0.934195	356577	1848
1	535.6	Duodenitis	digestive	rs373980643_G	0.100089	0.946429	356944	1786
1	506	Empyema and pneumothorax	respiratory	rs78529941_A	0.100137	0.933263	360095	1228
1	184.1	Malignant neoplasm of ovary and other uterine adnexa	neoplasms	rs11786896_T	0.100171	1.18746	359614	886
1	159	Malignant neoplasm of other and ill-defined sites within the digestive organs and peritoneum	neoplasms	rs6939900_T	0.100176	0.922309	356875	912
13	225	Benign neoplasm of brain and other parts of nervous system	neoplasms	rs35605324_A	0.100187	1.14464	362520	901
5	283	Acquired hemolytic anemias	hematopoietic	rs12494109_A	0.100197	1.17776	350731	200
9	281.1	Megaloblastic anemia	hematopoietic	rs6821503_T	0.100199	0.927907	360699	1302
7	442.1	Aortic aneurysm	circulatory system	rs531997_G	0.100199	0.941247	360670	2580
1	200.1	Polycythemia vera	neoplasms	rs373980643_G	0.100213	1.10865	356944	501
1	585.1	Acute renal failure	genitourinary	rs34123659_TA	0.100215	1.02714	344211	13575
1	695.7	Prurigo and Lichen	dermatologic	rs72840788_A	0.100222	0.839532	351834	299
3	340	Migraine	neurological	rs10077410_A	0.10023	0.933268	363139	2500
14	427.21	Atrial fibrillation	circulatory system	rs17079881_G	0.100242	1.05314	358745	4266
3	172.2	Other non-epithelial cancer of skin	neoplasms	rs1890753_G	0.100255	0.960172	352481	3294
1	454.11	Varicose veins of lower extremity, symptomtic	circulatory system	rs373980643_G	0.100259	1.09476	356944	651
3	530.9	Heartburn	digestive	rs11190360_C	0.100261	0.704713	360594	269
5	743	Osteoporosis, osteopenia and pathological fracture	musculoskeletal	rs398028_T	0.100283	0.917226	361986	1187
5	204.12	Lymphoid leukemia, chronic	neoplasms	Chr6.31588020_CCTCT_C_C	0.100296	0.918275	362380	812
8	281	Other deficiency anemia	hematopoietic	rs12939170_T	0.1003	0.806653	362293	1370
1	246	Other disorders of thyroid	endocrine/metabolic	rs373980643_G	0.100307	1.14132	356944	305
14	574.2	Calculus of bile duct	digestive	rs17079881_G	0.100337	1.22932	358745	236
1	721	Spondylosis and allied disorders	musculoskeletal	Chr5.132409975_CT_C_C	0.100339	0.939034	338295	1822
6	281.13	Folate-deficiency anemia	hematopoietic	rs66534382_A	0.100398	1.14917	362709	409
1	571.81	Portal hypertension	digestive	rs34123659_TA	0.100399	1.10627	344211	860
10	442.1	Aortic aneurysm	circulatory system	rs17617337_T	0.100418	0.94409	360847	2576
2	159	Malignant neoplasm of other and ill-defined sites within the digestive organs and peritoneum	neoplasms	rs11066320_A	0.100424	1.07923	360708	928
1	535.6	Duodenitis	digestive	rs77709005_T	0.100428	0.924415	361895	1811
1	531.3	Duodenal ulcer	digestive	rs6939900_T	0.100436	0.930671	356875	1150
6	586.2	Cyst of kidney, acquired	genitourinary	rs12531355_T	0.100438	0.940647	359481	1927
5	216	Benign neoplasm of skin	neoplasms	rs2284174_C	0.100445	0.916028	361662	1051
1	443.9	Peripheral vascular disease, unspecified	circulatory system	rs73028849_C	0.100463	0.960096	353182	3723
9	504	Other alveolar and parietoalveolar pneumonopathy	respiratory	rs6821503_T	0.100537	1.09992	360699	738
1	386.1	Meniere's disease	sense organs	rs73028849_C	0.100547	0.90422	353182	612
13	262	Mineral deficiency NEC	endocrine/metabolic	rs35605324_A	0.100556	1.21897	362520	397
14	427.9	Palpitations	circulatory system	rs12724121_A	0.100601	0.945165	359250	1785
3	535.6	Duodenitis	digestive	rs10077410_A	0.100613	0.921977	363139	1818
3	323	Encephalitis	neurological	rs71366902_AT	0.100632	1.16201	361434	339
3	158	Neoplasm of unspecified nature of digestive system	neoplasms	rs332659_A	0.100663	0.882655	362997	409
9	276.5	Hypovolemia	endocrine/metabolic	Chr9.97209762_TG_T_T	0.100681	0.898347	255810	3821
10	745	Pain in joint	musculoskeletal	rs422068_C	0.1007	1.04076	361820	3624
1	727.4	Ganglion and cyst of synovium, tendon, and bursa	musculoskeletal	rs34123659_TA	0.10076	1.15269	344211	422
7	246	Other disorders of thyroid	endocrine/metabolic	rs10850409_A	0.100767	1.15545	363139	308
3	339	Other headache syndromes	neurological	rs11190360_C	0.100787	0.926023	360594	4381
11	202.21	Nodular lymphoma	neoplasms	rs77504602_A	0.100813	1.12497	353210	455
7	530.3	Stricture and stenosis of esophagus	digestive	rs10850409_A	0.100814	1.07703	363139	1206
13	454.1	Varicose veins of lower extremity	circulatory system	rs1915986_A	0.100815	0.9655	359374	4425
5	531.4	Peptic ulcer, site unspecified	digestive	rs398028_T	0.100829	1.19606	361986	234
2	276.1	Electrolyte imbalance	endocrine/metabolic	rs11066320_A	0.100829	1.02283	360708	11072
11	531.2	Gastric ulcer	digestive	rs77504602_A	0.100847	1.06385	353210	1693
6	751.22	Other specified congenital anomalies of kidney	congenital anomalies	rs201699038_A	0.100878	0.826916	352456	335
11	395.4	Nonrheumatic pulmonary valve disorders	circulatory system	rs138934670_AAAC	0.100888	0.831849	243419	212
6	599.4	Urinary incontinence	genitourinary	rs201699038_A	0.100925	1.06245	352456	2785
14	386.2	Peripheral or central vertigo	sense organs	rs12488245_C	0.100977	0.910751	358529	648
3	451.2	Phlebitis and thrombophlebitis of lower extremities	circulatory system	rs71366902_AT	0.100996	1.13155	361434	507
3	560.2	Impaction of intestine	digestive	rs10077410_A	0.100997	1.22551	363139	234
3	204.12	Lymphoid leukemia, chronic	neoplasms	rs10155248_T	0.101006	1.08621	354507	791
1	555.1	Regional enteritis	digestive	rs373980643_G	0.101018	1.05567	356944	1818
5	165	Cancer within the respiratory system	neoplasms	rs2638950_G	0.101021	0.964683	361669	5769
1	594.3	Calculus of ureter	genitourinary	rs78529941_A	0.101023	0.94157	360095	1605
5	172.3	Carcinoma in situ of skin	neoplasms	rs398028_T	0.101051	0.853527	361986	368
1	597	Other disorders of urethra and urinary tract	genitourinary	rs71468663_AC	0.101065	0.877338	362072	2116
1	149.4	Cancer of larynx	neoplasms	rs9810339_T	0.101072	1.14657	361811	287
6	726	Peripheral enthesopathies and allied syndromes	musculoskeletal	rs162185_C	0.101096	0.976862	354538	10401
5	695.42	Systemic lupus erythematosus	dermatologic	rs12502027_G	0.101097	1.11799	358526	454
5	378.5	Paralytic strabismus	sense organs	rs2638950_G	0.101122	0.84516	361669	277
3	425.1	Primary/intrinsic cardiomyopathies	circulatory system	rs10749139_C	0.10113	0.91947	342489	1852
8	851	Complications of transplants and reattached limbs	injuries & poisonings	rs151091024_G	0.101136	0.509694	358289	264
14	726.3	Bursitis	musculoskeletal	rs12724121_A	0.101153	1.17321	359250	211
5	350	Abnormal movement	neurological	rs398028_T	0.101183	0.918691	361986	1222
1	433.12	Cerebral atherosclerosis	circulatory system	rs71468663_AC	0.101214	0.706282	362072	363
1	801.1	Fracture of foot	injuries & poisonings	rs533030436_G	0.101242	1.2841	334655	210
6	361	Retinal detachments and defects	sense organs	rs11756440_A	0.101256	0.900741	354821	498
6	504	Other alveolar and parietoalveolar pneumonopathy	respiratory	rs66534382_A	0.101294	1.10969	362709	742
11	367.1	Myopia	sense organs	rs9932314_T	0.101297	0.93655	353481	1249
11	394.7	Disease of tricuspid valve	circulatory system	rs4366697_C	0.101302	1.10124	349363	645
13	740.9	Osteoarthrosis NOS	musculoskeletal	rs2234962_C	0.101308	0.977177	363139	16185
9	250.11	Type 1 diabetes with ketoacidosis	endocrine/metabolic	rs6821503_T	0.101314	0.839971	360699	250
1	281	Other deficiency anemia	hematopoietic	rs77709005_T	0.101338	1.08876	361895	1370
7	528	Diseases of the oral soft tissues, excluding lesions specific for gingiva and tongue	digestive	rs531997_G	0.101356	0.865586	360670	469
10	337	Disorders of the autonomic nervous system	neurological	Chr16.66690988_AT_A_A	0.101371	1.13631	334685	329
1	386.1	Meniere's disease	sense organs	rs6939900_T	0.101383	1.10019	356875	617
3	574.11	Cholelithiasis with acute cholecystitis	digestive	rs10749139_C	0.1014	1.11354	342489	973
3	394.2	Mitral valve disease	circulatory system	rs112716157_CA	0.101431	1.17173	227276	216
3	384.4	Perforation of tympanic membrane	sense organs	rs11190360_C	0.101454	1.3087	360594	261
3	550.5	Ventral hernia	digestive	rs4144499_C	0.101475	1.05798	362271	1688
3	276.13	Hyperpotassemia	endocrine/metabolic	rs10749139_C	0.101476	0.917778	342489	1774
1	350.3	Lack of coordination	neurological	rs77709005_T	0.101488	0.81632	361895	295
10	170	Cancer of bone and connective tissue	neoplasms	Chr18.34219777_G_GTT_GTT	0.101508	0.866244	350220	374
12	348	Other conditions of brain	neurological	rs13185878_G	0.101509	1.08962	363139	846
2	153.2	Colon cancer	neoplasms	rs11066320_A	0.101513	1.03466	360708	4714
1	364.4	Corneal degenerations	sense organs	rs9810339_T	0.101522	1.07192	361811	1112
1	255.1	Adrenal hyperfunction	endocrine/metabolic	rs6939900_T	0.10153	1.17233	356875	219
1	327	Sleep disorders	neurological	rs78529941_A	0.101559	0.90462	360095	581
10	454	Varicose veins	circulatory system	Chr16.66690988_AT_A_A	0.101593	0.965629	334685	4454
5	172	Skin cancer	neoplasms	rs12502027_G	0.101595	1.03269	358526	5688
2	696.42	Psoriatic arthropathy	dermatologic	rs3791679_G	0.101597	0.908892	363139	873
3	364.4	Corneal degenerations	sense organs	rs3176326_A	0.101603	1.08947	356321	1095
9	530	Diseases of esophagus	digestive	rs6821503_T	0.101613	1.01559	360699	31841
6	590	Pyelonephritis	genitourinary	rs62526480_C	0.101619	1.06336	360610	1462
7	599.5	Frequency of urination and polyuria	genitourinary	rs10850409_A	0.101627	1.08928	363139	899
13	427.6	Premature beats	circulatory system	rs56242556_T	0.101631	0.884575	356577	582
6	509	Respiratory failure, insufficiency, arrest	respiratory	rs12223220_G	0.101685	1.04363	318626	5833
6	565.1	Anal and rectal polyp	digestive	rs62526480_C	0.101689	1.04672	360610	2667
5	441	Vascular insufficiency of intestine	circulatory system	rs398028_T	0.101696	1.10194	361986	834
6	747.1	Cardiac congenital anomalies	congenital anomalies	rs11756440_A	0.101698	1.07809	354821	948
10	530.1	Esophagitis, GERD and related diseases	digestive	Chr16.66690988_AT_A_A	0.101728	1.01485	334685	27009
10	202.2	Non-Hodgkins lymphoma	neoplasms	rs422068_C	0.101733	1.04686	361820	2733
13	591	Urinary tract infection	genitourinary	rs35605324_A	0.101766	0.961091	362520	12500
1	496.2	Chronic bronchitis	respiratory	rs28579893_A	0.101779	1.03302	362381	5852
11	454.11	Varicose veins of lower extremity, symptomtic	circulatory system	rs9932314_T	0.101793	0.912624	353481	640
5	361	Retinal detachments and defects	sense organs	rs12494109_A	0.101834	1.1098	350731	490
7	184.1	Malignant neoplasm of ovary and other uterine adnexa	neoplasms	rs531997_G	0.10187	1.1021	360670	885
1	362.29	Macular degeneration (senile) of retina NOS	sense organs	rs2644262_C	0.101908	1.04253	357413	3846
3	429	Ill-defined descriptions and complications of heart disease	circulatory system	rs10155248_T	0.101918	0.883098	354507	352
1	150	Cancer of esophagus	neoplasms	rs28579893_A	0.101923	1.06522	362381	1503
5	426.21	First degree AV block	circulatory system	rs12494109_A	0.101931	1.05629	350731	1794
12	323	Encephalitis	neurological	rs13185878_G	0.101961	1.14255	363139	343
7	727	Other disorders of synovium, tendon, and bursa	musculoskeletal	rs531997_G	0.101989	0.943181	360670	2702
1	965	Poisoning by analgesics, antipyretics, and antirheumatics	injuries & poisonings	rs2644262_C	0.102001	0.963535	357413	4981
1	174.1	Breast cancer [female]	neoplasms	rs373980643_G	0.102004	0.926464	356944	920
13	575.9	Nonspecific abnormal findings on radiological and other examination of biliary tract	digestive	rs2234962_C	0.102014	0.825304	363139	244
13	473.4	Voice disturbance	respiratory	rs34866937_A	0.102051	0.858943	360010	287
1	695.7	Prurigo and Lichen	dermatologic	rs9810339_T	0.102069	1.13948	361811	313
1	381.11	Suppurative and unspecified otitis media	sense organs	rs72840788_A	0.102075	0.823942	351834	245
13	204.12	Lymphoid leukemia, chronic	neoplasms	rs1915986_A	0.10208	0.921528	359374	803
3	280	Iron deficiency anemias	hematopoietic	rs10077410_A	0.102107	1.03451	363139	9745
5	280.2	Iron deficiency anemia secondary to blood loss (chronic)	hematopoietic	Chr6.31588020_CCTCT_C_C	0.102107	0.873692	362380	325
1	513.3	Hypoventilation	respiratory	rs71468663_AC	0.10215	0.606538	362072	202
1	427.11	Paroxysmal supraventricular tachycardia	circulatory system	rs71468663_AC	0.102177	0.878317	362072	2132
12	513.3	Hypoventilation	respiratory	rs13185878_G	0.102181	0.829568	363139	202
1	364.5	Corneal dystrophy	sense organs	rs2042995_C	0.102185	0.863497	363139	365
5	743.2	Pathologic fracture	musculoskeletal	rs2284174_C	0.102192	1.091	361662	957
6	334	Degenerative disease of the spinal cord	neurological	rs12531355_T	0.102199	0.939603	359481	1837
11	196	Radiotherapy	neoplasms	rs60757101_A	0.102217	1.10148	285017	1216
3	272.11	Hypercholesterolemia	endocrine/metabolic	rs112716157_CA	0.102227	1.01696	227276	22684
5	300.12	Agorophobia, social phobia, and panic disorder	mental disorders	rs12502027_G	0.102231	1.09554	358526	678
6	291	Other specified nonpsychotic and/or transient mental disorders	mental disorders	rs11710570_C	0.102235	1.118	362849	428
1	480.11	Pneumococcal pneumonia	respiratory	rs73028849_C	0.102258	1.02536	353182	9711
2	286	Coagulation defects	hematopoietic	rs3791679_G	0.102345	0.913285	363139	961
3	283	Acquired hemolytic anemias	hematopoietic	rs10155248_T	0.102346	1.17395	354507	208
1	760	Back pain	symptoms	rs34234056_A	0.102352	0.968783	359870	5390
4	344	Other paralytic syndromes	neurological	rs186749_A	0.102352	1.09371	357870	701
3	594.1	Calculus of kidney	genitourinary	rs10155248_T	0.102358	0.959228	354507	3134
7	803.2	Fracture of radius and ulna	injuries & poisonings	rs10850409_A	0.102372	1.05598	363139	2247
1	401.1	Essential hypertension	circulatory system	rs78529941_A	0.102378	1.0093	360095	101101
1	802	Fracture of pelvis	injuries & poisonings	rs71468663_AC	0.102415	1.18087	362072	988
11	433.3	Cerebral ischemia	circulatory system	rs60757101_A	0.102431	1.05905	285017	3605
9	696.42	Psoriatic arthropathy	dermatologic	rs7014186_C	0.102442	1.11538	360409	866
1	278	Overweight, obesity and other hyperalimentation	endocrine/metabolic	rs2042995_C	0.102492	0.978161	363139	15606
1	427.5	Arrhythmia (cardiac) NOS	circulatory system	Chr5.132409975_CT_C_C	0.102528	1.12532	338295	468
1	291	Other specified nonpsychotic and/or transient mental disorders	mental disorders	rs6939900_T	0.102544	1.12262	356875	415
1	244	Hypothyroidism	endocrine/metabolic	rs34234056_A	0.102552	0.982788	359870	19078
1	696.42	Psoriatic arthropathy	dermatologic	rs7257103_T	0.102564	1.08491	361920	869
1	800.3	Fracture of tibia and fibula	injuries & poisonings	rs9810339_T	0.102566	1.10033	361811	582
8	358	Myoneural disorders	neurological	rs151091024_G	0.102569	1.46573	358289	299
1	149	Cancer of larynx, pharynx, nasal cavities	neoplasms	rs28579893_A	0.102616	1.08536	362381	882
11	261.4	Vitamin D deficiency	endocrine/metabolic	rs60757101_A	0.102633	1.08027	285017	1933
12	535.8	Other specified gastritis	digestive	rs13185878_G	0.102641	1.04788	363139	2896
5	381.1	Otitis media	sense organs	rs12494109_A	0.102667	1.09749	350731	612
6	474	Acute and chronic tonsillitis	respiratory	rs201699038_A	0.102708	0.840512	352456	391
13	296.22	Major depressive disorder	mental disorders	rs34866937_A	0.102744	1.0206	360010	15498
13	726.1	Enthesopathy	musculoskeletal	rs56242556_T	0.102758	0.950614	356577	3264
1	316	Substance addiction and disorders	mental disorders	rs2042995_C	0.102811	1.13654	363139	410
6	279	Disorders involving the immune mechanism	endocrine/metabolic	rs201699038_A	0.102841	1.17257	352456	369
6	800.1	Fracture of neck of femur	injuries & poisonings	rs12223220_G	0.102848	1.07725	318626	1842
3	443	Peripheral vascular disease	circulatory system	rs11190360_C	0.102853	0.932932	360594	5356
1	337	Disorders of the autonomic nervous system	neurological	rs653178_C	0.102855	1.1287	363139	352
8	281.1	Megaloblastic anemia	hematopoietic	rs12939170_T	0.102893	0.803519	362293	1306
3	200.1	Polycythemia vera	neoplasms	rs11190360_C	0.102902	1.22058	360594	504
6	595	Hydronephrosis	genitourinary	rs162185_C	0.10291	1.07689	354538	984
1	395.2	Nonrheumatic aortic valve disorders	circulatory system	rs2042995_C	0.102921	0.962535	363139	5157
2	858	Complication of internal orthopedic device	injuries & poisonings	rs3791679_G	0.102954	1.07788	363139	1283
1	345	Epilepsy, recurrent seizures, convulsions	neurological	rs71468663_AC	0.102998	0.913347	362072	4222
1	443.1	Raynaud's syndrome	circulatory system	rs2644262_C	0.103035	0.936389	357413	1585
1	586.2	Cyst of kidney, acquired	genitourinary	rs7257103_T	0.103047	1.05635	361920	1943
1	470	Septal Deviations/Turbinate Hypertrophy	respiratory	rs72840788_A	0.103063	1.07326	351834	1563
10	411.4	Coronary atherosclerosis	circulatory system	Chr16.66690988_AT_A_A	0.103075	0.983847	334685	22710
1	276.1	Electrolyte imbalance	endocrine/metabolic	rs72840788_A	0.103084	0.972277	351834	10809
6	296	Mood disorders	mental disorders	rs162185_C	0.103116	0.985382	354538	27343
6	451.2	Phlebitis and thrombophlebitis of lower extremities	circulatory system	rs62526480_C	0.10312	1.10951	360610	502
10	386.2	Peripheral or central vertigo	sense organs	Chr16.66690988_AT_A_A	0.103122	0.910874	334685	615
10	442.11	Abdominal aortic aneurysm	circulatory system	Chr16.66690988_AT_A_A	0.103126	0.943655	334685	1606
13	293.1	Swelling, mass, or lump in head and neck [Space-occupying lesion, intracranial NOS]	mental disorders	rs2234962_C	0.103138	0.853324	363139	348
3	916	Contusion	injuries & poisonings	rs112716157_CA	0.103164	0.923653	227276	893
3	550	Abdominal hernia	digestive	rs4144499_C	0.103169	1.01469	362271	27131
2	530.5	Disorders of esophageal motility	digestive	rs3791679_G	0.103184	1.13688	363139	424
1	335	Multiple sclerosis	neurological	rs2644262_C	0.103187	0.932681	357413	1411
1	260.6	Anorexia	endocrine/metabolic	rs2042995_C	0.10319	0.911916	363139	891
6	112	Candidiasis	infectious diseases	rs11756440_A	0.103256	0.943598	354821	1594
14	348	Other conditions of brain	neurological	rs17079881_G	0.103262	1.11894	358745	839
10	276.11	Hyperosmolality and/or hypernatremia	endocrine/metabolic	Chr18.34219777_G_GTT_GTT	0.103262	0.905549	350220	757
14	357	Inflammatory and toxic neuropathy	neurological	rs12724121_A	0.103268	1.05349	359250	2008
1	352.2	Facial nerve disorders [CN7]	neurological	rs72840788_A	0.103276	0.892819	351834	674
3	365	Glaucoma	sense organs	rs332659_A	0.103285	1.02857	362997	7713
5	735.21	Hammer toe (acquired)	musculoskeletal	rs2284174_C	0.103285	0.87378	361662	447
13	442	Other aneurysm	circulatory system	rs2234962_C	0.103317	0.94975	363139	3130
6	416	Cardiomegaly	circulatory system	rs12531355_T	0.103319	1.03923	359481	4624
14	578	Gastrointestinal hemorrhage	digestive	rs12724121_A	0.103339	0.976171	359250	9766
1	429	Ill-defined descriptions and complications of heart disease	circulatory system	rs533030436_G	0.103358	0.786492	334655	333
1	276.11	Hyperosmolality and/or hypernatremia	endocrine/metabolic	rs7257103_T	0.103369	1.08921	361920	788
6	189.11	Malignant neoplasm of kidney, except pelvis	neoplasms	rs12223220_G	0.103377	0.901136	318626	1056
6	528	Diseases of the oral soft tissues, excluding lesions specific for gingiva and tongue	digestive	rs162185_C	0.10339	0.896403	354538	465
3	195.1	Malignant neoplasm, other	neoplasms	rs1890753_G	0.103421	0.973765	352481	7695
1	580.14	Chronic glomerulonephritis, NOS	genitourinary	rs9810339_T	0.103446	1.13081	361811	350
3	726.3	Bursitis	musculoskeletal	rs11190360_C	0.103457	0.668325	360594	210
3	720	Spinal stenosis	musculoskeletal	rs71366902_AT	0.103475	1.04477	361434	4224
11	727.4	Ganglion and cyst of synovium, tendon, and bursa	musculoskeletal	rs4366697_C	0.103488	1.12456	349363	427
3	577.2	Chronic pancreatitis	digestive	rs10077410_A	0.103489	0.869338	363139	627
14	473	Diseases of the larynx and vocal cords	respiratory	rs17079881_G	0.103527	1.09472	358745	1314
3	317.11	Alcoholic liver damage	mental disorders	rs4144499_C	0.103563	1.06666	362271	1274
1	500	Lung disease due to external agents	respiratory	rs11786896_T	0.103566	1.21693	359614	652
10	961.1	Poisoning/allergy of sulfonamides	injuries & poisonings	Chr18.34219777_G_GTT_GTT	0.103595	1.11112	350220	605
1	187	Cancer of other male genital organs	neoplasms	rs533030436_G	0.103606	1.13039	334655	953
11	252	Disorders of parathyroid gland	endocrine/metabolic	rs4366697_C	0.103608	0.930728	349363	1223
13	512.7	Shortness of breath	respiratory	rs56242556_T	0.103611	1.04516	356577	4057
11	429	Ill-defined descriptions and complications of heart disease	circulatory system	rs60757101_A	0.103623	1.21012	285017	288
11	345.1	Epilepsy	neurological	rs4366697_C	0.103707	1.11098	349363	533
3	706.2	Sebaceous cyst	dermatologic	rs112716157_CA	0.10374	1.08538	227276	809
1	446.9	Arteritis NOS	circulatory system	rs34123659_TA	0.103741	0.842414	344211	349
1	394.2	Mitral valve disease	circulatory system	rs533030436_G	0.103746	1.2233	334655	330
5	153.2	Colon cancer	neoplasms	rs2284174_C	0.103766	0.960106	361662	4722
13	496	Chronic airway obstruction	respiratory	rs2234962_C	0.103781	0.978754	363139	18641
3	191.11	Cancer of brain	neoplasms	rs10155248_T	0.103873	1.07877	354507	924
3	274.1	Gout	endocrine/metabolic	rs10749139_C	0.103873	0.945766	342489	4124
11	961	Poisoning by other anti-infectives	injuries & poisonings	rs60757101_A	0.103877	1.23554	285017	230
1	415.2	Chronic pulmonary heart disease	circulatory system	rs533030436_G	0.103911	0.902364	334655	1623
3	296.1	Bipolar	mental disorders	rs10155248_T	0.103948	1.0672	354507	1257
11	965	Poisoning by analgesics, antipyretics, and antirheumatics	injuries & poisonings	rs77504602_A	0.104016	1.03705	353210	4921
4	512	Other symptoms of respiratory system	respiratory	rs186749_A	0.104023	0.970919	357870	6724
1	200	Myeloproliferative disease	neoplasms	rs78529941_A	0.104031	1.06184	360095	1543
10	227.1	Benign neoplasm of adrenal gland	neoplasms	rs17617337_T	0.104036	1.17518	360847	278
1	741	Symptoms and disorders of the joints	musculoskeletal	rs7257103_T	0.104038	1.06006	361920	1700
8	378.1	Strabismus (not specified as paralytic)	sense organs	rs12939170_T	0.104078	0.560408	362293	262
1	277	Other disorders of metabolism	endocrine/metabolic	rs73028849_C	0.104079	1.07342	353182	1145
12	596	Other disorders of bladder	genitourinary	rs1105014_C	0.10408	1.02977	356556	6271
13	580.1	Glomerulonephritis	genitourinary	rs35605324_A	0.104113	1.18031	362520	571
14	710	Osteomyelitis, periostitis, and other infections involving bone	musculoskeletal	rs17079881_G	0.104114	1.1998	358745	302
13	300.9	Posttraumatic stress disorder	mental disorders	rs34866937_A	0.10412	0.858434	360010	282
6	528.1	Stomatitis and mucositis	digestive	rs12223220_G	0.104123	0.784595	318626	214
1	465.2	Acute pharyngitis	respiratory	rs373980643_G	0.104123	1.1559	356944	248
1	286.7	Other and unspecified coagulation defects	hematopoietic	rs2644262_C	0.104181	0.851566	357413	275
3	204.2	Myeloid leukemia	neoplasms	rs3176326_A	0.104196	0.899049	356321	784
13	369.5	Conjunctivitis, infectious	sense organs	rs56242556_T	0.104212	0.811329	356577	208
13	285.2	Anemia of chronic disease	hematopoietic	rs1915986_A	0.104227	1.08347	359374	821
7	394.7	Disease of tricuspid valve	circulatory system	rs32841_G	0.10423	0.910152	361605	674
6	577.1	Acute pancreatitis	digestive	rs162185_C	0.104239	0.947865	354538	1915
6	288.1	Decreased white blood cell count	hematopoietic	rs201699038_A	0.10427	1.05752	352456	3209
6	288.11	Neutropenia	hematopoietic	rs201699038_A	0.10427	1.05752	352456	3209
9	362.3	Other nondiabetic retinopathy	sense organs	rs6821503_T	0.104273	1.11412	360699	557
9	427.6	Premature beats	circulatory system	Chr9.97209762_TG_T_T	0.104276	1.30129	255810	434
14	433.2	Occlusion of cerebral arteries	circulatory system	rs17079881_G	0.104279	1.05415	358745	4012
1	480.5	Bronchopneumonia and lung abscess	respiratory	rs28579893_A	0.104348	0.903066	362381	601
6	529	Diseases and other conditions of the tongue	digestive	rs62526480_C	0.104365	1.14996	360610	274
5	512.7	Shortness of breath	respiratory	rs398028_T	0.1044	0.955666	361986	4129
4	372	Disorders of conjunctiva	sense organs	rs186749_A	0.104442	1.16221	357870	243
11	378.1	Strabismus (not specified as paralytic)	sense organs	rs77504602_A	0.104443	1.1658	353210	259
13	225.1	Benign neoplasm of brain, cranial nerves, meninges	neoplasms	rs35605324_A	0.104461	1.14512	362520	873
11	367.9	Blindness and low vision	sense organs	rs60757101_A	0.104479	0.874799	285017	740
1	420	Carditis	circulatory system	rs533030436_G	0.104497	1.08617	334655	2160
3	278	Overweight, obesity and other hyperalimentation	endocrine/metabolic	rs1890753_G	0.10453	0.981215	352481	15167
6	153.2	Colon cancer	neoplasms	rs11710570_C	0.104595	0.966774	362849	4737
9	560	Intestinal obstruction without mention of hernia	digestive	rs6821503_T	0.104603	0.958146	360699	3851
1	401.2	Hypertensive heart and/or renal disease	circulatory system	rs73028849_C	0.104605	0.933922	353182	1285
2	367.2	Astigmatism	sense organs	rs11066320_A	0.104626	1.04236	360708	3109
3	433.31	Transient cerebral ischemia	circulatory system	rs71366902_AT	0.104649	1.08233	361434	1246
10	362.3	Other nondiabetic retinopathy	sense organs	rs422068_C	0.104721	0.902528	361820	555
1	459.9	Circulatory disease NEC	circulatory system	rs28579893_A	0.104722	0.983481	362381	23651
1	279.11	Deficiency of humoral immunity	endocrine/metabolic	rs73028849_C	0.104728	1.16372	353182	243
5	446	Polyarteritis nodosa and allied conditions	circulatory system	rs12502027_G	0.104775	1.0716	358526	1174
1	710.1	Osteomyelitis	musculoskeletal	rs653178_C	0.10479	0.866929	363139	256
1	512	Other symptoms of respiratory system	respiratory	rs34123659_TA	0.104801	1.03828	344211	6421
4	327	Sleep disorders	neurological	rs186749_A	0.104815	1.10331	357870	572
6	285.22	Anemia in neoplastic disease	hematopoietic	rs11756440_A	0.104826	1.13152	354821	344
12	112	Candidiasis	infectious diseases	rs13185878_G	0.104831	0.938691	363139	1637
3	201	Hodgkin's disease	neoplasms	rs17608766_C	0.104831	0.812909	363139	296
5	369	Infection of the eye	sense organs	rs6602994_T	0.104898	0.875463	358159	407
8	454.11	Varicose veins of lower extremity, symptomtic	circulatory system	rs151091024_G	0.104932	0.69315	358289	652
10	573.3	Hepatomegaly	digestive	rs422068_C	0.104962	0.867357	361820	291
5	442.8	Aneurysm of other specified artery	circulatory system	rs12502027_G	0.10499	1.15509	358526	264
9	567	Peritonitis and retroperitoneal infections	digestive	rs7014186_C	0.105	0.884403	360409	817
1	965	Poisoning by analgesics, antipyretics, and antirheumatics	injuries & poisonings	Chr5.132409975_CT_C_C	0.105028	0.962269	338295	4739
1	353	Nerve root and plexus disorders	neurological	rs7257103_T	0.105031	1.14432	361920	308
2	458.9	Hypotension NOS	circulatory system	rs11066320_A	0.105053	1.03499	360708	4529
12	428.1	Congestive heart failure (CHF) NOS	circulatory system	rs13185878_G	0.105068	0.961721	363139	4309
8	496.3	Bronchiectasis	respiratory	rs12939170_T	0.105093	1.11472	362293	3892
13	800.2	Fracture of unspecified part of femur	injuries & poisonings	rs56242556_T	0.105095	1.20285	356577	210
1	506	Empyema and pneumothorax	respiratory	rs9810339_T	0.105123	1.06733	361811	1236
11	189.1	Cancer of kidney and renal pelvis	neoplasms	rs138934670_AAAC	0.105137	0.916691	243419	887
5	385.3	Cholesteatoma	sense organs	rs12494109_A	0.105141	1.16833	350731	215
1	531.4	Peptic ulcer, site unspecified	digestive	rs78529941_A	0.105152	0.854043	360095	234
3	428	Congestive heart failure; nonhypertensive	circulatory system	rs10155248_T	0.105154	1.02575	354507	8492
7	418.1	Precordial pain	circulatory system	rs531997_G	0.10523	1.06736	360670	1974
12	473.3	Paralysis/spasm of vocal cords or larynx	respiratory	rs1105014_C	0.105269	0.861314	356556	237
11	427.1	Paroxysmal tachycardia, unspecified	circulatory system	rs60757101_A	0.105303	1.07	285017	2497
1	580.32	Nephritis and nephropathy with pathological lesion	genitourinary	Chr5.132409975_CT_C_C	0.105315	0.845165	338295	260
2	153.3	Malignant neoplasm of rectum, rectosigmoid junction, and anus	neoplasms	rs11066320_A	0.105335	1.04337	360708	2946
1	740.12	Osteoarthrosis, localized, secondary	musculoskeletal	rs73028849_C	0.105339	1.12086	353182	432
3	253	Disorders of the pituitary gland and its hypothalamic control	endocrine/metabolic	rs4144499_C	0.105342	0.928693	362271	960
6	528.1	Stomatitis and mucositis	digestive	rs11710570_C	0.105344	0.862031	362849	245
12	525	Other diseases of the teeth and supporting structures	digestive	rs1105014_C	0.105367	1.10672	356556	509
2	180	Cervical cancer and dysplasia	neoplasms	rs3791679_G	0.105368	1.09919	363139	788
1	740.9	Osteoarthrosis NOS	musculoskeletal	rs9810339_T	0.105398	0.981599	361811	16133
5	331.9	Cerebral degeneration, unspecified	neurological	rs12502027_G	0.105413	1.07815	358526	989
2	555.2	Ulcerative colitis	digestive	rs3791679_G	0.105434	0.95263	363139	3240
5	286.7	Other and unspecified coagulation defects	hematopoietic	rs2284174_C	0.105438	1.16944	361662	280
1	961.1	Poisoning/allergy of sulfonamides	injuries & poisonings	rs28579893_A	0.105488	0.904836	362381	620
1	751.21	Cystic kidney disease	congenital anomalies	rs7257103_T	0.105493	0.883343	361920	394
1	227.3	Benign neoplasm of pituitary gland and craniopharyngeal duct (pouch)	neoplasms	rs77709005_T	0.105504	0.841261	361895	388
7	217	Vascular hamartomas and non-neoplastic nevi	neoplasms	rs32841_G	0.10551	0.867132	361605	296
13	496.3	Bronchiectasis	respiratory	rs56242556_T	0.105517	1.04628	356577	3833
3	443	Peripheral vascular disease	circulatory system	rs10749139_C	0.105539	0.951585	342489	5112
1	751	Genitourinary congenital anomalies	congenital anomalies	rs653178_C	0.105567	0.926712	363139	890
12	444.1	Arterial embolism and thrombosis of lower extremity artery	circulatory system	rs13185878_G	0.105569	0.887946	363139	474
9	727.1	Synovitis and tenosynovitis	musculoskeletal	rs7014186_C	0.10558	0.817156	360409	322
7	151	Cancer of stomach	neoplasms	rs32841_G	0.105627	1.07638	361605	1043
7	279	Disorders involving the immune mechanism	endocrine/metabolic	rs531997_G	0.105633	0.852572	360670	379
1	357	Inflammatory and toxic neuropathy	neurological	rs9810339_T	0.10564	1.05234	361811	2015
1	738.4	Acquired spondylolisthesis	musculoskeletal	rs34123659_TA	0.105646	1.08947	344211	1171
5	819	Skull and face fracture and other intercranial injury	injuries & poisonings	Chr6.31588020_CCTCT_C_C	0.105651	0.900831	362380	528
6	375	Disorders of lacrimal system	sense organs	rs11710570_C	0.105663	1.06056	362849	1523
11	367.1	Myopia	sense organs	rs138934670_AAAC	0.105666	0.915565	243419	859
5	348.9	Other conditions of brain, NOS	neurological	rs398028_T	0.105721	1.2083	361986	203
3	578.8	Hemorrhage of rectum and anus	digestive	rs10749139_C	0.105751	1.07325	342489	2266
1	574.12	Cholelithiasis with other cholecystitis	digestive	rs71468663_AC	0.105758	0.860559	362072	1586
1	446.4	Wegener's granulomatosis	circulatory system	rs9810339_T	0.105777	1.16745	361811	218
2	687	Symptoms affecting skin	dermatologic	rs3791679_G	0.105793	1.14195	363139	389
5	530.2	Esophageal bleeding (varices/hemorrhage)	digestive	rs12494109_A	0.105813	0.892158	350731	408
9	695.4	Lupus (localized and systemic)	dermatologic	rs6821503_T	0.105858	0.893148	360699	563
9	337	Disorders of the autonomic nervous system	neurological	rs6821503_T	0.105861	0.865463	360699	349
2	165.1	Cancer of bronchus; lung	neoplasms	rs3791679_G	0.105908	1.04036	363139	4693
13	345.11	Generalized convulsive epilepsy	neurological	rs34866937_A	0.105931	0.881012	360010	400
1	729	Other disorders of soft tissues	musculoskeletal	rs11786896_T	0.105944	1.35562	359614	243
3	536.8	Dyspepsia and other specified disorders of function of stomach	digestive	rs10749139_C	0.105949	0.914717	342489	1596
11	348.2	Cerebral edema and compression of brain	neurological	rs77504602_A	0.10597	1.13057	353210	406
7	994	Sepsis and SIRS	injuries & poisonings	rs531997_G	0.105982	1.035	360670	7344
7	994.2	Sepsis	injuries & poisonings	rs531997_G	0.105982	1.035	360670	7344
5	960.2	Allergy/adverse effect of penicillin	injuries & poisonings	rs12494109_A	0.105986	1.01752	350731	18340
1	280.2	Iron deficiency anemia secondary to blood loss (chronic)	hematopoietic	rs2042995_C	0.105994	0.857516	363139	326
1	592.1	Cystitis	genitourinary	rs7257103_T	0.106004	1.07103	361920	1208
6	159.2	Malignant neoplasm of small intestine, including duodenum	neoplasms	rs11756440_A	0.106035	0.866992	354821	261
1	331.9	Cerebral degeneration, unspecified	neurological	rs7257103_T	0.106038	1.07801	361920	1008
7	386.1	Meniere's disease	sense organs	rs32841_G	0.106038	0.907678	361605	630
3	278.1	Obesity	endocrine/metabolic	rs17608766_C	0.106049	1.02707	363139	15545
14	202.24	Large cell lymphoma	neoplasms	rs12488245_C	0.10606	1.07191	358529	1111
2	443.1	Raynaud's syndrome	circulatory system	rs11066320_A	0.106079	1.05895	360708	1599
3	752	Nervous system congenital anomalies	congenital anomalies	rs10749139_C	0.10608	0.840393	342489	446
13	352.1	Trigeminal nerve disorders [CN5]	neurological	rs56242556_T	0.106091	0.878121	356577	507
1	286.1	Congenital coagulation defects	hematopoietic	rs72840788_A	0.106111	0.866547	351834	423
3	571	Chronic liver disease and cirrhosis	digestive	rs71366902_AT	0.106114	1.03708	361434	6063
10	202	Cancer of other lymphoid, histiocytic tissue	neoplasms	rs422068_C	0.106117	1.04625	361820	2734
10	320	Meningitis	neurological	Chr18.34219777_G_GTT_GTT	0.10612	1.15806	350220	301
1	747.12	Valvular heart disease/ heart chambers	congenital anomalies	rs34234056_A	0.106144	0.872062	359870	280
4	334.2	Anterior horn cell disease	neurological	rs186749_A	0.106146	1.10983	357870	505
10	426.21	First degree AV block	circulatory system	rs17617337_T	0.106157	0.935231	360847	1839
10	870	Open wounds of head; neck; and trunk	injuries & poisonings	rs17617337_T	0.106161	1.09856	360847	844
7	290	Delirium dementia and amnestic and other cognitive disorders	mental disorders	rs10850409_A	0.106197	1.02967	363139	8022
1	427	Cardiac dysrhythmias	circulatory system	rs2644262_C	0.106205	1.01665	357413	26328
3	295.3	Psychosis	mental disorders	rs10077410_A	0.106211	1.23983	363139	202
3	459	Other disorders of circulatory system	circulatory system	rs17608766_C	0.106243	0.977918	363139	23885
1	292	Neurological disorders	mental disorders	rs6939900_T	0.106259	0.9684	356875	5599
6	720.1	Spinal stenosis of lumbar region	musculoskeletal	rs162185_C	0.10627	1.04641	354538	2602
1	596	Other disorders of bladder	genitourinary	rs9810339_T	0.106277	1.02935	361811	6359
6	789	Nausea and vomiting	symptoms	rs162185_C	0.106283	1.02819	354538	7034
11	277.4	Disorders of bilirubin excretion	endocrine/metabolic	rs60757101_A	0.10634	0.8238	285017	365
6	159	Malignant neoplasm of other and ill-defined sites within the digestive organs and peritoneum	neoplasms	rs201699038_A	0.10636	0.895147	352456	904
1	276.14	Hypopotassemia	endocrine/metabolic	rs73028849_C	0.106363	1.04106	353182	3567
3	368.1	Amblyopia	sense organs	rs10749139_C	0.10637	1.16273	342489	466
1	278.1	Obesity	endocrine/metabolic	rs373980643_G	0.106376	1.01895	356944	15311
8	153	Colorectal cancer	neoplasms	rs12939170_T	0.106383	1.08401	362293	7292
11	415.2	Chronic pulmonary heart disease	circulatory system	rs60757101_A	0.106391	1.09433	285017	1372
3	443	Peripheral vascular disease	circulatory system	rs1890753_G	0.106427	0.968778	352481	5241
3	687	Symptoms affecting skin	dermatologic	rs17608766_C	0.10643	0.837024	363139	389
5	740.2	Osteoarthrosis, generalized	musculoskeletal	rs2284174_C	0.106484	0.960051	361662	4623
12	569	Other disorders of intestine	digestive	rs1105014_C	0.106484	1.04869	356556	2313
11	530.9	Heartburn	digestive	rs60757101_A	0.106485	1.24571	285017	209
3	427.9	Palpitations	circulatory system	rs10155248_T	0.10649	1.05621	354507	1756
3	251.1	Hypoglycemia	endocrine/metabolic	rs71366902_AT	0.106497	1.06973	361434	1713
1	702.2	Seborrheic keratosis	dermatologic	rs78529941_A	0.106507	1.10847	360095	510
5	371.3	Inflammation of eyelids	sense organs	rs2638950_G	0.10651	1.10465	361669	668
5	420.3	Endocarditis	circulatory system	rs6602994_T	0.10652	1.10274	358159	668
3	611	Abnormal findings on mammogram or breast exam	genitourinary	rs10077410_A	0.106529	0.799063	363139	255
3	611.3	Lump or mass in breast	genitourinary	rs10077410_A	0.106529	0.799063	363139	255
6	292.3	Memory loss	mental disorders	rs11756440_A	0.106548	1.10547	354821	518
1	506	Empyema and pneumothorax	respiratory	Chr5.132409975_CT_C_C	0.106566	0.925317	338295	1160
9	279.1	Immunity deficiency	endocrine/metabolic	rs6821503_T	0.106567	1.14905	360699	328
8	450	Noninfectious disorders of lymphatic channels	circulatory system	rs12939170_T	0.106572	1.20166	362293	1245
13	415.21	Primary pulmonary hypertension	circulatory system	rs35605324_A	0.106632	1.2231	362520	370
13	411.9	Other acute and subacute forms of ischemic heart disease	circulatory system	rs35605324_A	0.106649	1.10792	362520	1557
3	568	Other disorders of peritoneum	digestive	rs10155248_T	0.106663	0.942179	354507	1487
1	540.1	Appendicitis	digestive	rs2644262_C	0.106727	1.147	357413	325
3	741.3	Difficulty in walking	musculoskeletal	rs10077410_A	0.106741	0.855799	363139	503
12	415	Pulmonary heart disease	circulatory system	rs1105014_C	0.106758	0.947392	356556	1791
7	569.1	Toxic gastroenteritis and colitis	digestive	rs10850409_A	0.106779	0.86203	363139	323
14	523	Gingival and periodontal diseases	digestive	rs12724121_A	0.106782	1.1179	359250	423
7	296	Mood disorders	mental disorders	rs531997_G	0.106791	1.0184	360670	27814
3	287	Purpura and other hemorrhagic conditions	hematopoietic	rs3176326_A	0.106873	0.941981	356321	2388
11	574.1	Cholelithiasis	digestive	rs77504602_A	0.106879	1.02714	353210	9080
6	593	Hematuria	genitourinary	rs11710570_C	0.10689	1.03214	362849	5318
11	296	Mood disorders	mental disorders	rs77504602_A	0.106893	1.01606	353210	27292
1	735.23	Hallux rigidus	musculoskeletal	rs6939900_T	0.106947	0.869021	356875	296
1	401	Hypertension	circulatory system	rs78529941_A	0.106954	1.00917	360095	101436
6	965.1	Opiates and related narcotics causing adverse effects in therapeutic use	injuries & poisonings	rs201699038_A	0.106955	1.06755	352456	2293
6	279.11	Deficiency of humoral immunity	endocrine/metabolic	rs201699038_A	0.106955	1.21316	352456	239
5	851	Complications of transplants and reattached limbs	injuries & poisonings	rs2638950_G	0.106998	1.16784	361669	267
5	801.1	Fracture of foot	injuries & poisonings	rs12502027_G	0.106999	1.17008	358526	219
11	579.8	Nonspecific abnormal findings in stool contents	digestive	rs77504602_A	0.107001	0.901905	353210	631
12	372	Disorders of conjunctiva	sense organs	rs1105014_C	0.10701	1.15849	356556	240
5	344	Other paralytic syndromes	neurological	rs398028_T	0.10702	1.10916	361986	706
1	575.8	Other disorders of biliary tract	digestive	rs6939900_T	0.10704	1.07485	356875	1053
6	368.2	Diplopia and disorders of binocular vision	sense organs	rs66534382_A	0.107065	1.12871	362709	525
7	522.5	Periapical abscess	digestive	rs10850409_A	0.107077	1.18504	363139	213
10	579	Other symptoms involving abdomen and pelvis	digestive	Chr18.34219777_G_GTT_GTT	0.107082	0.919936	350220	1039
3	720	Spinal stenosis	musculoskeletal	rs11190360_C	0.107093	0.925675	360594	4214
5	244.1	Secondary hypothyroidism	endocrine/metabolic	rs12502027_G	0.107105	1.06846	358526	1263
6	740.9	Osteoarthrosis NOS	musculoskeletal	rs11710570_C	0.107109	1.0187	362849	16180
1	531.2	Gastric ulcer	digestive	rs28579893_A	0.107127	1.05971	362381	1732
5	507	Pleurisy; pleural effusion	respiratory	rs6602994_T	0.107146	1.02629	358159	10164
6	281.1	Megaloblastic anemia	hematopoietic	rs66534382_A	0.107223	1.08079	362709	1311
14	751.2	Congenital anomalies of urinary system	congenital anomalies	rs12488245_C	0.107235	0.918094	358529	746
3	740.2	Osteoarthrosis, generalized	musculoskeletal	rs10155248_T	0.107284	1.03475	354507	4533
7	200.1	Polycythemia vera	neoplasms	rs10850409_A	0.107288	0.889561	363139	510
6	385.3	Cholesteatoma	sense organs	rs162185_C	0.1073	1.16868	354538	214
1	477	Epistaxis or throat hemorrhage	respiratory	rs7257103_T	0.10731	1.06793	361920	1311
14	276.6	Fluid overload	endocrine/metabolic	rs12724121_A	0.107324	0.946676	359250	1820
5	426	Cardiac conduction disorders	circulatory system	rs12502027_G	0.107355	1.02353	358526	10899
5	512	Other symptoms of respiratory system	respiratory	rs12494109_A	0.107379	1.02876	350731	6566
11	550.4	Umbilical hernia	digestive	rs60757101_A	0.107384	0.900384	285017	1159
13	530.5	Disorders of esophageal motility	digestive	rs35605324_A	0.107386	0.798933	362520	424
1	184.11	Malignant neoplasm of ovary	neoplasms	rs11786896_T	0.107394	1.18426	359614	879
10	352.2	Facial nerve disorders [CN7]	neurological	rs17617337_T	0.107395	0.896046	360847	691
5	600	Hyperplasia of prostate	genitourinary	Chr6.31588020_CCTCT_C_C	0.1074	0.937928	362380	1384
1	367.8	Hypermetropia	sense organs	rs7257103_T	0.107404	0.862834	361920	278
14	594.1	Calculus of kidney	genitourinary	rs17079881_G	0.107461	1.06019	358745	3174
5	803.2	Fracture of radius and ulna	injuries & poisonings	Chr6.31588020_CCTCT_C_C	0.107486	1.05065	362380	2242
3	261.2	Vitamin B-complex deficiencies	endocrine/metabolic	rs332659_A	0.107522	0.943533	362997	1774
4	375.2	Epiphora	sense organs	rs186749_A	0.107534	0.878178	357870	344
14	344	Other paralytic syndromes	neurological	rs12724121_A	0.107546	0.91546	359250	703
2	735.2	Acquired toe deformities	musculoskeletal	rs3791679_G	0.107551	1.06371	363139	1859
6	709.3	Systemic sclerosis	dermatologic	rs162185_C	0.107554	1.16651	354538	219
10	427.41	Ventricular fibrillation and flutter	circulatory system	Chr18.34219777_G_GTT_GTT	0.107601	0.848216	350220	278
6	701.3	Circumscribed scleroderma	dermatologic	rs201699038_A	0.107604	0.783053	352456	203
10	560.2	Impaction of intestine	digestive	Chr16.66690988_AT_A_A	0.107632	0.856024	334685	217
13	296.2	Depression	mental disorders	rs34866937_A	0.107662	1.01562	360010	27097
3	414	Other forms of chronic heart disease	circulatory system	rs17608766_C	0.107701	0.949972	363139	4280
1	286.7	Other and unspecified coagulation defects	hematopoietic	rs34123659_TA	0.107724	1.18899	344211	268
1	282.5	Sickle cell anemia	hematopoietic	rs9810339_T	0.10774	1.13635	361811	327
13	585.1	Acute renal failure	genitourinary	rs1915986_A	0.107749	0.980544	359374	14188
6	281.13	Folate-deficiency anemia	hematopoietic	rs12223220_G	0.107776	0.835488	318626	364
6	261.4	Vitamin D deficiency	endocrine/metabolic	rs11756440_A	0.107795	1.04699	354821	2473
1	442	Other aneurysm	circulatory system	rs2042995_C	0.107799	0.952842	363139	3130
1	451	Phlebitis and thrombophlebitis	circulatory system	rs533030436_G	0.107804	0.852976	334655	691
12	531.4	Peptic ulcer, site unspecified	digestive	rs1105014_C	0.107811	1.16167	356556	230
1	276.11	Hyperosmolality and/or hypernatremia	endocrine/metabolic	rs72840788_A	0.10784	0.900475	351834	765
11	502	Postinflammatory pulmonary fibrosis	respiratory	rs77504602_A	0.107841	0.945955	353210	2132
10	574.3	Cholecystitis without cholelithiasis	digestive	Chr18.34219777_G_GTT_GTT	0.107844	1.07865	350220	1161
14	798.1	Chronic fatigue syndrome	symptoms	rs12724121_A	0.107846	0.907716	359250	586
1	285	Other anemias	hematopoietic	rs71468663_AC	0.107869	1.05144	362072	12201
1	433.12	Cerebral atherosclerosis	circulatory system	rs6939900_T	0.10788	0.879904	356875	353
11	430	Intracranial hemorrhage	circulatory system	rs138934670_AAAC	0.107912	0.938854	243419	1645
3	274.2	Crystal arthropathies	endocrine/metabolic	rs10077410_A	0.107915	1.21727	363139	242
1	481	Influenza	respiratory	rs533030436_G	0.107918	1.18446	334655	469
13	577.2	Chronic pancreatitis	digestive	rs1915986_A	0.107939	0.912543	359374	619
9	465	Acute upper respiratory infections of multiple or unspecified sites	respiratory	Chr9.97209762_TG_T_T	0.107965	1.27839	255810	495
6	555.2	Ulcerative colitis	digestive	rs162185_C	0.107966	0.959656	354538	3173
3	726.3	Bursitis	musculoskeletal	rs10077410_A	0.107979	1.23274	363139	212
3	781	Symptoms involving nervous and musculoskeletal systems	symptoms	rs3176326_A	0.108044	0.968121	356321	8185
13	465	Acute upper respiratory infections of multiple or unspecified sites	respiratory	rs35605324_A	0.108082	0.845937	362520	723
3	368.2	Diplopia and disorders of binocular vision	sense organs	rs10155248_T	0.108099	0.904062	354507	515
5	415.2	Chronic pulmonary heart disease	circulatory system	rs2638950_G	0.108104	1.06368	361669	1761
6	550.4	Umbilical hernia	digestive	rs11710570_C	0.108114	0.942474	362849	1498
3	537	Other disorders of stomach and duodenum	digestive	rs71366902_AT	0.108125	1.06602	361434	1890
6	389.4	Tinnitus	sense organs	rs162185_C	0.10815	1.10925	354538	485
1	569	Other disorders of intestine	digestive	Chr5.132409975_CT_C_C	0.108166	0.94555	338295	2194
1	594	Urinary calculus	genitourinary	rs34234056_A	0.108168	0.970371	359870	5823
12	216	Benign neoplasm of skin	neoplasms	rs1105014_C	0.108183	1.0731	356556	1036
12	788	Syncope and collapse	symptoms	rs1105014_C	0.10819	1.02922	356556	6337
3	446.4	Wegener's granulomatosis	circulatory system	rs11190360_C	0.108191	0.679545	360594	219
10	579.2	Splenomegaly	digestive	Chr16.66690988_AT_A_A	0.108198	1.09985	334685	570
11	690	Erythematosquamous dermatosis	dermatologic	rs4366697_C	0.108199	0.901154	349363	572
1	433.5	Cerebral aneurysm	circulatory system	rs77709005_T	0.108205	0.854301	361895	455
1	696	Psoriasis and related disorders	dermatologic	rs34123659_TA	0.108225	1.05769	344211	2755
3	456	Chronic venous insufficiency [CVI]	circulatory system	rs71366902_AT	0.108231	0.839972	361434	292
6	571.81	Portal hypertension	digestive	rs11710570_C	0.108242	1.07825	362849	910
2	710	Osteomyelitis, periostitis, and other infections involving bone	musculoskeletal	rs11066320_A	0.108252	0.875081	360708	302
3	721	Spondylosis and allied disorders	musculoskeletal	rs332659_A	0.108264	0.946191	362997	1949
3	394.7	Disease of tricuspid valve	circulatory system	rs17608766_C	0.108272	0.876574	363139	678
1	386.3	Labyrinthitis	sense organs	rs6939900_T	0.10829	1.13181	356875	350
2	740.9	Osteoarthrosis NOS	musculoskeletal	rs3791679_G	0.108301	0.978274	363139	16185
3	149.4	Cancer of larynx	neoplasms	rs332659_A	0.108304	0.863538	362997	286
2	477	Epistaxis or throat hemorrhage	respiratory	rs11066320_A	0.108348	0.938229	360708	1304
11	556.1	Ulceration of intestine	digestive	rs4366697_C	0.108354	0.836973	349363	202
1	695	Erythematous conditions	dermatologic	rs653178_C	0.108385	1.05317	363139	1875
3	585.31	Renal dialysis	genitourinary	rs332659_A	0.108404	0.919311	362997	849
6	411.9	Other acute and subacute forms of ischemic heart disease	circulatory system	rs162185_C	0.108427	1.06054	354538	1522
1	427.11	Paroxysmal supraventricular tachycardia	circulatory system	rs77709005_T	0.108453	1.0695	361895	2135
4	574.2	Calculus of bile duct	digestive	rs186749_A	0.108502	0.854549	357870	236
11	296	Mood disorders	mental disorders	rs138934670_AAAC	0.108526	0.981082	243419	18867
11	411	Ischemic Heart Disease	circulatory system	rs60757101_A	0.108653	0.979327	285017	32685
8	276.6	Fluid overload	endocrine/metabolic	rs151091024_G	0.108664	1.18411	358289	1818
9	204.21	Myeloid leukemia, acute	neoplasms	rs6821503_T	0.108708	0.899102	360699	622
3	170	Cancer of bone and connective tissue	neoplasms	rs71366902_AT	0.108783	0.860976	361434	389
5	958	Certain early complications of trauma or procedure	injuries & poisonings	rs6602994_T	0.108788	1.1569	358159	290
6	690	Erythematosquamous dermatosis	dermatologic	rs11756440_A	0.108794	1.09832	354821	585
11	442.11	Abdominal aortic aneurysm	circulatory system	rs77504602_A	0.1088	0.939592	353210	1697
5	293	Symptoms involving head and neck	mental disorders	rs6602994_T	0.108825	0.883695	358159	458
1	473.4	Voice disturbance	respiratory	rs7257103_T	0.108826	1.14766	361920	289
7	577.3	Cyst and pseudocyst of pancreas	digestive	rs10850409_A	0.10884	0.891851	363139	528
5	270.32	Paraproteinemia	endocrine/metabolic	rs6602994_T	0.108843	0.902001	358159	653
5	197	Chemotherapy	neoplasms	rs398028_T	0.108913	0.973551	361986	11658
1	577	Diseases of pancreas	digestive	rs2644262_C	0.10894	1.04455	357413	3334
3	916	Contusion	injuries & poisonings	rs332659_A	0.108962	0.936905	362997	1401
8	378	Strabismus and other disorders of binocular eye movements	sense organs	rs12939170_T	0.108991	0.776258	362293	975
1	735.2	Acquired toe deformities	musculoskeletal	rs72840788_A	0.108991	1.06692	351834	1802
7	334	Degenerative disease of the spinal cord	neurological	rs10850409_A	0.109047	1.06044	363139	1857
4	428.1	Congestive heart failure (CHF) NOS	circulatory system	rs186749_A	0.109086	0.964086	357870	4258
13	300.12	Agorophobia, social phobia, and panic disorder	mental disorders	rs2234962_C	0.109087	1.10799	363139	689
1	960	Poisoning by antibiotics	injuries & poisonings	rs653178_C	0.109145	1.0155	363139	22679
5	296.2	Depression	mental disorders	rs12494109_A	0.109152	1.01462	350731	26404
13	523	Gingival and periodontal diseases	digestive	rs2234962_C	0.109159	0.869532	363139	428
5	198.1	Secondary malignancy of lymph nodes	neoplasms	rs2638950_G	0.109164	0.971018	361669	8210
11	506	Empyema and pneumothorax	respiratory	rs138934670_AAAC	0.109168	1.08944	243419	828
6	574.3	Cholecystitis without cholelithiasis	digestive	rs66534382_A	0.10917	0.918761	362709	1203
1	396	Abnormal heart sounds	circulatory system	rs72840788_A	0.10919	0.910456	351834	940
1	389	Hearing loss	sense organs	rs6939900_T	0.109198	1.02874	356875	6987
1	514	Abnormal findings examination of lungs	respiratory	rs2042995_C	0.109223	0.945545	363139	2299
13	348.7	Coma	neurological	rs2234962_C	0.109228	1.19507	363139	219
6	707.2	Chronic ulcer of leg or foot	dermatologic	rs201699038_A	0.109278	1.06831	352456	2221
1	456	Chronic venous insufficiency [CVI]	circulatory system	rs2644262_C	0.10928	1.15426	357413	292
11	835	Internal derangement of knee	injuries & poisonings	rs9932314_T	0.109289	1.03451	353481	4488
1	151	Cancer of stomach	neoplasms	rs533030436_G	0.109338	1.1274	334655	964
1	395.4	Nonrheumatic pulmonary valve disorders	circulatory system	rs78529941_A	0.109349	0.874707	360095	315
8	348.9	Other conditions of brain, NOS	neurological	rs151091024_G	0.109386	0.447155	358289	200
10	728.7	Fasciitis	musculoskeletal	Chr18.34219777_G_GTT_GTT	0.109407	1.0655	350220	1656
10	276.1	Electrolyte imbalance	endocrine/metabolic	rs17617337_T	0.10941	0.973272	360847	11072
3	369.5	Conjunctivitis, infectious	sense organs	rs71366902_AT	0.109413	1.20304	361434	209
4	571.5	Other chronic nonalcoholic liver disease	digestive	rs186749_A	0.109416	0.964898	357870	4418
6	594.1	Calculus of kidney	genitourinary	rs66534382_A	0.109417	0.949908	362709	3218
6	696	Psoriasis and related disorders	dermatologic	rs12223220_G	0.109419	1.06417	318626	2552
6	420.3	Endocarditis	circulatory system	rs12223220_G	0.109431	1.1315	318626	617
5	275.3	Disorders of magnesium metabolism	endocrine/metabolic	Chr6.31588020_CCTCT_C_C	0.109454	0.942772	362380	1602
13	789	Nausea and vomiting	symptoms	rs1915986_A	0.10952	0.973244	359374	7114
5	193	Thyroid cancer	neoplasms	rs398028_T	0.10952	0.867039	361986	426
1	290.11	Alzheimer's disease	mental disorders	rs34123659_TA	0.109561	0.940915	344211	2518
6	381.11	Suppurative and unspecified otitis media	sense organs	rs62526480_C	0.109619	1.15365	360610	254
6	751.2	Congenital anomalies of urinary system	congenital anomalies	rs201699038_A	0.109639	0.885146	352456	736
6	568	Other disorders of peritoneum	digestive	rs66534382_A	0.109663	1.07433	362709	1524
14	241.1	Nontoxic uninodular goiter	endocrine/metabolic	rs17079881_G	0.109681	0.788998	358745	236
1	216	Benign neoplasm of skin	neoplasms	rs373980643_G	0.109707	0.932327	356944	1042
1	283	Acquired hemolytic anemias	hematopoietic	rs34234056_A	0.109714	0.855331	359870	211
2	580.14	Chronic glomerulonephritis, NOS	genitourinary	rs11066320_A	0.109766	1.12811	360708	349
8	513.3	Hypoventilation	respiratory	rs151091024_G	0.109788	0.447227	358289	200
3	714	Rheumatoid arthritis and other inflammatory polyarthropathies	musculoskeletal	rs112716157_CA	0.109791	0.956152	227276	2703
10	592	Cystitis and urethritis	genitourinary	rs422068_C	0.10984	0.935272	361820	1255
2	465.2	Acute pharyngitis	respiratory	rs3791679_G	0.109852	1.17556	363139	252
1	578	Gastrointestinal hemorrhage	digestive	rs2644262_C	0.109854	0.974225	357413	9718
10	348.7	Coma	neurological	rs17617337_T	0.109854	1.19652	360847	216
1	193	Thyroid cancer	neoplasms	rs533030436_G	0.109882	0.806204	334655	391
14	149.4	Cancer of larynx	neoplasms	rs12488245_C	0.10989	0.870194	358529	282
6	550.4	Umbilical hernia	digestive	rs12531355_T	0.109938	1.06806	359481	1480
10	752.11	Spina bifida	congenital anomalies	Chr18.34219777_G_GTT_GTT	0.110005	0.823708	350220	201
3	426.91	Cardiac pacemaker in situ	circulatory system	rs332659_A	0.110017	0.966755	362997	5228
2	458.9	Hypotension NOS	circulatory system	rs3791679_G	0.110019	1.04039	363139	4563
13	458	Hypotension	circulatory system	rs35605324_A	0.110025	0.954347	362520	8543
3	292.6	Hallucinations	mental disorders	rs71366902_AT	0.11004	1.15455	361434	352
14	430	Intracranial hemorrhage	circulatory system	rs12488245_C	0.110092	1.04816	358529	2384
1	521	Diseases of hard tissues of teeth	digestive	rs71468663_AC	0.110151	1.18695	362072	890
3	274	Gout and other crystal arthropathies	endocrine/metabolic	rs17608766_C	0.110153	0.952179	363139	4640
5	386.2	Peripheral or central vertigo	sense organs	Chr6.31588020_CCTCT_C_C	0.110162	0.911894	362380	656
5	204	Leukemia	neoplasms	rs2638950_G	0.110168	0.953339	361669	3081
8	292.6	Hallucinations	mental disorders	rs12939170_T	0.110212	1.37626	362293	354
1	385.3	Cholesteatoma	sense organs	rs9810339_T	0.110238	1.16359	361811	222
5	990	Effects radiation NOS	injuries & poisonings	rs12502027_G	0.110258	1.02885	358526	6931
7	530.2	Esophageal bleeding (varices/hemorrhage)	digestive	rs32841_G	0.110265	1.12025	361605	420
14	751.22	Other specified congenital anomalies of kidney	congenital anomalies	rs12724121_A	0.110267	1.13044	359250	342
1	369	Infection of the eye	sense organs	rs72840788_A	0.110278	1.14248	351834	405
3	740.1	Osteoarthritis; localized	musculoskeletal	rs10749139_C	0.110279	0.978404	342489	27109
3	585.2	Renal failure NOS	genitourinary	rs11190360_C	0.110337	0.832617	360594	803
5	573	Other disorders of liver	digestive	rs6602994_T	0.110355	1.05654	358159	2116
1	149.1	Cancer of oropharynx	neoplasms	rs9810339_T	0.11038	1.11938	361811	400
13	740	Osteoarthrosis	musculoskeletal	rs34866937_A	0.110398	1.01234	360010	46704
6	198.3	Secondary malignant neoplasm of digestive systems	neoplasms	rs12223220_G	0.110409	0.936201	318626	2473
3	571.81	Portal hypertension	digestive	rs3176326_A	0.110424	1.09666	356321	892
6	496.1	Emphysema	respiratory	rs12223220_G	0.110435	1.06241	318626	2696
5	561	Symptoms involving digestive system	digestive	rs12502027_G	0.110464	0.967057	358526	5038
9	251.1	Hypoglycemia	endocrine/metabolic	Chr9.97209762_TG_T_T	0.110472	0.826678	255810	1225
11	433.31	Transient cerebral ischemia	circulatory system	rs60757101_A	0.110473	1.10983	285017	991
12	531.1	Hemorrhage from gastrointestinal ulcer	digestive	rs1105014_C	0.110508	0.910097	356556	576
1	351	Other peripheral nerve disorders	neurological	Chr5.132409975_CT_C_C	0.110516	0.967608	338295	6269
3	442	Other aneurysm	circulatory system	rs10077410_A	0.110564	0.941727	363139	3130
11	946	Anaphylactic shock NOS	injuries & poisonings	rs77504602_A	0.110564	1.1779	353210	219
10	331.1	Hydrocephalus	neurological	rs422068_C	0.11057	0.912055	361820	664
5	696.41	Psoriasis vulgaris	dermatologic	rs2284174_C	0.110618	0.942023	361662	2111
6	474	Acute and chronic tonsillitis	respiratory	rs11710570_C	0.110669	1.11915	362849	402
13	715.2	Ankylosing spondylitis	musculoskeletal	rs35605324_A	0.110674	0.806719	362520	450
7	274.1	Gout	endocrine/metabolic	rs531997_G	0.110712	0.955806	360670	4357
9	175	Acquired absence of breast	neoplasms	rs6821503_T	0.110715	0.889196	360699	508
1	556.1	Ulceration of intestine	digestive	rs2042995_C	0.110726	0.826358	363139	211
3	586.2	Cyst of kidney, acquired	genitourinary	rs10077410_A	0.110747	1.0748	363139	1948
1	386.2	Peripheral or central vertigo	sense organs	rs78529941_A	0.110761	1.09418	360095	653
11	760	Back pain	symptoms	rs138934670_AAAC	0.110776	1.04204	243419	3659
3	585.32	End stage renal disease	genitourinary	rs10749139_C	0.110785	0.897201	342489	1066
1	411.2	Myocardial infarction	circulatory system	rs2644262_C	0.110786	1.02158	357413	14778
3	198.6	Secondary malignancy of bone	neoplasms	rs3176326_A	0.110799	1.04119	356321	4869
5	555.1	Regional enteritis	digestive	Chr6.31588020_CCTCT_C_C	0.110801	0.946845	362380	1850
11	476	Allergic rhinitis	respiratory	rs77504602_A	0.110822	1.08035	353210	1018
14	379	Other disorders of eye	sense organs	rs12724121_A	0.110825	0.932002	359250	1081
1	458.9	Hypotension NOS	circulatory system	rs11786896_T	0.110858	1.0808	359614	4512
11	728.7	Fasciitis	musculoskeletal	rs4366697_C	0.110864	1.0608	349363	1658
7	565.1	Anal and rectal polyp	digestive	rs32841_G	0.110885	0.954886	361605	2675
5	252.2	Hypoparathyroidism	endocrine/metabolic	rs12502027_G	0.110919	1.1682	358526	219
5	741	Symptoms and disorders of the joints	musculoskeletal	rs2638950_G	0.110922	0.93779	361669	1702
2	426.2	Atrioventricular [AV] block	circulatory system	rs3791679_G	0.110946	1.04396	363139	3860
14	709.2	Sicca syndrome	dermatologic	rs17079881_G	0.11095	0.883678	358745	790
1	426	Cardiac conduction disorders	circulatory system	rs73028849_C	0.110954	0.976723	353182	10767
11	420.3	Endocarditis	circulatory system	rs60757101_A	0.110969	1.15154	285017	524
9	611	Abnormal findings on mammogram or breast exam	genitourinary	rs7014186_C	0.110971	1.20962	360409	253
9	611.3	Lump or mass in breast	genitourinary	rs7014186_C	0.110971	1.20962	360409	253
2	510	Other diseases of lung	respiratory	rs11066320_A	0.110973	0.942278	360708	1476
1	153.2	Colon cancer	neoplasms	rs7257103_T	0.110976	1.03521	361920	4729
10	174.1	Breast cancer [female]	neoplasms	Chr18.34219777_G_GTT_GTT	0.110982	1.08921	350220	892
1	285.2	Anemia of chronic disease	hematopoietic	rs7257103_T	0.110992	1.08515	361920	825
5	395.4	Nonrheumatic pulmonary valve disorders	circulatory system	rs2638950_G	0.110997	1.15217	361669	315
1	316	Substance addiction and disorders	mental disorders	rs533030436_G	0.111055	1.20457	334655	377
8	480	Pneumonia	respiratory	rs151091024_G	0.111068	0.939461	358289	17122
5	253.7	Other disorders of neurohypophysis	endocrine/metabolic	rs12494109_A	0.111069	1.12688	350731	353
4	781	Symptoms involving nervous and musculoskeletal systems	symptoms	rs186749_A	0.111077	1.02659	357870	8207
1	374.1	Ectropion or entropion	sense organs	rs9810339_T	0.111102	0.916477	361811	669
5	575.8	Other disorders of biliary tract	digestive	rs12494109_A	0.11111	0.932232	350731	1042
1	344	Other paralytic syndromes	neurological	rs34234056_A	0.111112	0.918315	359870	701
12	714.1	Rheumatoid arthritis	musculoskeletal	rs13185878_G	0.111119	0.961362	363139	4059
5	295	Schizophrenia and other psychotic disorders	mental disorders	rs12502027_G	0.111124	1.07604	358526	1008
6	342	Hemiplegia	neurological	rs11710570_C	0.111126	1.04571	362849	2565
5	967	Adverse effects of sedatives or other central nervous system depressants and anesthetics	injuries & poisonings	Chr6.31588020_CCTCT_C_C	0.111134	1.16187	362380	231
7	317	Alcohol-related disorders	mental disorders	rs32841_G	0.111141	0.967389	361605	5227
3	427.11	Paroxysmal supraventricular tachycardia	circulatory system	rs17608766_C	0.111145	1.07092	363139	2140
1	475	Chronic sinusitis	respiratory	rs533030436_G	0.111196	0.87099	334655	885
1	351	Other peripheral nerve disorders	neurological	rs2042995_C	0.111211	0.967988	363139	6714
12	591	Urinary tract infection	genitourinary	rs13185878_G	0.111218	0.977535	363139	12522
12	531.2	Gastric ulcer	digestive	rs1105014_C	0.111225	0.946596	356556	1691
2	802	Fracture of pelvis	injuries & poisonings	rs11066320_A	0.111241	0.929744	360708	983
6	200	Myeloproliferative disease	neoplasms	rs11756440_A	0.111279	1.05943	354821	1529
13	374	Other disorders of eyelids	sense organs	rs2234962_C	0.111306	0.942165	363139	2224
6	359	Muscular dystrophies and other myopathies	neurological	rs62526480_C	0.11138	1.14433	360610	283
1	426.9	Cardiac pacemaker/device in situ	circulatory system	rs653178_C	0.111406	0.969652	363139	5352
6	681	Superficial cellulitis and abscess	dermatologic	rs12531355_T	0.111424	1.1506	359481	312
6	433.5	Cerebral aneurysm	circulatory system	rs12531355_T	0.111439	0.883353	359481	452
13	335	Multiple sclerosis	neurological	rs56242556_T	0.111444	0.92717	356577	1408
13	198	Secondary malignant neoplasm	neoplasms	rs2234962_C	0.111445	0.978986	363139	17979
14	185	Cancer of prostate	neoplasms	rs12488245_C	0.111459	1.06659	358529	1258
1	394.1	Mitral valve stenosis and aortic valve stenosis	circulatory system	rs2644262_C	0.111462	0.927463	357413	1157
1	550.6	Incisional hernia	digestive	rs373980643_G	0.111489	0.90357	356944	494
1	198.4	Secondary malignant neoplasm of liver	neoplasms	rs7257103_T	0.111498	1.032	361920	5703
3	735	Acquired foot deformities	musculoskeletal	rs10749139_C	0.1115	0.954814	342489	5658
7	599.5	Frequency of urination and polyuria	genitourinary	rs531997_G	0.111508	1.09869	360670	895
13	555	Inflammatory bowel disease and other gastroenteritis and colitis	digestive	rs56242556_T	0.111518	0.959884	356577	4738
1	804	Fracture of hand or wrist	injuries & poisonings	rs73028849_C	0.111523	0.902912	353182	559
3	287.3	Thrombocytopenia	hematopoietic	rs3176326_A	0.111555	0.941164	356321	2260
1	292.6	Hallucinations	mental disorders	rs7257103_T	0.1116	1.13151	361920	355
3	750	Digestive congenital anomalies	congenital anomalies	rs1890753_G	0.111603	0.896443	352481	422
3	599.2	Retention of urine	genitourinary	rs11190360_C	0.111613	1.05846	360594	6997
1	527	Diseases of the salivary glands	digestive	rs533030436_G	0.111627	1.2746	334655	211
1	279	Disorders involving the immune mechanism	endocrine/metabolic	rs78529941_A	0.111639	1.12431	360095	381
5	550	Abdominal hernia	digestive	rs2284174_C	0.11164	0.983057	361662	27093
12	291	Other specified nonpsychotic and/or transient mental disorders	mental disorders	rs1105014_C	0.111641	1.11645	356556	416
8	189	Cancer of urinary organs (incl. kidney and bladder)	neoplasms	rs12939170_T	0.111648	1.10337	362293	4682
13	368.4	Visual field defects	sense organs	rs1915986_A	0.111681	1.11323	359374	439
14	244	Hypothyroidism	endocrine/metabolic	rs12724121_A	0.111689	0.9829	359250	19034
13	599	Other symptoms/disorders or the urinary system	genitourinary	rs56242556_T	0.111749	0.969603	356577	8429
3	573.3	Hepatomegaly	digestive	rs3176326_A	0.111761	0.837652	356321	283
1	301	Personality disorders	mental disorders	rs9810339_T	0.111771	0.890517	361811	378
12	416	Cardiomegaly	circulatory system	rs1105014_C	0.111826	0.9671	356556	4592
13	433.5	Cerebral aneurysm	circulatory system	rs35605324_A	0.11184	0.808722	362520	457
3	694	Dyschromia and Vitiligo	dermatologic	rs10749139_C	0.111847	1.2096	342489	275
5	960	Poisoning by antibiotics	injuries & poisonings	rs12494109_A	0.11185	1.01584	350731	21955
1	155	Cancer of liver and intrahepatic bile duct	neoplasms	rs11786896_T	0.111854	1.18382	359614	866
8	472	Chronic pharyngitis and nasopharyngitis	respiratory	rs12939170_T	0.111867	0.567509	362293	259
1	456	Chronic venous insufficiency [CVI]	circulatory system	rs72840788_A	0.111874	0.84166	351834	288
7	344	Other paralytic syndromes	neurological	rs10850409_A	0.111907	1.09781	363139	709
6	110	Dermatophytosis / Dermatomycosis	infectious diseases	rs62526480_C	0.111918	1.15325	360610	252
3	159.3	Malignant neoplasm of gallbladder and extrahepatic bile ducts	neoplasms	rs10077410_A	0.111919	0.83114	363139	354
9	569.1	Toxic gastroenteritis and colitis	digestive	rs7014186_C	0.111921	1.18528	360409	322
2	751.2	Congenital anomalies of urinary system	congenital anomalies	rs11066320_A	0.111922	0.920263	360708	754
1	369.5	Conjunctivitis, infectious	sense organs	rs73028849_C	0.111948	1.17557	353182	204
12	594.8	Renal colic	genitourinary	rs13185878_G	0.111983	0.896931	363139	543
6	701.2	Scar conditions and fibrosis of skin	dermatologic	rs12531355_T	0.111984	1.13689	359481	374
1	585	Renal failure	genitourinary	rs2042995_C	0.111986	0.982464	363139	24361
3	198.2	Secondary malignancy of respiratory organs	neoplasms	rs10749139_C	0.11199	1.05021	342489	4674
1	560.4	Other intestinal obstruction	digestive	rs7257103_T	0.112034	1.05023	361920	2311
13	740	Osteoarthrosis	musculoskeletal	rs35605324_A	0.112065	0.979279	362520	47048
11	782.3	Edema	symptoms	rs9932314_T	0.112087	1.04593	353481	2508
10	117	Mycoses	infectious diseases	Chr16.66690988_AT_A_A	0.112109	0.870465	334685	265
1	573	Other disorders of liver	digestive	rs72840788_A	0.11212	0.939787	351834	2077
1	365.1	Open-angle glaucoma	sense organs	rs77709005_T	0.112126	0.923764	361895	1673
9	530.5	Disorders of esophageal motility	digestive	rs7014186_C	0.112127	0.842276	360409	419
13	286.1	Congenital coagulation defects	hematopoietic	rs34866937_A	0.112133	0.888037	360010	438
8	337	Disorders of the autonomic nervous system	neurological	rs12939170_T	0.112231	0.629677	362293	351
1	395.3	Nonrheumatic tricuspid valve disorders	circulatory system	rs373980643_G	0.112234	0.867593	356944	252
6	200	Myeloproliferative disease	neoplasms	rs12531355_T	0.112255	0.935947	359481	1538
11	569	Other disorders of intestine	digestive	rs9932314_T	0.112333	0.954097	353481	2288
2	689	Disorder of skin and subcutaneous tissue NOS	dermatologic	rs3791679_G	0.11237	0.941537	363139	2034
8	803	Fracture of upper limb	injuries & poisonings	rs151091024_G	0.112375	0.880744	358289	4170
6	586	Other disorders of the kidney and ureters	genitourinary	rs62526480_C	0.11239	1.03695	360610	4007
3	377	Disorders of optic nerve and visual pathways	sense organs	rs112716157_CA	0.112391	1.15963	227276	233
10	599	Other symptoms/disorders or the urinary system	genitourinary	Chr18.34219777_G_GTT_GTT	0.11241	1.02913	350220	8278
3	752	Nervous system congenital anomalies	congenital anomalies	rs332659_A	0.112427	1.11373	362997	473
5	300	Anxiety disorders	mental disorders	rs12502027_G	0.112436	1.02392	358526	9973
1	560	Intestinal obstruction without mention of hernia	digestive	rs7257103_T	0.112438	1.03878	361920	3858
5	580.14	Chronic glomerulonephritis, NOS	genitourinary	rs12502027_G	0.112485	0.879349	358526	345
9	550	Abdominal hernia	digestive	rs6821503_T	0.112501	1.01631	360699	27013
7	481	Influenza	respiratory	rs32841_G	0.112505	0.899935	361605	514
1	573.9	Abnormal serum enzyme levels	digestive	rs7257103_T	0.112542	1.1683	361920	221
3	504	Other alveolar and parietoalveolar pneumonopathy	respiratory	rs112716157_CA	0.11257	1.11075	227276	466
1	198.3	Secondary malignant neoplasm of digestive systems	neoplasms	rs72840788_A	0.11257	0.947646	351834	2753
5	289.3	Personal history of diseases of blood and blood-forming organs	hematopoietic	rs398028_T	0.112575	1.16198	361986	317
11	516	Abnormal sputum	respiratory	rs4366697_C	0.11258	0.925818	349363	1009
1	386.3	Labyrinthitis	sense organs	rs533030436_G	0.112583	1.21535	334655	337
1	599	Other symptoms/disorders or the urinary system	genitourinary	rs653178_C	0.112633	1.02456	363139	8582
11	204.12	Lymphoid leukemia, chronic	neoplasms	rs77504602_A	0.1127	1.09089	353210	790
1	961.1	Poisoning/allergy of sulfonamides	injuries & poisonings	rs78529941_A	0.112737	0.910179	360095	617
5	465	Acute upper respiratory infections of multiple or unspecified sites	respiratory	rs2284174_C	0.112776	0.902768	361662	725
3	594.8	Renal colic	genitourinary	rs11190360_C	0.112785	0.798277	360594	540
14	599.3	Dysuria	genitourinary	rs12488245_C	0.11281	1.12761	358529	354
1	729	Other disorders of soft tissues	musculoskeletal	rs34234056_A	0.112824	1.15398	359870	246
10	444	Arterial embolism and thrombosis	circulatory system	Chr18.34219777_G_GTT_GTT	0.112909	1.09568	350220	769
7	714.1	Rheumatoid arthritis	musculoskeletal	rs32841_G	0.11292	1.03766	361605	4035
8	433.31	Transient cerebral ischemia	circulatory system	rs151091024_G	0.112934	0.782805	358289	1238
3	611	Abnormal findings on mammogram or breast exam	genitourinary	rs11190360_C	0.112935	0.708055	360594	255
3	611.3	Lump or mass in breast	genitourinary	rs11190360_C	0.112935	0.708055	360594	255
1	153	Colorectal cancer	neoplasms	rs7257103_T	0.112939	1.02827	361920	7288
1	378	Strabismus and other disorders of binocular eye movements	sense organs	rs373980643_G	0.112963	1.07455	356944	961
8	185	Cancer of prostate	neoplasms	rs12939170_T	0.113007	0.805291	362293	1268
14	386	Vertiginous syndromes and other disorders of vestibular system	sense organs	rs12488245_C	0.113014	0.945898	358529	1701
1	789	Nausea and vomiting	symptoms	rs373980643_G	0.113034	0.973511	356944	7073
13	561	Symptoms involving digestive system	digestive	rs35605324_A	0.11305	0.94198	362520	5095
11	332	Parkinson's disease	neurological	rs4366697_C	0.11306	0.956033	349363	2952
3	803	Fracture of upper limb	injuries & poisonings	rs10077410_A	0.113068	1.05045	363139	4218
3	585.33	Chronic Kidney Disease, Stage III	genitourinary	rs3176326_A	0.113075	0.967414	356321	7583
1	550.4	Umbilical hernia	digestive	rs533030436_G	0.113083	0.897129	334655	1386
5	726	Peripheral enthesopathies and allied syndromes	musculoskeletal	rs12494109_A	0.11309	0.977762	350731	10249
9	442	Other aneurysm	circulatory system	Chr9.97209762_TG_T_T	0.11309	0.869646	255810	2157
3	275.5	Disorders of calcium/phosphorus metabolism	endocrine/metabolic	rs1890753_G	0.113092	1.04749	352481	2326
5	427.6	Premature beats	circulatory system	rs398028_T	0.113112	0.887458	361986	588
5	158	Neoplasm of unspecified nature of digestive system	neoplasms	Chr6.31588020_CCTCT_C_C	0.113139	1.11959	362380	407
1	707.2	Chronic ulcer of leg or foot	dermatologic	rs72840788_A	0.11314	0.942061	351834	2241
2	501	Pneumonitis due to inhalation of food or vomitus	respiratory	rs3791679_G	0.113145	1.05796	363139	2183
3	870	Open wounds of head; neck; and trunk	injuries & poisonings	rs17608766_C	0.11317	0.891024	363139	849
6	241	Nontoxic nodular goiter	endocrine/metabolic	rs12223220_G	0.113175	0.884615	318626	729
1	204.12	Lymphoid leukemia, chronic	neoplasms	rs34234056_A	0.113181	0.923958	359870	807
3	352.1	Trigeminal nerve disorders [CN5]	neurological	rs332659_A	0.113277	1.10804	362997	520
1	530.9	Heartburn	digestive	rs9810339_T	0.113303	1.14553	361811	271
7	272.1	Hyperlipidemia	endocrine/metabolic	rs531997_G	0.113354	1.01572	360670	40025
5	427.3	Other specified cardiac dysrhythmias	circulatory system	rs6602994_T	0.113355	1.05024	358159	2638
1	442.1	Aortic aneurysm	circulatory system	rs72840788_A	0.113375	0.945175	351834	2521
3	707	Chronic ulcer of skin	dermatologic	rs3176326_A	0.113386	0.960162	356321	4979
1	276.1	Electrolyte imbalance	endocrine/metabolic	rs77709005_T	0.113388	1.03043	361895	11117
3	276.13	Hyperpotassemia	endocrine/metabolic	rs4144499_C	0.113425	1.05311	362271	1876
6	756	Other congenital musculoskeletal anomalies	congenital anomalies	rs162185_C	0.113426	0.931153	354538	1026
10	368.4	Visual field defects	sense organs	Chr16.66690988_AT_A_A	0.113443	0.894532	334685	407
10	159.2	Malignant neoplasm of small intestine, including duodenum	neoplasms	rs422068_C	0.113455	0.864538	361820	266
5	572	Ascites (non malignant)	digestive	rs12494109_A	0.113457	0.953232	350731	2209
1	278.1	Obesity	endocrine/metabolic	rs2042995_C	0.113469	0.978788	363139	15545
1	204.4	Multiple myeloma	neoplasms	rs6939900_T	0.113477	0.933268	356875	1155
5	480.1	Bacterial pneumonia	respiratory	rs12502027_G	0.113484	1.02333	358526	10548
6	198	Secondary malignant neoplasm	neoplasms	rs12223220_G	0.113498	0.974185	318626	15748
12	573.7	Abnormal results of function study of liver	digestive	rs13185878_G	0.113524	0.960791	363139	3884
3	575	Other biliary tract disease	digestive	rs11190360_C	0.113529	1.07798	360594	3758
11	522	Diseases of pulp and periapical tissues	digestive	rs77504602_A	0.113542	1.15399	353210	284
1	174.11	Malignant neoplasm of female breast	neoplasms	rs77709005_T	0.113578	0.897625	361895	906
1	743	Osteoporosis, osteopenia and pathological fracture	musculoskeletal	rs653178_C	0.113583	0.937629	363139	1188
1	695.3	Rosacea	dermatologic	rs73028849_C	0.113611	1.16597	353182	225
7	378.5	Paralytic strabismus	sense organs	rs10850409_A	0.113612	0.854121	363139	277
1	709.3	Systemic sclerosis	dermatologic	rs9810339_T	0.113636	0.860692	361811	224
1	244.1	Secondary hypothyroidism	endocrine/metabolic	rs2644262_C	0.113692	0.930987	357413	1263
7	386.9	Dizziness and giddiness (Light-headedness and vertigo)	sense organs	rs10850409_A	0.113695	1.0449	363139	3265
9	521	Diseases of hard tissues of teeth	digestive	Chr9.97209762_TG_T_T	0.113716	0.762095	255810	635
1	198.6	Secondary malignancy of bone	neoplasms	rs71468663_AC	0.113726	0.922275	362072	4956
6	789	Nausea and vomiting	symptoms	rs62526480_C	0.113736	1.02754	360610	7145
2	110	Dermatophytosis / Dermatomycosis	infectious diseases	rs11066320_A	0.113743	0.866136	360708	253
3	368.91	Psychophysical visual disturbances	sense organs	rs17608766_C	0.113801	0.810847	363139	275
1	600	Hyperplasia of prostate	genitourinary	rs34123659_TA	0.113803	0.919627	344211	1306
6	447	Other disorders of arteries and arterioles	circulatory system	rs66534382_A	0.113819	1.08591	362709	1118
3	430.2	Intracerebral hemorrhage	circulatory system	rs1890753_G	0.113829	0.940552	352481	1327
5	592.1	Cystitis	genitourinary	Chr6.31588020_CCTCT_C_C	0.113847	0.935097	362380	1207
6	262	Mineral deficiency NEC	endocrine/metabolic	rs66534382_A	0.113858	1.14577	362709	396
9	241.2	Nontoxic multinodular goiter	endocrine/metabolic	rs6821503_T	0.113869	1.16196	360699	269
13	340	Migraine	neurological	rs1915986_A	0.113878	1.04614	359374	2474
1	174.11	Malignant neoplasm of female breast	neoplasms	rs373980643_G	0.113894	0.928105	356944	901
5	571.81	Portal hypertension	digestive	rs398028_T	0.113906	0.909381	361986	909
1	430	Intracranial hemorrhage	circulatory system	rs533030436_G	0.113928	1.08244	334655	2236
14	261.4	Vitamin D deficiency	endocrine/metabolic	rs12724121_A	0.113938	0.955071	359250	2491
7	941	Adverse reaction to serum or vaccine	injuries & poisonings	rs32841_G	0.113945	1.16032	361605	238
5	241.1	Nontoxic uninodular goiter	endocrine/metabolic	rs6602994_T	0.113985	1.17183	358159	237
6	522	Diseases of pulp and periapical tissues	digestive	rs162185_C	0.114008	0.873292	354538	287
9	596.1	Bladder neck obstruction	genitourinary	rs7014186_C	0.114011	1.13902	360409	564
1	274.2	Crystal arthropathies	endocrine/metabolic	Chr5.132409975_CT_C_C	0.114013	0.838561	338295	227
12	580.32	Nephritis and nephropathy with pathological lesion	genitourinary	rs13185878_G	0.114016	1.1514	363139	285
12	443	Peripheral vascular disease	circulatory system	rs1105014_C	0.114043	0.969541	356556	5317
3	743.21	Pathologic fracture of vertebrae	musculoskeletal	rs10077410_A	0.114056	0.874447	363139	640
7	274	Gout and other crystal arthropathies	endocrine/metabolic	rs531997_G	0.114064	0.957411	360670	4610
6	117	Mycoses	infectious diseases	rs11710570_C	0.114081	0.875105	362849	288
6	276.11	Hyperosmolality and/or hypernatremia	endocrine/metabolic	rs11756440_A	0.114087	0.922406	354821	775
11	585.32	End stage renal disease	genitourinary	rs9932314_T	0.114091	1.06933	353481	1109
8	550.5	Ventral hernia	digestive	rs151091024_G	0.114123	0.81327	358289	1666
6	752.1	Neural tube defects	congenital anomalies	rs11710570_C	0.114178	1.11729	362849	405
14	801	Fracture of ankle and foot	injuries & poisonings	rs12724121_A	0.114183	0.914632	359250	664
5	276.41	Acidosis	endocrine/metabolic	Chr6.31588020_CCTCT_C_C	0.114187	1.05371	362380	1924
13	202.21	Nodular lymphoma	neoplasms	rs56242556_T	0.114211	0.874789	356577	458
3	459.9	Circulatory disease NEC	circulatory system	rs17608766_C	0.114213	0.978327	363139	23699
1	270	Disorders of protein plasma/amino-acid transport and metabolism	endocrine/metabolic	rs533030436_G	0.114216	1.14095	334655	770
8	293.1	Swelling, mass, or lump in head and neck [Space-occupying lesion, intracranial NOS]	mental disorders	rs151091024_G	0.11422	0.588055	358289	343
1	835	Internal derangement of knee	injuries & poisonings	rs78529941_A	0.114236	1.03463	360095	4585
11	728	Disorders of muscle, ligament, and fascia	musculoskeletal	rs9932314_T	0.114248	0.873459	353481	273
14	275.5	Disorders of calcium/phosphorus metabolism	endocrine/metabolic	rs12724121_A	0.114276	0.953933	359250	2360
6	574.11	Cholelithiasis with acute cholecystitis	digestive	rs12531355_T	0.114277	0.922252	359481	1023
3	696	Psoriasis and related disorders	dermatologic	rs10077410_A	0.114292	0.940468	363139	2906
1	198.4	Secondary malignant neoplasm of liver	neoplasms	rs533030436_G	0.11436	1.05377	334655	5266
1	496.1	Emphysema	respiratory	rs28579893_A	0.114385	1.04371	362381	3091
6	369.5	Conjunctivitis, infectious	sense organs	rs11756440_A	0.114417	1.16774	354821	207
5	736	Other acquired deformities of limbs	musculoskeletal	rs12502027_G	0.114428	1.07452	358526	1028
1	574.3	Cholecystitis without cholelithiasis	digestive	rs34234056_A	0.114428	1.06678	359870	1197
6	686	Other local infections of skin and subcutaneous tissue	dermatologic	rs11756440_A	0.114469	0.934414	354821	1095
1	158	Neoplasm of unspecified nature of digestive system	neoplasms	rs373980643_G	0.114484	1.1172	356944	400
5	368.4	Visual field defects	sense organs	rs2284174_C	0.114495	1.13023	361662	443
2	358.1	Myasthenia gravis	neurological	rs11066320_A	0.114501	1.14167	360708	281
1	172.3	Carcinoma in situ of skin	neoplasms	rs653178_C	0.114517	1.12129	363139	369
5	368.2	Diplopia and disorders of binocular vision	sense organs	rs398028_T	0.114522	0.881248	361986	522
13	274.2	Crystal arthropathies	endocrine/metabolic	rs35605324_A	0.114531	0.739124	362520	241
14	350.3	Lack of coordination	neurological	rs17079881_G	0.114537	0.812751	358745	293
1	276.13	Hyperpotassemia	endocrine/metabolic	rs34123659_TA	0.114559	1.0705	344211	1783
13	157	Pancreatic cancer	neoplasms	rs1915986_A	0.114568	0.944733	359374	1548
3	514	Abnormal findings examination of lungs	respiratory	rs10155248_T	0.114569	0.953623	354507	2245
1	728.71	Contracture of palmar fascia [Dupuytren's disease]	musculoskeletal	rs653178_C	0.114571	1.05738	363139	1565
3	540.1	Appendicitis	digestive	rs10077410_A	0.114574	0.826405	363139	330
7	200	Myeloproliferative disease	neoplasms	rs32841_G	0.114602	0.941635	361605	1547
3	851	Complications of transplants and reattached limbs	injuries & poisonings	rs71366902_AT	0.114604	1.1761	361434	267
6	715	Other inflammatory spondylopathies	musculoskeletal	rs66534382_A	0.114613	1.07849	362709	1331
8	327.3	Sleep apnea	neurological	rs151091024_G	0.11462	1.10415	358289	5523
3	560.2	Impaction of intestine	digestive	rs71366902_AT	0.114625	0.823731	361434	231
1	420.2	Pericarditis	circulatory system	rs2042995_C	0.114644	0.935124	363139	1558
1	585.1	Acute renal failure	genitourinary	rs373980643_G	0.114667	1.01944	356944	14105
11	427.11	Paroxysmal supraventricular tachycardia	circulatory system	rs60757101_A	0.114745	1.08307	285017	1679
5	333.4	Torsion dystonia	neurological	rs12494109_A	0.114752	0.878546	350731	302
2	159	Malignant neoplasm of other and ill-defined sites within the digestive organs and peritoneum	neoplasms	rs3791679_G	0.114753	0.914937	363139	934
10	522.5	Periapical abscess	digestive	rs422068_C	0.114753	0.84978	361820	212
5	681.1	Cellulitis and abscess of fingers/toes	dermatologic	rs2638950_G	0.114767	0.837791	361669	233
14	381	Otitis media and Eustachian tube disorders	sense organs	rs17079881_G	0.114781	0.889312	358745	854
1	471	Nasal polyps	respiratory	rs28579893_A	0.114798	0.924483	362381	948
5	578.9	Hemorrhage of gastrointestinal tract	digestive	rs12494109_A	0.114819	0.960123	350731	3044
5	320	Meningitis	neurological	rs398028_T	0.114825	0.847529	361986	312
1	378.5	Paralytic strabismus	sense organs	rs9810339_T	0.114838	0.874127	361811	276
5	740.1	Osteoarthritis; localized	musculoskeletal	rs398028_T	0.114851	0.982828	361986	28624
3	276.6	Fluid overload	endocrine/metabolic	rs10155248_T	0.114856	1.05433	354507	1794
1	802	Fracture of pelvis	injuries & poisonings	rs7257103_T	0.114856	1.07691	361920	984
3	740.11	Osteoarthrosis, localized, primary	musculoskeletal	rs10077410_A	0.114866	0.956087	363139	5397
6	296.1	Bipolar	mental disorders	rs162185_C	0.114879	1.06579	354538	1246
4	318	Tobacco use disorder	mental disorders	rs186749_A	0.114891	1.03303	357870	5105
3	250	Diabetes mellitus	endocrine/metabolic	rs3176326_A	0.114904	0.982966	356321	30154
1	158	Neoplasm of unspecified nature of digestive system	neoplasms	rs78529941_A	0.114904	1.11907	360095	407
2	155.1	Malignant neoplasm of liver, primary	neoplasms	rs3791679_G	0.114906	0.869429	363139	389
6	550.5	Ventral hernia	digestive	rs66534382_A	0.114948	0.932424	362709	1695
14	411	Ischemic Heart Disease	circulatory system	rs12724121_A	0.11496	1.01233	359250	41282
11	279	Disorders involving the immune mechanism	endocrine/metabolic	rs9932314_T	0.115017	0.89125	353481	375
1	766	Neuralgia, neuritis, and radiculitis NOS	symptoms	rs11786896_T	0.115049	0.685653	359614	280
14	276.41	Acidosis	endocrine/metabolic	rs12724121_A	0.11505	0.949061	359250	1913
1	578.8	Hemorrhage of rectum and anus	digestive	rs2644262_C	0.115064	0.949541	357413	2374
6	709.3	Systemic sclerosis	dermatologic	rs11756440_A	0.115134	0.860185	354821	223
7	580.32	Nephritis and nephropathy with pathological lesion	genitourinary	rs531997_G	0.115136	0.834088	360670	282
1	395.2	Nonrheumatic aortic valve disorders	circulatory system	rs2644262_C	0.11514	1.0357	357413	5069
6	365.2	Primary angle-closure glaucoma	sense organs	rs11710570_C	0.115145	0.917147	362849	677
1	289.3	Personal history of diseases of blood and blood-forming organs	hematopoietic	rs6939900_T	0.115163	1.13691	356875	313
3	184	Cancer of other female genital organs	neoplasms	rs71366902_AT	0.115172	1.09428	361434	899
1	726	Peripheral enthesopathies and allied syndromes	musculoskeletal	rs77709005_T	0.115176	1.03082	361895	10586
3	800.3	Fracture of tibia and fibula	injuries & poisonings	rs10077410_A	0.115195	0.869276	363139	585
6	276.4	Acid-base balance disorder	endocrine/metabolic	rs12223220_G	0.115225	1.07178	318626	1978
3	411.4	Coronary atherosclerosis	circulatory system	rs11190360_C	0.115234	0.968052	360594	24449
9	960.2	Allergy/adverse effect of penicillin	injuries & poisonings	Chr9.97209762_TG_T_T	0.115239	0.946866	255810	13361
5	335	Multiple sclerosis	neurological	rs12494109_A	0.115264	0.941547	350731	1383
1	571.5	Other chronic nonalcoholic liver disease	digestive	rs73028849_C	0.11527	0.964656	353182	4353
2	747.12	Valvular heart disease/ heart chambers	congenital anomalies	rs3791679_G	0.115289	1.16325	363139	281
5	159.4	Malignant neoplasm of retroperitoneum and peritoneum	neoplasms	rs2638950_G	0.115297	0.85009	361669	273
14	508	Pulmonary collapse; interstitial and compensatory emphysema	respiratory	rs17079881_G	0.115305	0.947854	358745	3933
5	172.3	Carcinoma in situ of skin	neoplasms	rs6602994_T	0.115313	1.13674	358159	365
1	800.2	Fracture of unspecified part of femur	injuries & poisonings	rs9810339_T	0.115332	0.85777	361811	212
10	430	Intracranial hemorrhage	circulatory system	rs422068_C	0.115349	0.95359	361820	2408
5	527	Diseases of the salivary glands	digestive	rs2638950_G	0.115353	1.17782	361669	228
1	420	Carditis	circulatory system	rs2042995_C	0.115402	0.946904	363139	2335
14	159.2	Malignant neoplasm of small intestine, including duodenum	neoplasms	rs17079881_G	0.115403	1.208	358745	262
1	735	Acquired foot deformities	musculoskeletal	rs653178_C	0.115448	0.971666	363139	5999
9	571	Chronic liver disease and cirrhosis	digestive	Chr9.97209762_TG_T_T	0.115481	0.907446	255810	4219
3	451.2	Phlebitis and thrombophlebitis of lower extremities	circulatory system	rs10155248_T	0.115489	1.10559	354507	493
12	540.1	Appendicitis	digestive	rs1105014_C	0.115493	1.13215	356556	321
1	447.1	Stricture of artery	circulatory system	rs373980643_G	0.115507	1.09356	356944	612
11	371.1	Uveitis, noninfectious or NOS	sense organs	rs77504602_A	0.115509	0.858271	353210	282
6	411.8	Other chronic ischemic heart disease, unspecified	circulatory system	rs66534382_A	0.115512	0.979122	362709	19842
1	426.24	Atrioventricular block, complete	circulatory system	rs71468663_AC	0.115534	0.83148	362072	1024
9	527	Diseases of the salivary glands	digestive	rs6821503_T	0.115541	0.838439	360699	226
5	535.8	Other specified gastritis	digestive	rs6602994_T	0.115546	1.04799	358159	2845
12	145	Cancer of mouth	neoplasms	rs13185878_G	0.115567	0.909779	363139	700
1	374.3	Ptosis of eyelid	sense organs	rs6939900_T	0.11562	1.06897	356875	1178
8	611	Abnormal findings on mammogram or breast exam	genitourinary	rs12939170_T	0.115666	0.570872	362293	255
8	611.3	Lump or mass in breast	genitourinary	rs12939170_T	0.115666	0.570872	362293	255
1	496.2	Chronic bronchitis	respiratory	rs77709005_T	0.115666	0.959083	361895	5839
4	189.4	Malignant neoplasm of other urinary organs	neoplasms	rs186749_A	0.115673	0.852774	357870	221
11	327	Sleep disorders	neurological	rs4366697_C	0.115677	1.10446	349363	560
11	280.2	Iron deficiency anemia secondary to blood loss (chronic)	hematopoietic	rs138934670_AAAC	0.115711	0.837412	243419	209
5	735.2	Acquired toe deformities	musculoskeletal	Chr6.31588020_CCTCT_C_C	0.115743	0.947572	362380	1852
3	446.5	Giant cell arteritis	circulatory system	rs332659_A	0.115807	0.906482	362997	600
2	835	Internal derangement of knee	injuries & poisonings	rs11066320_A	0.115812	1.0337	360708	4582
3	574.1	Cholelithiasis	digestive	rs71366902_AT	0.115818	1.02928	361434	9268
11	202.21	Nodular lymphoma	neoplasms	rs4366697_C	0.115839	1.11735	349363	446
6	378	Strabismus and other disorders of binocular eye movements	sense organs	rs66534382_A	0.115847	1.09155	362709	975
1	496.3	Bronchiectasis	respiratory	rs73028849_C	0.115917	0.962277	353182	3806
10	378.2	Nystagmus and other irregular eye movements	sense organs	Chr18.34219777_G_GTT_GTT	0.115926	0.833626	350220	219
12	282.5	Sickle cell anemia	hematopoietic	rs1105014_C	0.115932	0.881437	356556	326
3	427.12	Paroxysmal ventricular tachycardia	circulatory system	rs3176326_A	0.115956	1.08988	356321	999
1	698	Pruritus and related conditions	dermatologic	rs77709005_T	0.115977	1.18386	361895	301
1	585.33	Chronic Kidney Disease, Stage III	genitourinary	rs11786896_T	0.115981	0.938975	359614	7658
3	804	Fracture of hand or wrist	injuries & poisonings	rs11190360_C	0.116002	1.19971	360594	566
7	165.1	Cancer of bronchus; lung	neoplasms	rs531997_G	0.116023	0.958107	360670	4662
13	440.2	Atherosclerosis of the extremities	circulatory system	rs1915986_A	0.116026	0.927988	359374	887
6	536.8	Dyspepsia and other specified disorders of function of stomach	digestive	rs12531355_T	0.116034	0.939186	359481	1675
7	149.4	Cancer of larynx	neoplasms	rs10850409_A	0.116057	1.15401	363139	287
1	540.1	Appendicitis	digestive	rs653178_C	0.116063	0.885449	363139	330
3	512.7	Shortness of breath	respiratory	rs10077410_A	0.116067	0.950192	363139	4137
2	426.9	Cardiac pacemaker/device in situ	circulatory system	rs11066320_A	0.11609	0.969324	360708	5304
9	509	Respiratory failure, insufficiency, arrest	respiratory	rs7014186_C	0.116092	0.959646	360409	6501
1	496.2	Chronic bronchitis	respiratory	rs72840788_A	0.116092	0.963432	351834	5662
3	153	Colorectal cancer	neoplasms	rs10749139_C	0.116104	1.04104	342489	6905
1	170.2	Cancer of connective tissue	neoplasms	rs77709005_T	0.116108	1.19315	361895	273
3	288	Diseases of white blood cells	hematopoietic	rs3176326_A	0.116116	0.87057	356321	441
1	569	Other disorders of intestine	digestive	rs77709005_T	0.116167	0.936331	361895	2347
3	947	Urticaria	dermatologic	rs17608766_C	0.116182	1.22554	363139	214
1	750.1	Upper gastrointestinal congenital anomalies	congenital anomalies	rs2644262_C	0.116205	1.17493	357413	221
3	227	Benign neoplasm of other endocrine glands and related structures	neoplasms	rs3176326_A	0.11622	0.900745	356321	758
3	550.6	Incisional hernia	digestive	rs10749139_C	0.116228	0.848036	342489	466
10	427.41	Ventricular fibrillation and flutter	circulatory system	rs422068_C	0.116229	0.870085	361820	286
3	379	Other disorders of eye	sense organs	rs10749139_C	0.116236	1.10531	342489	1038
3	569.2	Gastrointestinal complications	digestive	rs17608766_C	0.116238	0.82269	363139	310
3	427.2	Atrial fibrillation and flutter	circulatory system	rs3176326_A	0.116248	1.02294	356321	16088
10	741.3	Difficulty in walking	musculoskeletal	rs422068_C	0.116269	0.900803	361820	501
1	531.4	Peptic ulcer, site unspecified	digestive	rs653178_C	0.116289	0.865624	363139	235
1	585	Renal failure	genitourinary	Chr5.132409975_CT_C_C	0.116296	1.0177	338295	22740
13	497	Bronchitis	respiratory	rs34866937_A	0.116317	0.865871	360010	294
6	425.11	Hypertrophic obstructive cardiomyopathy	circulatory system	rs62526480_C	0.116337	0.850103	360610	202
3	285.2	Anemia of chronic disease	hematopoietic	rs4144499_C	0.116337	1.08017	362271	827
13	394.2	Mitral valve disease	circulatory system	rs56242556_T	0.116361	1.15258	356577	342
7	211	Benign neoplasm of other parts of digestive system	neoplasms	rs10850409_A	0.116376	0.957531	363139	3432
3	455	Hemorrhoids	circulatory system	rs10749139_C	0.116388	1.04716	342489	5156
13	427.7	Tachycardia NOS	circulatory system	rs1915986_A	0.116389	0.951081	359374	1970
3	442	Other aneurysm	circulatory system	rs10155248_T	0.116396	1.04152	354507	3042
6	184.1	Malignant neoplasm of ovary and other uterine adnexa	neoplasms	rs11756440_A	0.116398	0.927309	354821	876
7	819	Skull and face fracture and other intercranial injury	injuries & poisonings	rs10850409_A	0.116402	0.894064	363139	528
1	819	Skull and face fracture and other intercranial injury	injuries & poisonings	rs73028849_C	0.11642	1.10702	353182	513
5	189.11	Malignant neoplasm of kidney, except pelvis	neoplasms	rs12494109_A	0.11642	1.06688	350731	1175
1	255	Disorders of adrenal glands	endocrine/metabolic	rs11786896_T	0.116425	1.18665	359614	817
8	580.32	Nephritis and nephropathy with pathological lesion	genitourinary	rs151091024_G	0.116438	1.45916	358289	284
13	696	Psoriasis and related disorders	dermatologic	rs56242556_T	0.116442	1.05184	356577	2854
5	345.11	Generalized convulsive epilepsy	neurological	rs2284174_C	0.116459	0.871509	361662	402
13	594.2	Calculus of lower urinary tract	genitourinary	rs1915986_A	0.11646	0.913089	359374	598
4	591	Urinary tract infection	genitourinary	rs186749_A	0.116506	0.978939	357870	12340
12	250.4	Abnormal glucose	endocrine/metabolic	rs13185878_G	0.11653	0.928624	363139	1122
1	365.2	Primary angle-closure glaucoma	sense organs	rs9810339_T	0.116559	1.08926	361811	673
1	747	Cardiac and circulatory congenital anomalies	congenital anomalies	rs73028849_C	0.116579	0.930615	353182	1086
10	331.9	Cerebral degeneration, unspecified	neurological	rs17617337_T	0.116588	0.915637	360847	1007
1	149.1	Cancer of oropharynx	neoplasms	rs653178_C	0.11659	0.895857	363139	402
11	575.1	Cholangitis	digestive	rs60757101_A	0.116606	1.12562	285017	733
1	790.6	Other abnormal blood chemistry	symptoms	rs533030436_G	0.116698	1.26118	334655	226
3	577.2	Chronic pancreatitis	digestive	rs332659_A	0.116703	1.09715	362997	627
1	742	Derangement of joint, non-traumatic	musculoskeletal	rs73028849_C	0.11672	1.11737	353182	429
13	172	Skin cancer	neoplasms	rs1915986_A	0.116768	1.03011	359374	5694
6	585.2	Renal failure NOS	genitourinary	rs66534382_A	0.116777	1.10037	362709	809
6	560.3	Peritoneal or intestinal adhesions	digestive	rs11710570_C	0.116778	1.07858	362849	861
7	297.2	Suicide or self-inflicted injury	mental disorders	rs32841_G	0.116797	0.874415	361605	313
5	275.3	Disorders of magnesium metabolism	endocrine/metabolic	rs12502027_G	0.116802	1.05941	358526	1582
5	426.91	Cardiac pacemaker in situ	circulatory system	rs12502027_G	0.116804	1.03297	358526	5166
1	764	Sciatica	symptoms	rs78529941_A	0.116834	0.939561	360095	1367
5	738	Other acquired musculoskeletal deformity	musculoskeletal	rs2638950_G	0.116838	1.0705	361669	1368
3	195	Cancer, suspected or other	neoplasms	rs1890753_G	0.116845	0.974766	352481	7721
7	365	Glaucoma	sense organs	rs10850409_A	0.116884	1.02917	363139	7717
4	255.1	Adrenal hyperfunction	endocrine/metabolic	rs186749_A	0.116941	0.85261	357870	219
1	175	Acquired absence of breast	neoplasms	rs34234056_A	0.11695	0.906014	359870	506
14	261	Vitamin deficiency	endocrine/metabolic	rs12724121_A	0.116969	0.965504	359250	4214
10	586.1	Anatomical abnormatilies of kidney and ureters	genitourinary	rs17617337_T	0.116971	1.17204	360847	268
1	500.2	Pneumoconiosis	respiratory	rs2042995_C	0.116983	0.870992	363139	379
6	714	Rheumatoid arthritis and other inflammatory polyarthropathies	musculoskeletal	rs66534382_A	0.116991	0.957316	362709	4281
10	282.8	Other hemoglobinopathies	hematopoietic	Chr18.34219777_G_GTT_GTT	0.116993	0.841865	350220	241
10	293.1	Swelling, mass, or lump in head and neck [Space-occupying lesion, intracranial NOS]	mental disorders	rs17617337_T	0.116994	0.858056	360847	346
3	433.3	Cerebral ischemia	circulatory system	rs1890753_G	0.117008	0.967221	352481	4475
2	707.1	Decubitus ulcer	dermatologic	rs3791679_G	0.117012	1.0478	363139	3137
7	296.22	Major depressive disorder	mental disorders	rs531997_G	0.117074	1.0235	360670	15521
5	458.9	Hypotension NOS	circulatory system	rs12502027_G	0.117075	1.03505	358526	4519
5	452	Other venous embolism and thrombosis	circulatory system	rs12494109_A	0.11708	0.883911	350731	328
5	611	Abnormal findings on mammogram or breast exam	genitourinary	rs2284174_C	0.117101	1.17221	361662	253
5	611.3	Lump or mass in breast	genitourinary	rs2284174_C	0.117101	1.17221	361662	253
13	364	Corneal opacity and other disorders of cornea	sense organs	rs34866937_A	0.117108	0.942516	360010	1683
1	444	Arterial embolism and thrombosis	circulatory system	rs71468663_AC	0.117134	0.810491	362072	802
6	857	Mechanical complication of unspecified genitourinary device, implant, and graft	injuries & poisonings	rs12223220_G	0.117148	1.0837	318626	1447
1	333	Extrapyramidal disease and abnormal movement disorders	neurological	rs28579893_A	0.117175	1.0684	362381	1253
9	253	Disorders of the pituitary gland and its hypothalamic control	endocrine/metabolic	Chr9.97209762_TG_T_T	0.117197	0.775046	255810	697
1	366	Cataract	sense organs	rs78529941_A	0.117234	0.986936	360095	36040
6	509.1	Respiratory failure	respiratory	rs162185_C	0.117264	1.03364	354538	4641
5	851	Complications of transplants and reattached limbs	injuries & poisonings	Chr6.31588020_CCTCT_C_C	0.117277	0.866711	362380	267
9	285.2	Anemia of chronic disease	hematopoietic	rs7014186_C	0.117282	1.11319	360409	827
1	531	Peptic ulcer (excl. esophageal)	digestive	rs77709005_T	0.11733	1.04879	361895	4141
3	281.13	Folate-deficiency anemia	hematopoietic	rs332659_A	0.117387	0.887918	362997	409
6	155	Cancer of liver and intrahepatic bile duct	neoplasms	rs62526480_C	0.117391	1.0794	360610	863
6	536.8	Dyspepsia and other specified disorders of function of stomach	digestive	rs62526480_C	0.117398	1.05657	360610	1670
1	724.1	Disorders of sacrum	musculoskeletal	rs6939900_T	0.117417	1.16396	356875	220
5	200	Myeloproliferative disease	neoplasms	rs2284174_C	0.117421	1.06831	361662	1549
3	781	Symptoms involving nervous and musculoskeletal systems	symptoms	rs17608766_C	0.117436	0.964698	363139	8353
7	275.1	Disorders of iron metabolism	hematopoietic	rs10850409_A	0.117462	0.923623	363139	1028
6	690	Erythematosquamous dermatosis	dermatologic	rs201699038_A	0.117515	0.873924	352456	585
12	441	Vascular insufficiency of intestine	circulatory system	rs1105014_C	0.117539	0.925423	356556	818
3	364.4	Corneal degenerations	sense organs	rs10077410_A	0.117558	0.905278	363139	1113
6	521.1	Dental caries	digestive	rs11756440_A	0.11759	1.08083	354821	810
3	394.1	Mitral valve stenosis and aortic valve stenosis	circulatory system	rs3176326_A	0.117601	1.0831	356321	1157
5	381.1	Otitis media	sense organs	rs398028_T	0.117608	1.11233	361986	629
13	593	Hematuria	genitourinary	rs56242556_T	0.117636	0.962286	356577	5235
14	496.1	Emphysema	respiratory	rs12488245_C	0.117637	1.04169	358529	3052
10	722	Intervertebral disc disorders	musculoskeletal	rs422068_C	0.117678	1.09065	361820	683
1	428.2	Heart failure NOS	circulatory system	rs78529941_A	0.117736	0.968082	360095	5093
13	318	Tobacco use disorder	mental disorders	rs34866937_A	0.117746	0.966814	360010	5152
9	348.2	Cerebral edema and compression of brain	neurological	Chr9.97209762_TG_T_T	0.117759	0.654873	255810	294
3	766	Neuralgia, neuritis, and radiculitis NOS	symptoms	rs332659_A	0.117764	0.866368	362997	283
7	580.3	Nephritis and nephropathy without mention of glomerulonephritis	genitourinary	rs531997_G	0.11789	0.841472	360670	305
11	289.4	Lymphadenitis	hematopoietic	rs77504602_A	0.117904	0.941736	353210	1727
1	580.32	Nephritis and nephropathy with pathological lesion	genitourinary	rs7257103_T	0.11791	1.14519	361920	284
3	339	Other headache syndromes	neurological	rs1890753_G	0.117918	1.03435	352481	4291
1	481	Influenza	respiratory	Chr5.132409975_CT_C_C	0.117961	0.888272	338295	476
5	613	Other nonmalignant breast conditions	genitourinary	rs6602994_T	0.117963	1.13085	358159	392
6	196	Radiotherapy	neoplasms	rs162185_C	0.117997	0.943733	354538	1520
1	579.8	Nonspecific abnormal findings in stool contents	digestive	rs2644262_C	0.118015	0.904979	357413	640
1	574.1	Cholelithiasis	digestive	rs7257103_T	0.118016	1.02469	361920	9280
3	528	Diseases of the oral soft tissues, excluding lesions specific for gingiva and tongue	digestive	rs3176326_A	0.118023	0.874155	356321	462
1	270	Disorders of protein plasma/amino-acid transport and metabolism	endocrine/metabolic	rs34123659_TA	0.118027	1.10525	344211	791
6	592	Cystitis and urethritis	genitourinary	rs62526480_C	0.118028	0.937683	360610	1246
10	523	Gingival and periodontal diseases	digestive	rs17617337_T	0.118043	0.872201	360847	427
13	508	Pulmonary collapse; interstitial and compensatory emphysema	respiratory	rs1915986_A	0.118051	0.965136	359374	3925
3	290.1	Dementias	mental disorders	rs10155248_T	0.118055	1.03318	354507	4751
6	596.1	Bladder neck obstruction	genitourinary	rs11756440_A	0.118063	0.909411	354821	550
5	714	Rheumatoid arthritis and other inflammatory polyarthropathies	musculoskeletal	Chr6.31588020_CCTCT_C_C	0.118098	0.965346	362380	4271
1	286.7	Other and unspecified coagulation defects	hematopoietic	rs7257103_T	0.118098	1.14577	361920	281
7	578	Gastrointestinal hemorrhage	digestive	rs10850409_A	0.118127	1.02563	363139	9876
1	367	Disorders of refraction and accommodation; blindness and low vision	sense organs	rs2042995_C	0.11815	1.03402	363139	5917
1	447	Other disorders of arteries and arterioles	circulatory system	rs72840788_A	0.118171	0.918399	351834	1084
3	586.2	Cyst of kidney, acquired	genitourinary	rs11190360_C	0.118189	0.893936	360594	1934
5	530	Diseases of esophagus	digestive	rs398028_T	0.118203	0.983892	361986	31948
1	586	Other disorders of the kidney and ureters	genitourinary	rs34123659_TA	0.118225	1.04773	344211	3812
9	170	Cancer of bone and connective tissue	neoplasms	rs7014186_C	0.118235	0.838861	360409	388
14	525	Other diseases of the teeth and supporting structures	digestive	rs12724121_A	0.118247	1.10364	359250	508
11	289	Other diseases of blood and blood-forming organs	hematopoietic	rs138934670_AAAC	0.118256	1.10476	243419	578
14	752.1	Neural tube defects	congenital anomalies	rs12724121_A	0.118269	0.891803	359250	397
5	501	Pneumonitis due to inhalation of food or vomitus	respiratory	Chr6.31588020_CCTCT_C_C	0.118279	1.04987	362380	2182
9	276.42	Alkalosis	endocrine/metabolic	rs7014186_C	0.118283	0.817867	360409	303
5	442	Other aneurysm	circulatory system	Chr6.31588020_CCTCT_C_C	0.118319	0.95953	362380	3126
12	287	Purpura and other hemorrhagic conditions	hematopoietic	rs13185878_G	0.118332	0.951479	363139	2448
1	578.2	Blood in stool	digestive	rs72840788_A	0.118334	0.936434	351834	1800
11	426	Cardiac conduction disorders	circulatory system	rs77504602_A	0.118341	1.02447	353210	10707
10	250.42	Other abnormal glucose	endocrine/metabolic	rs422068_C	0.118353	1.12461	361820	368
7	362.31	Separation of retinal layers	sense organs	rs10850409_A	0.118354	0.89289	363139	511
1	174.1	Breast cancer [female]	neoplasms	rs72840788_A	0.118373	0.910677	351834	897
13	368.1	Amblyopia	sense organs	rs56242556_T	0.11842	1.12534	356577	495
6	401.22	Hypertensive chronic kidney disease	circulatory system	rs11710570_C	0.118435	1.06963	362849	1079
6	159	Malignant neoplasm of other and ill-defined sites within the digestive organs and peritoneum	neoplasms	rs162185_C	0.118436	0.928074	354538	912
14	871	Open wounds of extremities	injuries & poisonings	rs12724121_A	0.118482	1.1197	359250	385
1	246	Other disorders of thyroid	endocrine/metabolic	rs71468663_AC	0.118494	0.695274	362072	307
6	600	Hyperplasia of prostate	genitourinary	rs11710570_C	0.118549	0.941751	362849	1385
5	362.29	Macular degeneration (senile) of retina NOS	sense organs	rs12494109_A	0.118551	1.03677	350731	3798
7	714	Rheumatoid arthritis and other inflammatory polyarthropathies	musculoskeletal	rs32841_G	0.118553	1.03609	361605	4260
6	459.9	Circulatory disease NEC	circulatory system	rs12223220_G	0.118571	1.02269	318626	20758
11	375.2	Epiphora	sense organs	rs138934670_AAAC	0.118597	1.17193	243419	222
12	851	Complications of transplants and reattached limbs	injuries & poisonings	rs13185878_G	0.118652	0.857432	363139	267
13	722.9	Other and unspecified disc disorder	musculoskeletal	rs35605324_A	0.118662	0.827739	362520	544
11	565	Anal and rectal conditions	digestive	rs9932314_T	0.118688	0.974363	353481	7340
4	977	Personal history of allergy to medicinal agents	injuries & poisonings	rs186749_A	0.118694	0.974843	357870	8371
6	261.2	Vitamin B-complex deficiencies	endocrine/metabolic	rs66534382_A	0.118704	1.06721	362709	1771
9	586	Other disorders of the kidney and ureters	genitourinary	rs6821503_T	0.118725	1.0404	360699	3998
5	751.2	Congenital anomalies of urinary system	congenital anomalies	rs12494109_A	0.118776	0.921115	350731	729
3	345.11	Generalized convulsive epilepsy	neurological	rs10749139_C	0.118779	0.832365	342489	377
1	798.1	Chronic fatigue syndrome	symptoms	rs9810339_T	0.118801	1.09458	361811	595
3	781	Symptoms involving nervous and musculoskeletal systems	symptoms	rs10077410_A	0.118823	0.964666	363139	8353
10	342	Hemiplegia	neurological	Chr16.66690988_AT_A_A	0.118828	1.04651	334685	2374
2	585.4	Chronic kidney disease, Stage I or II	genitourinary	rs3791679_G	0.118832	1.09225	363139	840
6	751.21	Cystic kidney disease	congenital anomalies	rs66534382_A	0.118832	0.86342	362709	394
13	260.6	Anorexia	endocrine/metabolic	rs34866937_A	0.118843	0.921664	360010	882
13	960.2	Allergy/adverse effect of penicillin	injuries & poisonings	rs56242556_T	0.118858	0.979609	356577	18598
11	280.1	Iron deficiency anemias, unspecified or not due to blood loss	hematopoietic	rs138934670_AAAC	0.11886	0.969239	243419	6366
3	323	Encephalitis	neurological	rs332659_A	0.118885	1.13199	362997	343
8	782.3	Edema	symptoms	rs12939170_T	0.118919	0.865416	362293	2567
1	377	Disorders of optic nerve and visual pathways	sense organs	rs7257103_T	0.11893	0.884934	361920	376
13	426.2	Atrioventricular [AV] block	circulatory system	rs2234962_C	0.118949	0.956582	363139	3860
14	458.1	Orthostatic hypotension	circulatory system	rs17079881_G	0.11895	1.05796	358745	3228
11	454.11	Varicose veins of lower extremity, symptomtic	circulatory system	rs77504602_A	0.119009	0.905091	353210	631
11	272.11	Hypercholesterolemia	endocrine/metabolic	rs77504602_A	0.119029	1.0141	353210	35244
1	270.3	Disorders of plasma protein metabolism	endocrine/metabolic	rs34123659_TA	0.119036	1.10783	344211	750
3	416	Cardiomegaly	circulatory system	rs10077410_A	0.119048	0.953327	363139	4670
2	187	Cancer of other male genital organs	neoplasms	rs11066320_A	0.119054	1.07142	360708	1022
1	580.3	Nephritis and nephropathy without mention of glomerulonephritis	genitourinary	rs78529941_A	0.119059	1.13609	360095	308
12	481	Influenza	respiratory	rs13185878_G	0.119069	0.896322	363139	515
6	946	Anaphylactic shock NOS	injuries & poisonings	rs12531355_T	0.119075	0.838655	359481	221
3	527	Diseases of the salivary glands	digestive	rs10155248_T	0.119086	1.16074	354507	219
5	550.5	Ventral hernia	digestive	rs2638950_G	0.119109	0.938947	361669	1691
8	145	Cancer of mouth	neoplasms	rs12939170_T	0.119119	1.26072	362293	698
1	350.1	Abnormal involuntary movements	neurological	rs11786896_T	0.119123	1.18522	359614	818
3	425.12	Other hypertrophic cardiomyopathy	circulatory system	rs3176326_A	0.119146	0.843435	356321	293
1	481	Influenza	respiratory	rs71468663_AC	0.119162	0.764793	362072	514
1	433.5	Cerebral aneurysm	circulatory system	rs73028849_C	0.119175	1.11381	353182	449
4	764	Sciatica	symptoms	rs186749_A	0.119196	1.06359	357870	1358
5	706.2	Sebaceous cyst	dermatologic	rs2284174_C	0.119205	0.929408	361662	1347
10	279.11	Deficiency of humoral immunity	endocrine/metabolic	Chr16.66690988_AT_A_A	0.119211	1.15579	334685	232
7	189.21	Malignant neoplasm of bladder	neoplasms	rs32841_G	0.119258	0.958424	361605	3046
1	513	Respiratory abnormalities	respiratory	rs34123659_TA	0.119261	1.1437	344211	428
13	960	Poisoning by antibiotics	injuries & poisonings	rs1915986_A	0.119265	1.01536	359374	22417
1	350	Abnormal movement	neurological	rs77709005_T	0.11927	0.913052	361895	1224
13	367.2	Astigmatism	sense organs	rs34866937_A	0.119273	0.957603	360010	3108
5	560.3	Peritoneal or intestinal adhesions	digestive	rs2638950_G	0.119278	0.915043	361669	860
7	785	Abdominal pain	symptoms	rs10850409_A	0.119284	1.02949	363139	7363
11	803.1	Fracture of humerus	injuries & poisonings	rs60757101_A	0.119312	1.11433	285017	869
9	430	Intracranial hemorrhage	circulatory system	Chr9.97209762_TG_T_T	0.119324	0.856429	255810	1700
3	595	Hydronephrosis	genitourinary	rs3176326_A	0.11933	0.913592	356321	989
5	740.2	Osteoarthrosis, generalized	musculoskeletal	rs398028_T	0.119341	0.959721	361986	4636
1	253.7	Other disorders of neurohypophysis	endocrine/metabolic	rs71468663_AC	0.119352	0.723727	362072	371
6	451.2	Phlebitis and thrombophlebitis of lower extremities	circulatory system	rs162185_C	0.119472	1.10478	354538	493
13	500	Lung disease due to external agents	respiratory	rs1915986_A	0.119483	1.09025	359374	648
1	250	Diabetes mellitus	endocrine/metabolic	rs78529941_A	0.119494	0.986275	360095	30509
13	227.3	Benign neoplasm of pituitary gland and craniopharyngeal duct (pouch)	neoplasms	rs2234962_C	0.119503	1.14044	363139	390
11	741	Symptoms and disorders of the joints	musculoskeletal	rs4366697_C	0.119524	1.05965	349363	1640
9	690	Erythematosquamous dermatosis	dermatologic	rs7014186_C	0.119544	0.869816	360409	594
1	359	Muscular dystrophies and other myopathies	neurological	rs373980643_G	0.119548	1.14	356944	278
5	352	Disorders of other cranial nerves	neurological	rs12494109_A	0.119554	1.06492	350731	1222
1	451	Phlebitis and thrombophlebitis	circulatory system	rs77709005_T	0.119562	1.11477	361895	743
11	574.2	Calculus of bile duct	digestive	rs77504602_A	0.119585	0.847825	353210	237
5	512.7	Shortness of breath	respiratory	rs12494109_A	0.119588	1.03559	350731	3998
11	200	Myeloproliferative disease	neoplasms	rs4366697_C	0.119639	0.940035	349363	1502
10	253	Disorders of the pituitary gland and its hypothalamic control	endocrine/metabolic	Chr16.66690988_AT_A_A	0.119644	0.928424	334685	884
9	281.13	Folate-deficiency anemia	hematopoietic	Chr9.97209762_TG_T_T	0.119646	0.656098	255810	293
10	274.2	Crystal arthropathies	endocrine/metabolic	Chr18.34219777_G_GTT_GTT	0.11965	1.1722	350220	237
3	564.1	Irritable Bowel Syndrome	digestive	rs10749139_C	0.119674	1.05063	342489	4387
4	726	Peripheral enthesopathies and allied syndromes	musculoskeletal	rs186749_A	0.119719	0.977525	357870	10459
14	378	Strabismus and other disorders of binocular eye movements	sense organs	rs12724121_A	0.11972	0.929967	359250	969
7	715	Other inflammatory spondylopathies	musculoskeletal	rs531997_G	0.11972	0.923174	360670	1324
9	415.21	Primary pulmonary hypertension	circulatory system	Chr9.97209762_TG_T_T	0.119727	0.634714	255810	262
10	599.5	Frequency of urination and polyuria	genitourinary	Chr16.66690988_AT_A_A	0.119736	1.07934	334685	832
6	961.1	Poisoning/allergy of sulfonamides	injuries & poisonings	rs62526480_C	0.119747	1.09376	360610	616
3	282.5	Sickle cell anemia	hematopoietic	rs1890753_G	0.119772	0.881138	352481	315
3	585.4	Chronic kidney disease, Stage I or II	genitourinary	rs112716157_CA	0.119773	1.10117	227276	533
5	703.1	Ingrowing nail	dermatologic	Chr6.31588020_CCTCT_C_C	0.119779	0.849956	362380	205
1	946	Anaphylactic shock NOS	injuries & poisonings	rs2644262_C	0.119796	0.84092	357413	218
3	720	Spinal stenosis	musculoskeletal	rs112716157_CA	0.119798	1.04465	227276	2648
1	427.22	Atrial flutter	circulatory system	rs34234056_A	0.119805	1.09056	359870	647
3	372	Disorders of conjunctiva	sense organs	rs3176326_A	0.119835	0.829031	356321	244
2	211	Benign neoplasm of other parts of digestive system	neoplasms	rs3791679_G	0.119857	1.04523	363139	3432
9	698	Pruritus and related conditions	dermatologic	rs6821503_T	0.119889	0.86042	360699	299
13	454.1	Varicose veins of lower extremity	circulatory system	rs35605324_A	0.119892	1.06142	362520	4466
1	366	Cataract	sense organs	rs72840788_A	0.119899	0.984291	351834	35238
13	276.13	Hyperpotassemia	endocrine/metabolic	rs34866937_A	0.119904	1.0561	360010	1867
1	528.11	Stomatitis and mucositis (ulcerative)	digestive	rs28579893_A	0.119927	0.848054	362381	216
6	427.12	Paroxysmal ventricular tachycardia	circulatory system	rs62526480_C	0.119952	1.07263	360610	1014
1	564.1	Irritable Bowel Syndrome	digestive	rs653178_C	0.119962	1.03243	363139	4682
5	522.5	Periapical abscess	digestive	rs12502027_G	0.119964	0.849338	358526	207
5	174	Breast cancer	neoplasms	rs12502027_G	0.119982	1.02359	358526	10104
1	357	Inflammatory and toxic neuropathy	neurological	rs533030436_G	0.119997	0.912894	334655	1867
13	764	Sciatica	symptoms	rs56242556_T	0.120021	1.07503	356577	1347
1	275.1	Disorders of iron metabolism	hematopoietic	rs2042995_C	0.120023	0.921543	363139	1028
6	427.41	Ventricular fibrillation and flutter	circulatory system	rs62526480_C	0.120031	0.874445	360610	288
3	550.4	Umbilical hernia	digestive	rs17608766_C	0.12004	0.919142	363139	1499
3	798	Malaise and fatigue	symptoms	rs17608766_C	0.12006	0.952567	363139	4440
11	394.1	Mitral valve stenosis and aortic valve stenosis	circulatory system	rs60757101_A	0.120081	1.11217	285017	903
2	426	Cardiac conduction disorders	circulatory system	rs3791679_G	0.120087	1.02565	363139	11043
13	426.24	Atrioventricular block, complete	circulatory system	rs1915986_A	0.120113	0.933083	359374	1011
11	579.8	Nonspecific abnormal findings in stool contents	digestive	rs60757101_A	0.120113	0.853741	285017	494
7	281.1	Megaloblastic anemia	hematopoietic	rs531997_G	0.120135	0.922583	360670	1300
14	272.11	Hypercholesterolemia	endocrine/metabolic	rs17079881_G	0.120139	1.01847	358745	35801
1	459	Other disorders of circulatory system	circulatory system	rs28579893_A	0.120161	0.984228	362381	23836
2	198.6	Secondary malignancy of bone	neoplasms	rs3791679_G	0.120173	0.963035	363139	4974
7	703.1	Ingrowing nail	dermatologic	rs10850409_A	0.120173	0.834369	363139	205
7	389.4	Tinnitus	sense organs	rs32841_G	0.120174	1.10668	361605	501
1	574	Cholelithiasis and cholecystitis	digestive	rs78529941_A	0.120175	0.978275	360095	11014
8	596.5	Functional disorders of bladder	genitourinary	rs151091024_G	0.120201	1.29719	358289	654
1	367.8	Hypermetropia	sense organs	rs34234056_A	0.120237	0.875803	359870	276
5	430.1	Subarachnoid hemorrhage	circulatory system	rs12502027_G	0.120246	1.07949	358526	876
1	594.1	Calculus of kidney	genitourinary	rs2042995_C	0.120258	1.0457	363139	3221
1	557.1	Celiac disease	digestive	rs73028849_C	0.120289	1.05634	353182	1761
1	386.1	Meniere's disease	sense organs	rs653178_C	0.120311	1.08986	363139	633
13	315.1	Learning disorder	mental disorders	rs56242556_T	0.120315	1.19659	356577	205
5	451	Phlebitis and thrombophlebitis	circulatory system	rs12494109_A	0.120316	1.08473	350731	726
1	819	Skull and face fracture and other intercranial injury	injuries & poisonings	rs533030436_G	0.12033	0.832042	334655	493
1	433.1	Occlusion and stenosis of precerebral arteries	circulatory system	rs78529941_A	0.120355	0.94416	360095	1585
6	172.3	Carcinoma in situ of skin	neoplasms	rs12531355_T	0.120359	0.873314	359481	363
1	184	Cancer of other female genital organs	neoplasms	rs11786896_T	0.120403	1.17617	359614	894
6	801.1	Fracture of foot	injuries & poisonings	rs12531355_T	0.120407	0.839137	359481	221
3	714	Rheumatoid arthritis and other inflammatory polyarthropathies	musculoskeletal	rs10077410_A	0.120409	0.951594	363139	4285
12	272.9	Unspecified disorder of lipoid metabolism	endocrine/metabolic	rs1105014_C	0.120499	1.12666	356556	338
6	735	Acquired foot deformities	musculoskeletal	rs11710570_C	0.120506	1.02919	362849	5994
11	946	Anaphylactic shock NOS	injuries & poisonings	rs4366697_C	0.120509	1.17063	349363	213
5	401.2	Hypertensive heart and/or renal disease	circulatory system	rs12502027_G	0.120521	0.937868	358526	1305
1	401.2	Hypertensive heart and/or renal disease	circulatory system	rs2042995_C	0.120544	0.930879	363139	1326
3	502	Postinflammatory pulmonary fibrosis	respiratory	rs3176326_A	0.120545	1.06018	356321	2161
14	587	Kidney replaced by transpant	genitourinary	rs17079881_G	0.120588	0.865691	358745	559
5	174.1	Breast cancer [female]	neoplasms	rs6602994_T	0.120597	0.919816	358159	924
1	333.4	Torsion dystonia	neurological	rs2644262_C	0.12061	1.14553	357413	307
3	384	Other disorders of tympanic membrane	sense organs	rs10155248_T	0.120612	0.8919	354507	374
6	599.3	Dysuria	genitourinary	rs62526480_C	0.120617	0.886817	360610	357
1	290.11	Alzheimer's disease	mental disorders	rs373980643_G	0.120641	1.04394	356944	2619
8	331.9	Cerebral degeneration, unspecified	neurological	rs151091024_G	0.120669	1.24042	358289	996
1	740.9	Osteoarthrosis NOS	musculoskeletal	rs72840788_A	0.120678	0.977842	351834	15686
10	260.6	Anorexia	endocrine/metabolic	Chr18.34219777_G_GTT_GTT	0.120699	0.915742	350220	868
3	695	Erythematous conditions	dermatologic	rs10155248_T	0.120704	0.949739	354507	1837
14	751.21	Cystic kidney disease	congenital anomalies	rs12724121_A	0.120749	1.11828	359250	389
6	272.11	Hypercholesterolemia	endocrine/metabolic	rs11756440_A	0.12077	0.987497	354821	35403
6	242.1	Graves' disease	endocrine/metabolic	rs62526480_C	0.120791	1.11828	360610	392
1	246	Other disorders of thyroid	endocrine/metabolic	rs2644262_C	0.120796	1.14647	357413	303
1	735	Acquired foot deformities	musculoskeletal	rs34234056_A	0.120808	1.02924	359870	5932
1	577	Diseases of pancreas	digestive	rs2042995_C	0.120816	1.04447	363139	3390
1	276.14	Hypopotassemia	endocrine/metabolic	rs373980643_G	0.12082	0.964021	356944	3608
6	227.1	Benign neoplasm of adrenal gland	neoplasms	rs11756440_A	0.12083	0.875151	354821	275
6	339	Other headache syndromes	neurological	rs62526480_C	0.120841	1.03442	360610	4385
2	559	Ileostomy status	digestive	rs11066320_A	0.120851	0.94964	360708	1849
14	756	Other congenital musculoskeletal anomalies	congenital anomalies	rs12724121_A	0.120868	1.07073	359250	1051
3	443.9	Peripheral vascular disease, unspecified	circulatory system	rs10749139_C	0.120896	0.944817	342489	3612
14	851	Complications of transplants and reattached limbs	injuries & poisonings	rs17079881_G	0.120902	0.806078	358745	264
7	454.11	Varicose veins of lower extremity, symptomtic	circulatory system	rs10850409_A	0.120907	1.09907	363139	658
1	365.1	Open-angle glaucoma	sense organs	rs533030436_G	0.120931	1.09801	334655	1530
1	458	Hypotension	circulatory system	rs11786896_T	0.120943	1.05782	359614	8471
6	941	Adverse reaction to serum or vaccine	injuries & poisonings	rs11756440_A	0.120953	1.15503	354821	231
3	540	Appendiceal conditions	digestive	rs112716157_CA	0.12096	0.874022	227276	284
12	286.7	Other and unspecified coagulation defects	hematopoietic	rs1105014_C	0.12099	0.876452	356556	278
1	740.1	Osteoarthritis; localized	musculoskeletal	rs6939900_T	0.120996	0.985859	356875	28196
6	385	Other disorders of middle ear and mastoid	sense organs	rs12531355_T	0.121	0.862957	359481	307
12	458.9	Hypotension NOS	circulatory system	rs13185878_G	0.121051	0.96444	363139	4563
1	315.1	Learning disorder	mental disorders	rs2042995_C	0.121055	1.18372	363139	209
11	270	Disorders of protein plasma/amino-acid transport and metabolism	endocrine/metabolic	rs4366697_C	0.121074	0.919392	349363	813
1	275.5	Disorders of calcium/phosphorus metabolism	endocrine/metabolic	rs373980643_G	0.121101	0.955673	356944	2344
13	208	Benign neoplasm of colon	neoplasms	rs1915986_A	0.121101	0.983915	359374	19503
12	157	Pancreatic cancer	neoplasms	rs1105014_C	0.121119	0.945529	356556	1538
8	365.1	Open-angle glaucoma	sense organs	rs12939170_T	0.121137	1.16766	362293	1675
11	530.13	Barrett's esophagus	digestive	rs77504602_A	0.121164	0.962323	353210	4141
5	358.1	Myasthenia gravis	neurological	rs6602994_T	0.12117	1.15569	358159	275
3	371.3	Inflammation of eyelids	sense organs	rs1890753_G	0.121182	0.918033	352481	653
11	568.1	Peritoneal adhesions (postoperative) (postinfection)	digestive	rs9932314_T	0.121194	1.06234	353481	1309
1	599.4	Urinary incontinence	genitourinary	rs653178_C	0.121212	1.04131	363139	2879
3	785	Abdominal pain	symptoms	rs11190360_C	0.121227	0.945625	360594	7311
7	365.1	Open-angle glaucoma	sense organs	rs32841_G	0.12124	1.05738	361605	1677
6	819	Skull and face fracture and other intercranial injury	injuries & poisonings	rs162185_C	0.121259	1.1022	354538	512
10	317.11	Alcoholic liver damage	mental disorders	rs17617337_T	0.121259	1.07704	360847	1267
5	800.2	Fracture of unspecified part of femur	injuries & poisonings	rs2638950_G	0.121292	1.18028	361669	215
1	427.11	Paroxysmal supraventricular tachycardia	circulatory system	Chr5.132409975_CT_C_C	0.121294	1.05683	338295	1986
13	425.11	Hypertrophic obstructive cardiomyopathy	circulatory system	rs1915986_A	0.121294	0.856916	359374	203
7	599	Other symptoms/disorders or the urinary system	genitourinary	rs10850409_A	0.121307	1.02729	363139	8582
3	443.9	Peripheral vascular disease, unspecified	circulatory system	rs3176326_A	0.121308	0.955129	356321	3743
1	369	Infection of the eye	sense organs	Chr5.132409975_CT_C_C	0.121316	1.1316	338295	383
8	427.21	Atrial fibrillation	circulatory system	rs151091024_G	0.121345	1.11641	358289	4255
13	802	Fracture of pelvis	injuries & poisonings	rs34866937_A	0.121411	1.07737	360010	983
12	465.2	Acute pharyngitis	respiratory	rs13185878_G	0.121413	1.15805	363139	252
9	276.1	Electrolyte imbalance	endocrine/metabolic	rs7014186_C	0.121493	0.969237	360409	11073
3	696.4	Psoriasis	dermatologic	rs10077410_A	0.121501	0.941327	363139	2877
11	228	Hemangioma and lymphangioma, any site	neoplasms	rs60757101_A	0.121519	1.16538	285017	415
1	296.22	Major depressive disorder	mental disorders	rs533030436_G	0.121538	0.967991	334655	14408
6	411.1	Unstable angina (intermediate coronary syndrome)	circulatory system	rs62526480_C	0.121553	0.964256	360610	3849
5	395	Heart valve disorders	circulatory system	rs2284174_C	0.12156	1.02683	361662	10010
1	451.2	Phlebitis and thrombophlebitis of lower extremities	circulatory system	rs2644262_C	0.121573	0.89374	357413	499
1	577.3	Cyst and pseudocyst of pancreas	digestive	rs2042995_C	0.121575	1.11373	363139	528
1	574.2	Calculus of bile duct	digestive	rs71468663_AC	0.121581	0.65702	362072	238
11	579	Other symptoms involving abdomen and pelvis	digestive	rs138934670_AAAC	0.121586	0.910681	243419	700
3	381.1	Otitis media	sense organs	rs332659_A	0.121596	1.09543	362997	632
7	804	Fracture of hand or wrist	injuries & poisonings	rs32841_G	0.121605	1.09959	361605	568
8	284	Aplastic anemia	hematopoietic	rs151091024_G	0.121614	1.28344	358289	715
8	751	Genitourinary congenital anomalies	congenital anomalies	rs151091024_G	0.121649	1.25554	358289	877
11	939	Atopic/contact dermatitis due to other or unspecified	dermatologic	rs60757101_A	0.121667	1.08355	285017	1597
13	443.9	Peripheral vascular disease, unspecified	circulatory system	rs56242556_T	0.12167	1.04478	356577	3753
1	800.2	Fracture of unspecified part of femur	injuries & poisonings	rs6939900_T	0.12167	0.852318	356875	212
1	595	Hydronephrosis	genitourinary	rs2042995_C	0.121672	1.08182	363139	1006
5	558	Noninfectious gastroenteritis	digestive	rs398028_T	0.121675	1.04123	361986	4495
12	287	Purpura and other hemorrhagic conditions	hematopoietic	rs1105014_C	0.12168	1.04579	356556	2399
8	720	Spinal stenosis	musculoskeletal	rs12939170_T	0.121691	1.10528	362293	4228
9	690.1	Seborrheic dermatitis	dermatologic	rs7014186_C	0.121701	0.86913	360409	581
9	276.5	Hypovolemia	endocrine/metabolic	rs7014186_C	0.121711	0.956614	360409	5438
8	496.21	Obstructive chronic bronchitis	respiratory	rs12939170_T	0.121715	1.09111	362293	5680
12	586.2	Cyst of kidney, acquired	genitourinary	rs13185878_G	0.121715	0.946185	363139	1948
8	575.8	Other disorders of biliary tract	digestive	rs151091024_G	0.121722	1.23229	358289	1058
3	597.1	Urethral stricture (not specified as infectious)	genitourinary	rs332659_A	0.12173	0.947355	362997	1897
7	272	Disorders of lipoid metabolism	endocrine/metabolic	rs531997_G	0.121731	1.01532	360670	40265
11	411.4	Coronary atherosclerosis	circulatory system	rs60757101_A	0.121772	0.974886	285017	19305
3	363	Chorioretinal inflammations, scars, and other disorders of choroid	sense organs	rs71366902_AT	0.121789	1.17615	361434	256
3	300.1	Anxiety disorder	mental disorders	rs4144499_C	0.121814	1.02313	362271	9358
6	519.8	Other diseases of respiratory system, NEC	respiratory	rs66534382_A	0.121823	1.02955	362709	9104
2	747.11	Cardiac shunt/ heart septal defect	congenital anomalies	rs11066320_A	0.121852	1.10681	360708	462
13	289.5	Diseases of spleen	hematopoietic	rs56242556_T	0.121875	0.906521	356577	799
7	184	Cancer of other female genital organs	neoplasms	rs531997_G	0.12189	1.09595	360670	894
9	191	Manlignant and unknown neoplasms of brain and nervous system	neoplasms	Chr9.97209762_TG_T_T	0.121899	0.795121	255810	819
7	389.1	Sensorineural hearing loss	sense organs	rs10850409_A	0.12193	0.9131	363139	770
2	315.1	Learning disorder	mental disorders	rs3791679_G	0.121932	1.18679	363139	209
6	596.1	Bladder neck obstruction	genitourinary	rs66534382_A	0.121937	1.11874	362709	566
12	458	Hypotension	circulatory system	rs1105014_C	0.121974	1.02452	356556	8404
3	721.1	Spondylosis without myelopathy	musculoskeletal	rs112716157_CA	0.121997	1.07377	227276	972
5	317.1	Alcoholism	mental disorders	rs12502027_G	0.121998	0.963658	358526	3885
8	738.4	Acquired spondylolisthesis	musculoskeletal	rs151091024_G	0.122014	1.21593	358289	1219
14	465.2	Acute pharyngitis	respiratory	rs17079881_G	0.122017	0.801981	358745	251
10	695.4	Lupus (localized and systemic)	dermatologic	rs422068_C	0.122031	1.09887	361820	563
1	381	Otitis media and Eustachian tube disorders	sense organs	rs6939900_T	0.12205	0.924353	356875	850
14	721	Spondylosis and allied disorders	musculoskeletal	rs12724121_A	0.12205	1.05171	359250	1932
6	550.5	Ventral hernia	digestive	rs162185_C	0.122073	0.946469	354538	1642
3	401.1	Essential hypertension	circulatory system	rs10155248_T	0.122084	1.00864	354507	99522
3	689	Disorder of skin and subcutaneous tissue NOS	dermatologic	rs10749139_C	0.1221	0.925705	342489	1938
11	427.5	Arrhythmia (cardiac) NOS	circulatory system	rs9932314_T	0.12212	0.906375	353481	494
6	444	Arterial embolism and thrombosis	circulatory system	rs11756440_A	0.12213	0.924586	354821	787
1	291.8	Alteration of consciousness	mental disorders	rs6939900_T	0.122139	1.12077	356875	383
8	276.12	Hyposmolality and/or hyponatremia	endocrine/metabolic	rs12939170_T	0.122145	1.09467	362293	5229
12	389.4	Tinnitus	sense organs	rs13185878_G	0.122165	0.896047	363139	504
10	522	Diseases of pulp and periapical tissues	digestive	rs422068_C	0.122168	0.873249	361820	291
13	204	Leukemia	neoplasms	rs56242556_T	0.122173	1.04959	356577	3035
1	394	Rheumatic disease of the heart valves	circulatory system	Chr5.132409975_CT_C_C	0.122181	0.963564	338295	4640
3	276.14	Hypopotassemia	endocrine/metabolic	rs71366902_AT	0.122185	1.04562	361434	3656
6	743.21	Pathologic fracture of vertebrae	musculoskeletal	rs11756440_A	0.122248	1.09164	354821	622
5	851	Complications of transplants and reattached limbs	injuries & poisonings	rs398028_T	0.122262	1.17238	361986	266
14	371.3	Inflammation of eyelids	sense organs	rs17079881_G	0.122304	0.877008	358745	662
8	368.1	Amblyopia	sense organs	rs12939170_T	0.122314	0.699102	362293	500
1	292.1	Aphasia/speech disturbance	mental disorders	rs72840788_A	0.122329	0.919854	351834	1098
1	540	Appendiceal conditions	digestive	rs28579893_A	0.122359	1.11098	362381	474
5	574.2	Calculus of bile duct	digestive	rs6602994_T	0.12239	0.84575	358159	237
12	593	Hematuria	genitourinary	rs13185878_G	0.122415	0.967086	363139	5324
4	368	Visual disturbances	sense organs	rs186749_A	0.122467	0.953404	357870	2302
6	696.41	Psoriasis vulgaris	dermatologic	rs12223220_G	0.122468	1.07255	318626	1859
3	159.2	Malignant neoplasm of small intestine, including duodenum	neoplasms	rs10077410_A	0.122471	0.811112	363139	266
5	411.4	Coronary atherosclerosis	circulatory system	rs2284174_C	0.122478	1.01781	361662	24506
11	427.5	Arrhythmia (cardiac) NOS	circulatory system	rs60757101_A	0.122486	0.837973	285017	396
11	348	Other conditions of brain	neurological	rs77504602_A	0.122504	1.08604	353210	834
1	364.4	Corneal degenerations	sense organs	rs533030436_G	0.122515	1.11869	334655	1034
2	149	Cancer of larynx, pharynx, nasal cavities	neoplasms	rs11066320_A	0.12252	0.927805	360708	874
5	348.2	Cerebral edema and compression of brain	neurological	rs12494109_A	0.122527	0.895756	350731	399
11	272.9	Unspecified disorder of lipoid metabolism	endocrine/metabolic	rs60757101_A	0.12255	1.20363	285017	276
3	557.1	Celiac disease	digestive	rs10155248_T	0.122659	1.05348	354507	1770
1	290.13	Senile dementia	mental disorders	rs71468663_AC	0.122715	1.10503	362072	2637
5	740.11	Osteoarthrosis, localized, primary	musculoskeletal	rs6602994_T	0.122725	0.966133	358159	5319
5	733	Other disorders of bone and cartilage	musculoskeletal	rs12494109_A	0.122734	1.07666	350731	870
6	509.8	Dependence on respirator [Ventilator] or supplemental oxygen	respiratory	rs12531355_T	0.122751	0.910703	359481	736
13	783	Fever of unknown origin	symptoms	rs56242556_T	0.122756	0.946425	356577	2472
12	580.1	Glomerulonephritis	genitourinary	rs1105014_C	0.12278	1.09586	356556	567
1	145	Cancer of mouth	neoplasms	rs77709005_T	0.12278	0.886345	361895	697
14	280.2	Iron deficiency anemia secondary to blood loss (chronic)	hematopoietic	rs12724121_A	0.122784	1.13019	359250	320
1	521.1	Dental caries	digestive	rs653178_C	0.122815	1.07722	363139	838
6	722.9	Other and unspecified disc disorder	musculoskeletal	rs12531355_T	0.12283	1.1096	359481	542
12	287.3	Thrombocytopenia	hematopoietic	rs13185878_G	0.122838	0.950768	363139	2319
11	426.21	First degree AV block	circulatory system	rs9932314_T	0.12284	0.949826	353481	1806
1	530.9	Heartburn	digestive	rs28579893_A	0.122862	0.864659	362381	271
5	323	Encephalitis	neurological	rs6602994_T	0.122868	0.870046	358159	337
1	189.11	Malignant neoplasm of kidney, except pelvis	neoplasms	rs78529941_A	0.122881	0.936432	360095	1196
1	191.11	Cancer of brain	neoplasms	rs9810339_T	0.122903	0.931386	361811	943
1	427.42	Cardiac arrest	circulatory system	rs11786896_T	0.122916	1.375	359614	200
6	211	Benign neoplasm of other parts of digestive system	neoplasms	rs66534382_A	0.122925	1.04772	362709	3428
1	371	Inflammation of the eye	sense organs	rs9810339_T	0.122929	0.935244	361811	1063
5	750.1	Upper gastrointestinal congenital anomalies	congenital anomalies	rs2284174_C	0.122955	0.83224	361662	224
1	519	Other diseases of respiratory system, not elsewhere classified	respiratory	rs77709005_T	0.122974	0.968031	361895	9270
5	465	Acute upper respiratory infections of multiple or unspecified sites	respiratory	rs6602994_T	0.122989	0.90993	358159	717
6	766	Neuralgia, neuritis, and radiculitis NOS	symptoms	rs12531355_T	0.123004	0.857165	359481	279
6	153.2	Colon cancer	neoplasms	rs66534382_A	0.123034	1.04062	362709	4738
11	471	Nasal polyps	respiratory	rs138934670_AAAC	0.1231	1.09855	243419	634
6	740.2	Osteoarthrosis, generalized	musculoskeletal	rs11710570_C	0.123135	1.03282	362849	4645
10	585.34	Chronic Kidney Disease, Stage IV	genitourinary	Chr16.66690988_AT_A_A	0.123149	0.938262	334685	1181
1	198.3	Secondary malignant neoplasm of digestive systems	neoplasms	rs533030436_G	0.123173	1.07414	334655	2628
6	442.11	Abdominal aortic aneurysm	circulatory system	rs12531355_T	0.123201	1.06114	359481	1716
12	800.2	Fracture of unspecified part of femur	injuries & poisonings	rs1105014_C	0.123205	1.1614	356556	212
1	965.1	Opiates and related narcotics causing adverse effects in therapeutic use	injuries & poisonings	rs77709005_T	0.123218	0.93763	361895	2355
2	297	Suicidal ideation or attempt	mental disorders	rs3791679_G	0.123224	0.866049	363139	351
12	429.2	Abnormal function study of cardiovascular system	circulatory system	rs1105014_C	0.123232	0.89041	356556	354
5	958	Certain early complications of trauma or procedure	injuries & poisonings	rs12502027_G	0.123246	1.13962	358526	292
6	198.3	Secondary malignant neoplasm of digestive systems	neoplasms	rs11710570_C	0.123325	0.959506	362849	2837
12	443.9	Peripheral vascular disease, unspecified	circulatory system	rs13185878_G	0.1234	0.961325	363139	3816
7	990	Effects radiation NOS	injuries & poisonings	rs10850409_A	0.12341	1.02991	363139	7013
5	374.3	Ptosis of eyelid	sense organs	rs2638950_G	0.123445	0.928328	361669	1190
13	331	Other cerebral degenerations	neurological	rs34866937_A	0.123447	1.05762	360010	1735
1	279.11	Deficiency of humoral immunity	endocrine/metabolic	rs2644262_C	0.123497	1.16343	357413	242
5	244	Hypothyroidism	endocrine/metabolic	rs2638950_G	0.123533	1.01894	361669	19187
11	575	Other biliary tract disease	digestive	rs60757101_A	0.123548	1.0612	285017	2948
2	198.3	Secondary malignant neoplasm of digestive systems	neoplasms	rs11066320_A	0.123558	1.04209	360708	2822
14	702.1	Actinic keratosis	dermatologic	rs17079881_G	0.123565	1.11117	358745	858
11	280.2	Iron deficiency anemia secondary to blood loss (chronic)	hematopoietic	rs4366697_C	0.123589	1.13871	349363	311
2	537	Other disorders of stomach and duodenum	digestive	rs3791679_G	0.123598	0.941354	363139	1899
1	385.3	Cholesteatoma	sense organs	rs6939900_T	0.123665	0.855005	356875	218
5	760	Back pain	symptoms	rs2284174_C	0.123668	0.964761	361662	5417
2	270.32	Paraproteinemia	endocrine/metabolic	rs11066320_A	0.123675	0.917466	360708	659
3	368.1	Amblyopia	sense organs	rs112716157_CA	0.123693	1.13219	227276	313
8	695.3	Rosacea	dermatologic	rs151091024_G	0.123756	1.50065	358289	230
2	574.3	Cholecystitis without cholelithiasis	digestive	rs3791679_G	0.123792	0.92669	363139	1204
3	733	Other disorders of bone and cartilage	musculoskeletal	rs71366902_AT	0.123809	1.09187	361434	902
9	204.2	Myeloid leukemia	neoplasms	rs6821503_T	0.123809	0.91403	360699	795
13	578.2	Blood in stool	digestive	rs56242556_T	0.123839	0.938025	356577	1828
12	386.1	Meniere's disease	sense organs	rs1105014_C	0.123847	1.09087	356556	625
1	117.4	Aspergillosis	infectious diseases	rs71468663_AC	0.123893	1.36521	362072	220
3	204.21	Myeloid leukemia, acute	neoplasms	rs112716157_CA	0.123917	1.11642	227276	398
1	252.2	Hypoparathyroidism	endocrine/metabolic	rs2644262_C	0.123927	1.17237	357413	218
5	244.1	Secondary hypothyroidism	endocrine/metabolic	rs2284174_C	0.123952	0.928425	361662	1273
1	597	Other disorders of urethra and urinary tract	genitourinary	rs2644262_C	0.123959	0.947399	357413	2083
5	802	Fracture of pelvis	injuries & poisonings	Chr6.31588020_CCTCT_C_C	0.124011	1.07327	362380	990
3	274	Gout and other crystal arthropathies	endocrine/metabolic	rs112716157_CA	0.124015	1.04224	227276	2914
1	558	Noninfectious gastroenteritis	digestive	Chr5.132409975_CT_C_C	0.124016	0.962071	338295	4203
10	916	Contusion	injuries & poisonings	Chr18.34219777_G_GTT_GTT	0.12403	1.06958	350220	1353
7	743.2	Pathologic fracture	musculoskeletal	rs32841_G	0.124066	1.07577	361605	954
1	374	Other disorders of eyelids	sense organs	rs7257103_T	0.124088	0.952001	361920	2217
1	149.4	Cancer of larynx	neoplasms	rs2644262_C	0.124149	0.860305	357413	280
1	575.2	Obstruction of bile duct	digestive	rs373980643_G	0.124157	1.06993	356944	1024
9	585.1	Acute renal failure	genitourinary	Chr9.97209762_TG_T_T	0.124159	0.940305	255810	10116
3	967	Adverse effects of sedatives or other central nervous system depressants and anesthetics	injuries & poisonings	rs11190360_C	0.124178	1.31001	360594	228
4	514	Abnormal findings examination of lungs	respiratory	rs186749_A	0.12418	1.04841	357870	2266
5	155.1	Malignant neoplasm of liver, primary	neoplasms	rs6602994_T	0.124202	1.13023	358159	382
3	446.5	Giant cell arteritis	circulatory system	rs1890753_G	0.124207	0.91321	352481	572
5	709.2	Sicca syndrome	dermatologic	rs12494109_A	0.124211	1.08108	350731	775
14	568.1	Peritoneal adhesions (postoperative) (postinfection)	digestive	rs12724121_A	0.12425	0.940735	359250	1333
1	145	Cancer of mouth	neoplasms	rs2042995_C	0.124289	0.906381	363139	700
6	530.9	Heartburn	digestive	rs11756440_A	0.12429	0.874531	354821	267
10	573	Other disorders of liver	digestive	rs17617337_T	0.124297	0.942787	360847	2127
14	196	Radiotherapy	neoplasms	rs12724121_A	0.124301	1.05759	359250	1549
1	751	Genitourinary congenital anomalies	congenital anomalies	rs34123659_TA	0.124309	0.903263	344211	845
1	960	Poisoning by antibiotics	injuries & poisonings	rs2042995_C	0.124316	0.982688	363139	22679
7	427.21	Atrial fibrillation	circulatory system	rs32841_G	0.124376	1.03547	361605	4289
13	960.2	Allergy/adverse effect of penicillin	injuries & poisonings	rs1915986_A	0.124401	1.01647	359374	18726
6	747	Cardiac and circulatory congenital anomalies	congenital anomalies	rs11756440_A	0.124426	1.06823	354821	1085
5	471	Nasal polyps	respiratory	rs398028_T	0.124446	0.913706	361986	949
7	681	Superficial cellulitis and abscess	dermatologic	rs531997_G	0.124447	0.84611	360670	313
1	496.21	Obstructive chronic bronchitis	respiratory	rs72840788_A	0.124449	0.963725	351834	5498
3	447	Other disorders of arteries and arterioles	circulatory system	rs332659_A	0.124462	0.932343	362997	1116
1	217.1	Nevus, non-neoplastic	neoplasms	rs373980643_G	0.124491	0.876678	356944	274
2	516	Abnormal sputum	respiratory	rs11066320_A	0.124511	1.06977	360708	1039
7	721	Spondylosis and allied disorders	musculoskeletal	rs32841_G	0.124536	1.05271	361605	1941
5	578.1	Hematemesis	digestive	rs2638950_G	0.124637	1.06789	361669	1415
2	947	Urticaria	dermatologic	rs3791679_G	0.124645	1.18325	363139	214
7	681.1	Cellulitis and abscess of fingers/toes	dermatologic	rs531997_G	0.124664	0.822793	360670	234
1	433	Cerebrovascular disease	circulatory system	rs78529941_A	0.124713	0.979054	360095	11786
14	280.1	Iron deficiency anemias, unspecified or not due to blood loss	hematopoietic	rs12724121_A	0.124721	1.02339	359250	9345
3	441.1	Acute vascular insufficiency of intestine	circulatory system	rs10749139_C	0.124747	1.18272	342489	336
1	440.2	Atherosclerosis of the extremities	circulatory system	rs77709005_T	0.12476	0.90018	361895	901
4	191	Manlignant and unknown neoplasms of brain and nervous system	neoplasms	rs186749_A	0.124764	1.06938	357870	1111
6	153.2	Colon cancer	neoplasms	rs162185_C	0.124789	1.033	354538	4627
12	507	Pleurisy; pleural effusion	respiratory	rs1105014_C	0.124794	1.02223	356556	10110
7	159.3	Malignant neoplasm of gallbladder and extrahepatic bile ducts	neoplasms	rs10850409_A	0.124821	1.13488	363139	354
5	174.11	Malignant neoplasm of female breast	neoplasms	rs12502027_G	0.124823	1.07771	358526	894
2	282	Hereditary hemolytic anemias	hematopoietic	rs11066320_A	0.124841	1.08948	360708	663
5	727.1	Synovitis and tenosynovitis	musculoskeletal	rs12502027_G	0.124863	0.879494	358526	322
10	198	Secondary malignant neoplasm	neoplasms	rs17617337_T	0.124871	0.979623	360847	17859
6	428.2	Heart failure NOS	circulatory system	rs11756440_A	0.124887	0.969439	354821	5030
14	706	Diseases of sebaceous glands	dermatologic	rs12488245_C	0.124895	0.941844	358529	1372
9	296.22	Major depressive disorder	mental disorders	Chr9.97209762_TG_T_T	0.124913	1.05724	255810	10960
6	246	Other disorders of thyroid	endocrine/metabolic	rs66534382_A	0.124916	1.16112	362709	308
1	509.1	Respiratory failure	respiratory	rs9810339_T	0.124942	0.968725	361811	4726
6	802	Fracture of pelvis	injuries & poisonings	rs11756440_A	0.124945	1.07234	354821	968
14	452	Other venous embolism and thrombosis	circulatory system	rs17079881_G	0.124948	0.830774	358745	341
7	367.8	Hypermetropia	sense organs	rs531997_G	0.124968	1.17393	360670	274
5	743	Osteoporosis, osteopenia and pathological fracture	musculoskeletal	rs2284174_C	0.124993	1.07654	361662	1185
6	174	Breast cancer	neoplasms	rs11756440_A	0.125014	0.977889	354821	10004
14	760	Back pain	symptoms	rs12488245_C	0.125028	0.970041	358529	5358
3	528.11	Stomatitis and mucositis (ulcerative)	digestive	rs3176326_A	0.125043	0.819144	356321	211
3	217.1	Nevus, non-neoplastic	neoplasms	rs4144499_C	0.125055	1.13955	362271	275
1	337	Disorders of the autonomic nervous system	neurological	rs78529941_A	0.1251	1.1253	360095	349
14	371.3	Inflammation of eyelids	sense organs	rs12488245_C	0.125105	1.0888	358529	663
3	351	Other peripheral nerve disorders	neurological	rs71366902_AT	0.125151	1.03354	361434	6677
1	535.8	Other specified gastritis	digestive	rs653178_C	0.125153	0.960772	363139	2896
12	429	Ill-defined descriptions and complications of heart disease	circulatory system	rs1105014_C	0.125158	0.891231	356556	356
6	276.13	Hyperpotassemia	endocrine/metabolic	rs12223220_G	0.125158	1.07634	318626	1661
2	250.2	Type 2 diabetes	endocrine/metabolic	rs11066320_A	0.125179	1.01355	360708	29534
11	586.1	Anatomical abnormatilies of kidney and ureters	genitourinary	rs77504602_A	0.125183	1.15456	353210	264
9	401	Hypertension	circulatory system	Chr9.97209762_TG_T_T	0.12522	0.973296	255810	71996
6	555.21	Ulcerative colitis (chronic)	digestive	rs11756440_A	0.125223	1.11969	354821	367
11	497	Bronchitis	respiratory	rs4366697_C	0.125241	1.14276	349363	291
13	577	Diseases of pancreas	digestive	rs56242556_T	0.125291	0.954054	356577	3334
14	564.1	Irritable Bowel Syndrome	digestive	rs12724121_A	0.125298	1.03302	359250	4636
1	727.6	Rupture of tendon, nontraumatic	musculoskeletal	rs34234056_A	0.125303	1.0607	359870	1359
6	573	Other disorders of liver	digestive	rs162185_C	0.125343	0.952809	354538	2091
5	474	Acute and chronic tonsillitis	respiratory	rs12502027_G	0.125359	1.11846	358526	394
1	250	Diabetes mellitus	endocrine/metabolic	Chr5.132409975_CT_C_C	0.125365	1.01552	338295	28699
13	172.3	Carcinoma in situ of skin	neoplasms	rs1915986_A	0.125374	1.12003	359374	365
3	396	Abnormal heart sounds	circulatory system	rs10155248_T	0.125378	0.931999	354507	960
6	743.2	Pathologic fracture	musculoskeletal	rs201699038_A	0.12539	1.10144	352456	926
6	368.9	Subjective visual disturbances	sense organs	rs12223220_G	0.125417	0.860061	318626	460
7	296.1	Bipolar	mental disorders	rs32841_G	0.125495	1.06504	361605	1275
1	735.21	Hammer toe (acquired)	musculoskeletal	rs71468663_AC	0.125498	0.752619	362072	449
8	681	Superficial cellulitis and abscess	dermatologic	rs151091024_G	0.125535	0.579182	358289	310
13	440.2	Atherosclerosis of the extremities	circulatory system	rs2234962_C	0.125536	0.913165	363139	903
13	573.5	Jaundice (not of newborn)	digestive	rs2234962_C	0.125545	1.10399	363139	679
9	433.31	Transient cerebral ischemia	circulatory system	rs7014186_C	0.125553	1.0902	360409	1246
1	939	Atopic/contact dermatitis due to other or unspecified	dermatologic	rs34234056_A	0.125558	1.04962	359870	2012
3	455	Hemorrhoids	circulatory system	rs112716157_CA	0.125609	1.03896	227276	3358
14	751	Genitourinary congenital anomalies	congenital anomalies	rs12488245_C	0.12561	0.927856	358529	877
11	452	Other venous embolism and thrombosis	circulatory system	rs77504602_A	0.125618	1.13663	353210	334
10	149.1	Cancer of oropharynx	neoplasms	Chr16.66690988_AT_A_A	0.125621	0.892766	334685	367
1	540	Appendiceal conditions	digestive	rs533030436_G	0.12563	0.823662	334655	434
5	714.1	Rheumatoid arthritis	musculoskeletal	Chr6.31588020_CCTCT_C_C	0.125642	0.965126	362380	4046
1	571.81	Portal hypertension	digestive	rs72840788_A	0.125642	0.911598	351834	885
11	961.1	Poisoning/allergy of sulfonamides	injuries & poisonings	rs9932314_T	0.125663	1.09177	353481	606
6	803.2	Fracture of radius and ulna	injuries & poisonings	rs12531355_T	0.125664	1.05317	359481	2218
1	521	Diseases of hard tissues of teeth	digestive	rs34234056_A	0.125675	1.07552	359870	887
12	374.1	Ectropion or entropion	sense organs	rs13185878_G	0.125696	0.910362	363139	672
1	530.14	Reflux esophagitis	digestive	rs34123659_TA	0.12574	1.052	344211	3079
1	189.2	Cancer of bladder	neoplasms	rs373980643_G	0.125747	1.03846	356944	3309
14	427.42	Cardiac arrest	circulatory system	rs12724121_A	0.125757	1.16479	359250	202
1	320	Meningitis	neurological	rs11786896_T	0.125779	0.706139	359614	303
3	429	Ill-defined descriptions and complications of heart disease	circulatory system	rs112716157_CA	0.125851	1.1528	227276	235
6	573.5	Jaundice (not of newborn)	digestive	rs11710570_C	0.125858	0.919501	362849	678
6	401.22	Hypertensive chronic kidney disease	circulatory system	rs62526480_C	0.125859	1.06932	360610	1075
5	244.4	Hypothyroidism NOS	endocrine/metabolic	rs2638950_G	0.12586	1.01932	361669	18154
1	504	Other alveolar and parietoalveolar pneumonopathy	respiratory	rs9810339_T	0.125889	1.08276	361811	739
14	394.7	Disease of tricuspid valve	circulatory system	rs12488245_C	0.125941	0.917854	358529	671
8	531.4	Peptic ulcer, site unspecified	digestive	rs12939170_T	0.125975	1.44558	362293	234
9	427.11	Paroxysmal supraventricular tachycardia	circulatory system	rs7014186_C	0.125988	1.06887	360409	2124
6	244.4	Hypothyroidism NOS	endocrine/metabolic	rs12223220_G	0.126026	0.975032	318626	15960
7	283	Acquired hemolytic anemias	hematopoietic	rs32841_G	0.12604	1.16594	361605	209
13	727	Other disorders of synovium, tendon, and bursa	musculoskeletal	rs34866937_A	0.126041	1.04579	360010	2698
1	510	Other diseases of lung	respiratory	Chr5.132409975_CT_C_C	0.126052	0.93507	338295	1388
9	702.2	Seborrheic keratosis	dermatologic	rs7014186_C	0.126057	0.861856	360409	509
4	738.4	Acquired spondylolisthesis	musculoskeletal	rs186749_A	0.126061	1.06602	357870	1218
1	287.3	Thrombocytopenia	hematopoietic	rs653178_C	0.126068	1.04544	363139	2319
1	530.5	Disorders of esophageal motility	digestive	rs77709005_T	0.126075	1.15001	361895	424
5	411.1	Unstable angina (intermediate coronary syndrome)	circulatory system	Chr6.31588020_CCTCT_C_C	0.126114	0.964289	362380	3860
6	444	Arterial embolism and thrombosis	circulatory system	rs162185_C	0.126115	1.08082	354538	786
11	172.2	Other non-epithelial cancer of skin	neoplasms	rs138934670_AAAC	0.126122	0.950504	243419	2305
3	278	Overweight, obesity and other hyperalimentation	endocrine/metabolic	rs3176326_A	0.126142	0.977715	356321	15317
1	594.1	Calculus of kidney	genitourinary	rs73028849_C	0.126226	1.04147	353182	3131
5	149	Cancer of larynx, pharynx, nasal cavities	neoplasms	rs2284174_C	0.126316	1.08883	361662	882
1	318	Tobacco use disorder	mental disorders	rs34123659_TA	0.126318	0.959537	344211	4942
11	296.2	Depression	mental disorders	rs138934670_AAAC	0.126348	0.981778	243419	18425
1	441	Vascular insufficiency of intestine	circulatory system	rs73028849_C	0.126358	1.08207	353182	814
13	433	Cerebrovascular disease	circulatory system	rs56242556_T	0.126368	1.02539	356577	11672
12	110	Dermatophytosis / Dermatomycosis	infectious diseases	rs1105014_C	0.126374	1.147	356556	248
14	401.1	Essential hypertension	circulatory system	rs17079881_G	0.12639	1.01245	358745	100755
1	737	Curvature of spine	musculoskeletal	rs11786896_T	0.126408	0.831042	359614	914
1	444	Arterial embolism and thrombosis	circulatory system	rs78529941_A	0.12641	0.923277	360095	797
6	411.9	Other acute and subacute forms of ischemic heart disease	circulatory system	rs11710570_C	0.12647	1.05642	362849	1558
5	916	Contusion	injuries & poisonings	rs12502027_G	0.126482	1.06209	358526	1377
6	689	Disorder of skin and subcutaneous tissue NOS	dermatologic	rs162185_C	0.126492	0.95171	354538	1982
13	276.11	Hyperosmolality and/or hypernatremia	endocrine/metabolic	rs2234962_C	0.126515	0.907665	363139	790
5	276.11	Hyperosmolality and/or hypernatremia	endocrine/metabolic	Chr6.31588020_CCTCT_C_C	0.12654	1.08178	362380	789
11	586.11	Small kidney	genitourinary	rs9932314_T	0.126544	1.14937	353481	240
9	800.3	Fracture of tibia and fibula	injuries & poisonings	rs6821503_T	0.126576	0.900618	360699	582
6	214.1	Lipoma of skin and subcutaneous tissue	neoplasms	rs66534382_A	0.126587	1.10214	362709	742
11	710.1	Osteomyelitis	musculoskeletal	rs77504602_A	0.126672	1.15877	353210	249
10	527	Diseases of the salivary glands	digestive	Chr16.66690988_AT_A_A	0.126684	0.862007	334685	214
13	270	Disorders of protein plasma/amino-acid transport and metabolism	endocrine/metabolic	rs35605324_A	0.126703	0.863722	362520	839
7	579.2	Splenomegaly	digestive	rs10850409_A	0.126706	0.904712	363139	622
13	282.8	Other hemoglobinopathies	hematopoietic	rs2234962_C	0.126731	0.837566	363139	252
9	741	Symptoms and disorders of the joints	musculoskeletal	rs7014186_C	0.126736	1.07701	360409	1690
2	474	Acute and chronic tonsillitis	respiratory	rs3791679_G	0.126748	0.876072	363139	403
10	386	Vertiginous syndromes and other disorders of vestibular system	sense organs	Chr18.34219777_G_GTT_GTT	0.126782	1.06234	350220	1656
1	276.42	Alkalosis	endocrine/metabolic	rs6939900_T	0.126788	0.87604	356875	298
9	368	Visual disturbances	sense organs	rs7014186_C	0.126807	1.06571	360409	2321
1	301	Personality disorders	mental disorders	rs72840788_A	0.126818	0.864491	351834	367
13	363	Chorioretinal inflammations, scars, and other disorders of choroid	sense organs	rs1915986_A	0.126846	0.872377	359374	252
1	594.3	Calculus of ureter	genitourinary	rs34123659_TA	0.126848	0.928456	344211	1544
3	367.2	Astigmatism	sense organs	rs10155248_T	0.126868	1.04015	354507	3063
11	159.3	Malignant neoplasm of gallbladder and extrahepatic bile ducts	neoplasms	rs60757101_A	0.126887	0.811612	285017	284
1	578	Gastrointestinal hemorrhage	digestive	rs71468663_AC	0.126889	1.05405	362072	9843
3	578	Gastrointestinal hemorrhage	digestive	rs10749139_C	0.126898	1.03436	342489	9304
14	471	Nasal polyps	respiratory	rs12724121_A	0.126912	1.07369	359250	941
3	575.9	Nonspecific abnormal findings on radiological and other examination of biliary tract	digestive	rs11190360_C	0.126931	1.2978	360594	244
1	740.2	Osteoarthrosis, generalized	musculoskeletal	rs73028849_C	0.126939	1.03449	353182	4514
11	241.2	Nontoxic multinodular goiter	endocrine/metabolic	rs77504602_A	0.126939	1.15544	353210	259
1	159.2	Malignant neoplasm of small intestine, including duodenum	neoplasms	rs6939900_T	0.126966	0.867753	356875	260
10	327.3	Sleep apnea	neurological	Chr18.34219777_G_GTT_GTT	0.127004	1.03451	350220	5399
9	599.2	Retention of urine	genitourinary	Chr9.97209762_TG_T_T	0.127041	0.916238	255810	4943
7	586.4	Stricture/obstruction of ureter	genitourinary	rs531997_G	0.127068	0.906567	360670	856
1	276.1	Electrolyte imbalance	endocrine/metabolic	rs2042995_C	0.127109	0.975897	363139	11144
14	189.1	Cancer of kidney and renal pelvis	neoplasms	rs17079881_G	0.127119	1.09014	358745	1273
6	530.14	Reflux esophagitis	digestive	rs12223220_G	0.127204	0.943407	318626	2875
2	871	Open wounds of extremities	injuries & poisonings	rs3791679_G	0.127211	0.873757	363139	389
13	276.1	Electrolyte imbalance	endocrine/metabolic	rs2234962_C	0.127218	0.974667	363139	11144
14	375.2	Epiphora	sense organs	rs12724121_A	0.127227	0.886523	359250	342
9	442.11	Abdominal aortic aneurysm	circulatory system	Chr9.97209762_TG_T_T	0.127231	0.832186	255810	1201
11	418.1	Precordial pain	circulatory system	rs60757101_A	0.127252	0.918985	285017	1580
1	255.1	Adrenal hyperfunction	endocrine/metabolic	rs373980643_G	0.127259	1.15498	356944	221
5	384	Other disorders of tympanic membrane	sense organs	rs398028_T	0.127307	1.14085	361986	384
7	727.4	Ganglion and cyst of synovium, tendon, and bursa	musculoskeletal	rs10850409_A	0.127327	1.11921	363139	444
3	159.2	Malignant neoplasm of small intestine, including duodenum	neoplasms	rs3176326_A	0.127386	0.839081	356321	265
1	593	Hematuria	genitourinary	rs78529941_A	0.127427	0.969479	360095	5281
3	251.1	Hypoglycemia	endocrine/metabolic	rs4144499_C	0.12743	1.05344	362271	1718
13	426.3	Bundle branch block	circulatory system	rs34866937_A	0.127509	0.961317	360010	3583
6	580.14	Chronic glomerulonephritis, NOS	genitourinary	rs11710570_C	0.127509	0.889978	362849	350
1	191	Manlignant and unknown neoplasms of brain and nervous system	neoplasms	rs71468663_AC	0.12751	0.843893	362072	1122
4	375	Disorders of lacrimal system	sense organs	rs186749_A	0.127577	0.943547	357870	1513
1	389.1	Sensorineural hearing loss	sense organs	Chr5.132409975_CT_C_C	0.127579	0.911181	338295	725
1	362.2	Degeneration of macula and posterior pole of retina	sense organs	rs9810339_T	0.127611	1.02341	361811	9007
7	189.11	Malignant neoplasm of kidney, except pelvis	neoplasms	rs531997_G	0.127626	1.08121	360670	1207
5	379	Other disorders of eye	sense organs	rs12494109_A	0.127642	1.06815	350731	1065
8	155.1	Malignant neoplasm of liver, primary	neoplasms	rs12939170_T	0.127652	0.662866	362293	389
3	476	Allergic rhinitis	respiratory	rs10155248_T	0.127662	0.934174	354507	1014
11	960.2	Allergy/adverse effect of penicillin	injuries & poisonings	rs4366697_C	0.127675	0.982464	349363	18239
10	701	Other hypertrophic and atrophic conditions of skin	dermatologic	Chr16.66690988_AT_A_A	0.127704	0.935368	334685	1047
5	174.1	Breast cancer [female]	neoplasms	rs12502027_G	0.127707	1.07631	358526	912
1	465.2	Acute pharyngitis	respiratory	rs78529941_A	0.127729	1.14814	360095	250
3	334.2	Anterior horn cell disease	neurological	rs1890753_G	0.127739	1.09996	352481	507
11	327.3	Sleep apnea	neurological	rs138934670_AAAC	0.127745	1.03966	243419	3761
11	594	Urinary calculus	genitourinary	rs4366697_C	0.127746	1.03133	349363	5681
5	565	Anal and rectal conditions	digestive	Chr6.31588020_CCTCT_C_C	0.127754	1.02615	362380	7526
12	724	Other and unspecified disorders of back	musculoskeletal	rs1105014_C	0.12779	1.09886	356556	521
1	707	Chronic ulcer of skin	dermatologic	rs72840788_A	0.127807	0.962114	351834	4935
9	695.4	Lupus (localized and systemic)	dermatologic	rs7014186_C	0.127819	0.869534	360409	561
7	514	Abnormal findings examination of lungs	respiratory	rs32841_G	0.127839	0.95344	361605	2286
1	416	Cardiomegaly	circulatory system	rs653178_C	0.127843	0.969051	363139	4670
13	320	Meningitis	neurological	rs1915986_A	0.127846	0.884041	359374	307
3	411	Ischemic Heart Disease	circulatory system	rs71366902_AT	0.127878	0.985624	361434	41524
1	577.1	Acute pancreatitis	digestive	rs34123659_TA	0.127882	1.06621	344211	1879
1	441	Vascular insufficiency of intestine	circulatory system	rs373980643_G	0.127908	0.927562	356944	820
3	575.2	Obstruction of bile duct	digestive	rs11190360_C	0.127941	1.14253	360594	1041
3	698	Pruritus and related conditions	dermatologic	rs71366902_AT	0.127946	0.850282	361434	301
1	798	Malaise and fatigue	symptoms	rs73028849_C	0.127966	1.03511	353182	4323
8	216	Benign neoplasm of skin	neoplasms	rs151091024_G	0.127984	1.2301	358289	1043
9	801.1	Fracture of foot	injuries & poisonings	rs6821503_T	0.12802	0.841822	360699	221
11	575.9	Nonspecific abnormal findings on radiological and other examination of biliary tract	digestive	rs9932314_T	0.128027	1.14871	353481	240
4	586.11	Small kidney	genitourinary	rs186749_A	0.128049	0.863649	357870	243
6	365.2	Primary angle-closure glaucoma	sense organs	rs201699038_A	0.128053	0.883936	352456	653
5	352.2	Facial nerve disorders [CN7]	neurological	Chr6.31588020_CCTCT_C_C	0.128069	0.918013	362380	691
6	695.3	Rosacea	dermatologic	rs66534382_A	0.128075	1.18407	362709	234
1	613	Other nonmalignant breast conditions	genitourinary	rs653178_C	0.128111	1.11206	363139	398
1	198.3	Secondary malignant neoplasm of digestive systems	neoplasms	rs11786896_T	0.128128	1.09746	359614	2807
1	597.1	Urethral stricture (not specified as infectious)	genitourinary	rs77709005_T	0.12816	1.07008	361895	1892
13	575.8	Other disorders of biliary tract	digestive	rs34866937_A	0.128204	0.930026	360010	1058
12	530.12	Ulcer of esophagus	digestive	rs1105014_C	0.12823	1.04407	356556	2504
7	427.22	Atrial flutter	circulatory system	rs32841_G	0.128247	1.09152	361605	648
3	278.1	Obesity	endocrine/metabolic	rs1890753_G	0.128263	0.982356	352481	15108
1	250.42	Other abnormal glucose	endocrine/metabolic	rs653178_C	0.128265	1.11653	363139	370
5	510	Other diseases of lung	respiratory	rs6602994_T	0.128273	1.06476	358159	1467
1	292	Neurological disorders	mental disorders	rs77709005_T	0.128302	1.04054	361895	5688
1	737	Curvature of spine	musculoskeletal	rs653178_C	0.128331	0.932081	363139	919
1	241.2	Nontoxic multinodular goiter	endocrine/metabolic	rs9810339_T	0.128346	1.14003	361811	269
6	550.4	Umbilical hernia	digestive	rs66534382_A	0.128358	0.930728	362709	1498
3	555.2	Ulcerative colitis	digestive	rs17608766_C	0.128395	0.945861	363139	3240
1	352.2	Facial nerve disorders [CN7]	neurological	rs78529941_A	0.128431	0.918089	360095	687
11	276.5	Hypovolemia	endocrine/metabolic	rs77504602_A	0.128432	1.03331	353210	5329
5	276.14	Hypopotassemia	endocrine/metabolic	rs12502027_G	0.128441	1.03788	358526	3629
1	728	Disorders of muscle, ligament, and fascia	musculoskeletal	rs34234056_A	0.128478	1.13854	359870	276
11	747.11	Cardiac shunt/ heart septal defect	congenital anomalies	rs138934670_AAAC	0.128488	0.873515	243419	329
14	155	Cancer of liver and intrahepatic bile duct	neoplasms	rs17079881_G	0.128545	1.10936	358745	862
10	737.3	Kyphoscoliosis and scoliosis	musculoskeletal	rs422068_C	0.128561	1.08068	361820	810
7	939	Atopic/contact dermatitis due to other or unspecified	dermatologic	rs10850409_A	0.128568	1.0547	363139	2032
13	573	Other disorders of liver	digestive	rs2234962_C	0.128599	0.943772	363139	2144
14	300.12	Agorophobia, social phobia, and panic disorder	mental disorders	rs12488245_C	0.1286	1.08693	358529	678
9	801	Fracture of ankle and foot	injuries & poisonings	rs6821503_T	0.128603	0.907231	360699	663
5	198.2	Secondary malignancy of respiratory organs	neoplasms	rs12502027_G	0.128687	1.03258	358526	4896
6	575.9	Nonspecific abnormal findings on radiological and other examination of biliary tract	digestive	rs12223220_G	0.128698	0.796907	318626	211
1	573.7	Abnormal results of function study of liver	digestive	rs77709005_T	0.1287	0.951857	361895	3869
3	530.13	Barrett's esophagus	digestive	rs11190360_C	0.128708	1.07072	360594	4236
3	348.7	Coma	neurological	rs3176326_A	0.128718	0.822957	356321	216
3	508	Pulmonary collapse; interstitial and compensatory emphysema	respiratory	rs332659_A	0.128725	1.03685	362997	3975
6	426.23	Second degree AV block	circulatory system	rs66534382_A	0.128792	1.10772	362709	660
3	530.3	Stricture and stenosis of esophagus	digestive	rs3176326_A	0.128804	1.07976	356321	1180
5	742	Derangement of joint, non-traumatic	musculoskeletal	rs12502027_G	0.128815	1.11125	358526	436
13	117.4	Aspergillosis	infectious diseases	rs2234962_C	0.128823	0.829301	363139	221
7	278.1	Obesity	endocrine/metabolic	rs10850409_A	0.128838	1.01998	363139	15545
11	368.4	Visual field defects	sense organs	rs9932314_T	0.12885	1.10806	353481	436
3	569.2	Gastrointestinal complications	digestive	rs10155248_T	0.128856	0.882803	354507	302
5	803	Fracture of upper limb	injuries & poisonings	rs2284174_C	0.128898	0.960592	361662	4194
1	560.3	Peritoneal or intestinal adhesions	digestive	rs28579893_A	0.12893	0.923771	362381	861
3	575.7	Other disorders of gallbladder	digestive	rs10749139_C	0.128944	1.13477	342489	596
2	371	Inflammation of the eye	sense organs	rs3791679_G	0.128954	0.923525	363139	1073
14	292.4	Altered mental status	mental disorders	rs12724121_A	0.128963	0.964029	359250	3633
13	701.2	Scar conditions and fibrosis of skin	dermatologic	rs1915986_A	0.129015	1.11727	359374	375
7	262	Mineral deficiency NEC	endocrine/metabolic	rs10850409_A	0.129017	0.882271	363139	397
1	416	Cardiomegaly	circulatory system	rs373980643_G	0.129027	0.968594	356944	4581
1	414	Other forms of chronic heart disease	circulatory system	Chr5.132409975_CT_C_C	0.129028	0.961607	338295	4018
5	990	Effects radiation NOS	injuries & poisonings	rs6602994_T	0.129055	1.02977	358159	6916
8	297	Suicidal ideation or attempt	mental disorders	rs151091024_G	0.129063	1.40182	358289	342
1	189.21	Malignant neoplasm of bladder	neoplasms	rs34123659_TA	0.129091	1.05352	344211	2866
11	578.8	Hemorrhage of rectum and anus	digestive	rs9932314_T	0.129092	0.956522	353481	2335
3	750.1	Upper gastrointestinal congenital anomalies	congenital anomalies	rs3176326_A	0.129129	1.18821	356321	220
1	395.2	Nonrheumatic aortic valve disorders	circulatory system	rs34234056_A	0.129163	0.970059	359870	5111
7	199	Neoplasm of uncertain behavior	neoplasms	rs10850409_A	0.129164	0.907421	363139	651
13	244.4	Hypothyroidism NOS	endocrine/metabolic	rs1915986_A	0.129166	0.983553	359374	18017
1	289.4	Lymphadenitis	hematopoietic	rs34234056_A	0.129202	1.05276	359870	1752
8	496.2	Chronic bronchitis	respiratory	rs12939170_T	0.129219	1.08803	362293	5850
6	364.5	Corneal dystrophy	sense organs	rs11756440_A	0.129221	0.891188	354821	352
11	170	Cancer of bone and connective tissue	neoplasms	rs60757101_A	0.129239	0.819314	285017	306
11	575.1	Cholangitis	digestive	rs138934670_AAAC	0.129261	1.09778	243419	624
6	371.1	Uveitis, noninfectious or NOS	sense organs	rs62526480_C	0.129271	1.13739	360610	282
13	276.12	Hyposmolality and/or hyponatremia	endocrine/metabolic	rs1915986_A	0.129274	1.03049	359374	5190
1	204.1	Lymphoid leukemia	neoplasms	Chr5.132409975_CT_C_C	0.129297	0.917886	338295	844
3	698	Pruritus and related conditions	dermatologic	rs1890753_G	0.129308	0.883377	352481	298
6	242	Thyrotoxicosis with or without goiter	endocrine/metabolic	rs62526480_C	0.129313	0.947291	360610	1654
5	276.4	Acid-base balance disorder	endocrine/metabolic	Chr6.31588020_CCTCT_C_C	0.129317	1.04766	362380	2245
3	573.9	Abnormal serum enzyme levels	digestive	rs1890753_G	0.12933	1.15617	352481	217
13	740.1	Osteoarthritis; localized	musculoskeletal	rs56242556_T	0.129342	1.0166	356577	28156
6	426.3	Bundle branch block	circulatory system	rs62526480_C	0.129352	1.03736	360610	3584
14	420.3	Endocarditis	circulatory system	rs12724121_A	0.129358	1.0872	359250	669
1	175	Acquired absence of breast	neoplasms	rs373980643_G	0.12938	0.909	356944	507
5	740.12	Osteoarthrosis, localized, secondary	musculoskeletal	rs6602994_T	0.129384	0.886639	358159	432
7	530.3	Stricture and stenosis of esophagus	digestive	rs32841_G	0.129431	1.06639	361605	1202
14	149.1	Cancer of oropharynx	neoplasms	rs17079881_G	0.129488	1.16168	358745	397
3	531.4	Peptic ulcer, site unspecified	digestive	rs10749139_C	0.129496	0.789886	342489	225
1	364.5	Corneal dystrophy	sense organs	rs9810339_T	0.129498	0.893704	361811	365
3	573.5	Jaundice (not of newborn)	digestive	rs10749139_C	0.129588	0.874517	342489	643
9	350.3	Lack of coordination	neurological	rs6821503_T	0.129628	0.862275	360699	292
1	586.4	Stricture/obstruction of ureter	genitourinary	rs28579893_A	0.129632	1.08002	362381	862
7	281.1	Megaloblastic anemia	hematopoietic	rs32841_G	0.129707	1.06348	361605	1309
5	344	Other paralytic syndromes	neurological	rs12494109_A	0.129725	0.921076	350731	687
1	681	Superficial cellulitis and abscess	dermatologic	rs9810339_T	0.129731	1.12842	361811	314
9	353	Nerve root and plexus disorders	neurological	Chr9.97209762_TG_T_T	0.129733	0.615785	255810	222
4	286.1	Congenital coagulation defects	hematopoietic	rs186749_A	0.129763	0.897046	357870	433
6	444.1	Arterial embolism and thrombosis of lower extremity artery	circulatory system	rs162185_C	0.129808	1.10503	354538	465
2	738	Other acquired musculoskeletal deformity	musculoskeletal	rs3791679_G	0.129814	0.932307	363139	1372
[truncated: 4,718,496 more chars]
